# Peripheral Transcriptomics in Acute and Long-Term Kidney Dysfunction in SARS-CoV2 Infection

**DOI:** 10.1101/2023.10.25.23297469

**Authors:** Pushkala Jayaraman, Madhumitha Rajagopal, Ishan Paranjpe, Lora Liharska, Mayte Suarez-Farinas, Ryan Thompson, Diane Marie Del Valle, Noam Beckmann, Wonsuk Oh, Faris F. Gulamali, Justin Kauffman, Edgar Gonzalez-Kozlova, Sergio Dellepiane, George Vasquez-Rios, Akhil Vaid, Joy Jiang, Annie Chen, Ankit Sakhuja, Steven Chen, Ephraim Kenigsberg, John Cijiang He, Steven G Coca, Lili Chan, Eric Schadt, Miram Merad, Seunghee Kim-Schulze, Sacha Gnjatic, Ephraim Tsalik, Raymond Langley, Alexander W Charney, Girish N Nadkarni

**Affiliations:** The Charles Bronfman Institute for Personalized Medicine (CBIPM), Icahn School of Medicine at Mount Sinai, New York, NY USA; Samuel Bronfman Department of Medicine The Barbara T Murphy Division of Nephrology Icahn School of Medicine at Mount Sinai, New York, NY USA; Department of Medicine Stanford University, Stanford, CA, USA; Department of Genetics and Genomic Sciences, Icahn School of Medicine at Mount Sinai, New York, NY USA; Department of Population Health Science and Policy Icahn School of Medicine at Mount Sinai, New York, NY USA; Department of Immunology and Immunotherapy Icahn School of Medicine at Mount Sinai, New York, NY USA; Division of Data Driven and Digital Medicine (D3M), Icahn School of Medicine at Mount Sinai, New York, NY USA; The Precision Immunology Institute, Icahn School of Medicine at Mount Sinai, New York, NY USA; Center for Applied Genomics & Precision Medicine Division of Infectious Diseases Duke University School of Medicine Raleigh NC USA; Department of Pharmacology University of South Alabama Mobile AL USA; Department of Psychiatry Icahn School of Medicine at Mount Sinai, New York, NY USA

**Author notes:** **Corresponding Author:** Girish N Nadkarni, MD, MPH Icahn School of Medicine at Mount Sinai, New York, NY, USA.

## Abstract

**Background:** Acute kidney injury (AKI) is common in hospitalized patients with SARS-CoV2 infection despite vaccination and leads to long-term kidney dysfunction. However, peripheral blood molecular signatures in AKI from COVID-19 and their association with long-term kidney dysfunction are yet unexplored.

**Methods:** In patients hospitalized with SARS-CoV2, we performed bulk RNA sequencing using peripheral blood mononuclear cells(PBMCs). We applied linear models accounting for technical and biological variability on RNA-Seq data accounting for false discovery rate (FDR) and compared functional enrichment and pathway results to a historical sepsis-AKI cohort. Finally, we evaluated the association of these signatures with long-term trends in kidney function.

**Results:** Of 283 patients, 106 had AKI. After adjustment for sex, age, mechanical ventilation, and chronic kidney disease (CKD), we identified 2635 significant differential gene expressions at FDR<0.05. Top canonical pathways were *EIF2* signaling, oxidative phosphorylation, mTOR signaling, and Th17 signaling, indicating mitochondrial dysfunction and endoplasmic reticulum (ER) stress. Comparison with sepsis associated AKI showed considerable overlap of key pathways (48.14%). Using follow-up estimated glomerular filtration rate (eGFR) measurements from 115 patients, we identified 164/2635 (6.2%) of the significantly differentiated genes associated with overall decrease in long-term kidney function. The strongest associations were ‘autophagy’, ‘renal impairment via fibrosis’, and ‘cardiac structure and function’.

**Conclusions:** We show that AKI in SARS-CoV2 is a multifactorial process with mitochondrial dysfunction driven by ER stress whereas long-term kidney function decline is associated with cardiac structure and function and immune dysregulation. Functional overlap with sepsis-AKI also highlights common signatures, indicating generalizability in therapeutic approaches.

**SIGNIFICANCE STATEMENT:** Peripheral transcriptomic findings in acute and long-term kidney dysfunction after hospitalization for SARS-CoV2 infection are unclear. We evaluated peripheral blood molecular signatures in AKI from COVID-19 (COVID-AKI) and their association with long-term kidney dysfunction using the largest hospitalized cohort with transcriptomic data. Analysis of 283 hospitalized patients of whom 37% had AKI, highlighted the contribution of mitochondrial dysfunction driven by endoplasmic reticulum stress in the acute stages. Subsequently, long-term kidney function decline exhibits significant associations with markers of cardiac structure and function and immune mediated dysregulation. There were similar biomolecular signatures in other inflammatory states, such as sepsis. This enhances the potential for repurposing and generalizability in therapeutic approaches.

## Supplementary Tables for "Peripheral Transcriptomics in Acute and Long-Term Kidney Dysfunction in SARS-CoV2 Infection" (part 1 of 3)

### Sheet: Sheet Index
Tables	Description
Supplementary Table 1.	Summary of post-discharge eGFR measurements within the long-term eGFR decline cohort
Supplementary Table 2.A.	Result of the Differential Gene expression analysis for the COVID-AKI cohort detailing fold-change and adjusted pValues.
Supplementary Table 2.B.	Annotated table of the 2635 differentially expressed genes from the COVID-AKI cohort. Annotations from IPA.
Supplementary Table 2.C.	Comparison of the pathways from the COVID-AKI and sepsis-AKI datasets
Supplementary Table 2.D.	Result of the 164 differentially expressd genes from the long-term eGFR decline cohort
Supplementary Table 2.E.	Annotated table of the 164 differentially expressed genes from the long-term eGFR decline cohort. Annotations from IPA.
Supplementary Table 2.F.	Table detailing the combined effect of the 164 genes in the acute and the long-term setting.
Supplementary Table 2.G.	Pathway enrichment analysis for the 164 genes associated with log-term eGFR decline

### Sheet: Supplementary Table 1.
	Public_Subject_ID	num_egfr	median_egfr	max_egfr	min_egfr	mean_egfr	var_egfr	max_egfr_date	min_egfr_date	median_egfr_date	history_ckd	history_aki	history_max_aki_stage
1	Subj_8c7a6694	12	46.4185	54.4419	36.6485	45.9001	35.7902	381	5	110	1	1	3
2	Subj_af4f750a	37	49.9298	63.9277	36.2731	49.4687	81.1437	322	110	262	0	0	0
3	Subj_f874b0ab	5	97.8479	99.6365	94.6256	97.2537	5.14367	435	23	218	0	0	0
4	Subj_a9f46132	10	88.9898	93.0508	70.9879	85.9528	57.3413	225	30	220.5	0	0	0
5	Subj_67dec94d	4	73.6042	80.0857	65.8246	73.2797	37.9984	406	16	173.5	0	0	0
6	Subj_1c55de37	43	91.5627	99.1235	59.4898	86.2518	106.651	515	251	400	0	0	0
7	Subj_4b09fa79	3	104.281	107.412	101.99	104.561	7.40978	136	105	135	0	0	0
8	Subj_112e879c	7	7.19838	9.61609	6.03457	7.90566	2.22613	350	159	210	1	1	3
9	Subj_1147dbe5	3	17.563	28.0376	15.8693	20.49	43.442	349	29	34	0	1	2
10	Subj_6ce79fdf	12	74.7994	90.5684	62.2038	76.4183	82.2331	523	16	119	0	0	0
11	Subj_c76458ce	4	71.573	84.8631	66.2129	73.5555	65.6226	379	34	202	0	0	0
12	Subj_87906852	3	24.3153	26.3529	23.9854	24.8846	1.64428	407	85	86	1	0	0
13	Subj_5d04a912	4	125.865	132.699	125.455	127.471	12.2967	375	29	210.5	0	0	0
14	Subj_6c8d28e2	3	107.325	109.252	99.3855	105.321	27.3488	376	140	302	0	0	0
15	Subj_aba21b12	3	121.275	124.108	118.685	121.356	7.35708	340	26	32	0	1	2
16	Subj_ea1d4510	3	20.6913	54.1297	13.5802	29.4671	468.827	47	45	46	1	1	3
17	Subj_2bdfdc7c	52	112.798	124.43	10.3857	85.9117	2014.68	520	13	59.5	0	0	0
18	Subj_cd79de3c	25	98.9309	121	74.6351	99.8622	255.766	462	5	162	0	0	0
19	Subj_a6f6c40c	13	71.2671	85.4041	47.4482	67.2243	130.269	92	27	33	0	0	0
20	Subj_677c538e	18	79.6436	87.7336	59.3141	75.5244	75.9015	397	15	24.5	0	0	0
21	Subj_3d6e228f	4	40.4485	49.4736	33.5274	40.9745	47.5124	65	62	63.5	0	1	1
22	Subj_dc0bc1f9	2	100.438	101.879	98.9977	100.438	4.15002	257	153	205	0	0	0
23	Subj_49d8bfa6	4	88.0914	97.3177	78.4093	87.9775	66.4091	445	168	251.5	0	0	0
24	Subj_76a9f3fc	2	110.881	112.352	109.411	110.881	4.32472	364	315	339.5	0	0	0
25	Subj_dc557cb4	4	118.483	126.357	114.907	119.558	24.4284	21	3	8	0	1	1
26	Subj_d42085cf	1	72.8708	72.8708	72.8708	72.8708	NA	23	23	23	0	0	0
27	Subj_fba056e9	48	80.8481	107.387	38.1805	78.6002	301.676	471	3	400.5	0	1	1
28	Subj_60e2038d	4	74.8387	81.026	68.011	74.6786	44.489	536	44	404.5	0	0	0
29	Subj_041fe111	1	46.1879	46.1879	46.1879	46.1879	NA	90	90	90	0	0	0
30	Subj_9d0c1107	9	76.9768	89.0109	63.6807	76.1591	75.4403	514	58	235	0	0	0
31	Subj_b4cf1b9d	5	106.584	116.673	100.712	107.804	45.0956	389	71	288	0	0	0
32	Subj_92c9144a	58	61.3027	95.5851	9.68022	57.2743	662.141	516	5	418	0	0	0
33	Subj_ed553ddb	9	43.9113	47.6637	31.4002	42.4489	26.0908	467	228	463	0	0	0
34	Subj_15dd9db5	3	93.8399	95.7406	88.8244	92.8016	12.767	299	60	116	0	0	0
35	Subj_1a5ad058	16	56.8785	76.2877	47.2013	58.3613	50.6098	534	122	377.5	0	0	0
36	Subj_66535e14	1	57.7619	57.7619	57.7619	57.7619	NA	224	224	224	0	0	0
37	Subj_17abecb0	1	22.1411	22.1411	22.1411	22.1411	NA	357	357	357	0	1	3
38	Subj_9a6c775c	3	5.11403	5.28353	4.96238	5.11998	0.0258111	425	116	319	1	1	3
39	Subj_5bbbd4c9	14	76.1077	89.5565	65.858	75.886	59.3466	477	15	62.5	0	0	0
40	Subj_ce17b133	2	57.9244	62.5899	53.2589	57.9244	43.5341	38	11	24.5	0	0	0
41	Subj_6d81a52b	4	62.9729	75.1103	60.0049	65.2652	48.7091	516	26	415.5	0	0	0
42	Subj_f5259cc7	3	83.3191	83.3191	62.5254	76.3879	144.126	103	13	14	1	0	0
43	Subj_e4729ab6	5	5.1725	5.51552	2.91108	4.50381	1.32019	443	115	441	1	1	3
44	Subj_9cdb94d1	13	112.074	117.77	96.5936	111.993	27.6127	382	33	224	0	1	1
45	Subj_15170ae3	22	70.9073	89.1206	61.3904	71.6973	45.7398	517	19	138.5	0	0	0
46	Subj_558be967	11	114.567	129.38	104.619	116.794	53.3322	434	10	160	0	0	0
47	Subj_e34fa597	5	42.5967	50.5185	37.7421	43.8162	23.7534	340	18	39	0	0	0
48	Subj_5816588a	1	94.7817	94.7817	94.7817	94.7817	NA	87	87	87	0	0	0
49	Subj_293f835a	3	96.5629	111.534	89.8043	99.3004	123.665	371	22	342	0	0	0
50	Subj_1228d709	2	44.1261	45.4181	42.834	44.1261	3.33884	220	109	164.5	0	0	0
51	Subj_338e187c	46	77.6712	104.436	21.2353	70.8398	609.136	156	13	127.5	0	0	0
52	Subj_d463b069	5	71.755	75.1709	53.5641	66.1484	96.1208	526	520	522	0	0	0
53	Subj_1758a4b0	2	92.0455	96.5558	87.5352	92.0455	40.6862	108	13	60.5	0	0	0
54	Subj_237edd62	5	67.6073	76.6079	62.1968	69.031	37.0483	530	25	192	0	0	0
55	Subj_11dc6956	25	48.4977	57.8194	33.4137	47.2558	49.7687	522	10	164	0	0	0
56	Subj_b82ddf4f	11	88.8273	119.333	11.6559	79.8297	1105.42	473	47	95	0	1	1
57	Subj_f28b1b6a	2	67.6474	78.3292	56.9657	67.6474	228.2	392	99	245.5	0	0	0
58	Subj_572a7c65	1	80.9004	80.9004	80.9004	80.9004	NA	218	218	218	0	0	0
59	Subj_5a0b46e8	2	10.7623	14.0839	7.44063	10.7623	22.0668	444	97	270.5	1	1	3
60	Subj_7d976da9	11	96.9675	103.31	43.2907	92.2201	286.838	42	32	37	0	1	1
61	Subj_735b4b95	1	34.7947	34.7947	34.7947	34.7947	NA	13	13	13	0	0	0
62	Subj_a2f4eb0b	22	48.3749	79.5933	29.4992	48.3103	201.858	456	1	136.5	0	1	2
63	Subj_85d4973a	3	95.8799	97.1693	92.1928	95.0807	6.6706	410	109	276	0	0	0
64	Subj_5386f49e	2	102.925	127.209	78.6408	102.925	1179.42	517	34	275.5	0	0	0
65	Subj_06cabf6c	3	75.5751	86.1664	72.295	78.0122	52.5582	429	37	120	0	1	3
66	Subj_5a184e56	3	94.0605	95.3067	90.1633	93.1768	7.19909	451	96	197	0	0	0
67	Subj_2b440626	2	64.0834	64.6935	63.4734	64.0834	0.744318	466	125	295.5	0	0	0
68	Subj_8e87fba2	2	85.8884	90.1693	81.6075	85.8884	36.6523	514	161	337.5	0	0	0
69	Subj_a48e192e	9	79.9974	87.1293	62.1089	76.7561	84.0726	526	79	265	0	0	0
70	Subj_70c4857c	7	57.1307	73.7998	49.2951	59.0784	69.8334	519	104	257	0	0	0
71	Subj_ee630923	13	48.9664	54.8155	15.6835	39.531	214.596	124	90	118	0	1	1
72	Subj_efb76cb1	2	93.5597	96.4791	90.6404	93.5597	17.0454	473	254	363.5	0	0	0
73	Subj_c8719b33	8	44.3397	61.2893	35.0493	46.7567	73.2879	513	2	89.5	1	1	3
74	Subj_0d273be0	32	43.3348	74.3552	9.34657	43.6209	243.609	311	6	28.5	1	0	0
75	Subj_f6e2911e	7	84.9673	91.662	77.4255	84.2641	27.1473	361	35	42	0	0	0
76	Subj_6ac7cb7b	14	95.3772	103.909	87.2642	96.1132	23.7333	446	1	28.5	0	0	0
77	Subj_04a0e89f	2	102.6	107.071	98.1297	102.6	39.975	259	9	134	0	0	0
78	Subj_05f57419	1	91.8593	91.8593	91.8593	91.8593	NA	215	215	215	0	0	0
79	Subj_5ea543fd	1	95.8208	95.8208	95.8208	95.8208	NA	348	348	348	0	0	0
80	Subj_38a81b25	5	102.695	105.824	99.3278	102.19	6.27195	411	42	135	0	0	0
81	Subj_e78f97d6	4	124.984	126.227	123.783	124.995	1.10603	409	7	111.5	0	0	0
82	Subj_fcf3089a	3	103.311	106.447	86.0221	98.5931	120.981	130	6	13	0	1	1
83	Subj_5e152c59	4	93.5128	94.4089	88.8868	92.5803	6.24161	271	17	141	0	0	0
84	Subj_a46725b1	2	78.4218	84.4189	72.4248	78.4218	71.9295	520	502	511	0	1	1
85	Subj_06f24a67	22	97.2741	104.395	92.2082	97.6023	10.6987	212	4	46.5	0	0	0
86	Subj_4a4e5a82	1	97.6209	97.6209	97.6209	97.6209	NA	23	23	23	0	0	0
87	Subj_a4a38a22	8	62.7592	71.4144	52.1184	61.6214	41.9276	516	10	226	0	0	0
88	Subj_cb70545d	2	84.4494	91.4856	77.4132	84.4494	99.0157	31	17	24	0	0	0
89	Subj_128639af	32	20.0088	27.602	16.1727	20.4557	9.09757	472	17	314.5	1	0	0
90	Subj_b8a6551d	13	73.8147	88.0009	53.7508	72.4333	86.5237	169	77	99	0	0	0
91	Subj_78e0c551	1	72.9603	72.9603	72.9603	72.9603	NA	79	79	79	0	0	0
92	Subj_cb1296c7	23	76.4533	96.2888	63.2353	78.4786	69.3244	506	10	121	0	0	0
93	Subj_318dda84	2	106.22	111.912	100.528	106.22	64.7927	184	30	107	0	0	0
94	Subj_68b25dd2	1	98.8538	98.8538	98.8538	98.8538	NA	217	217	217	0	0	0
95	Subj_f09c9d08	17	74.594	92.1928	60.5999	74.6527	66.8817	374	8	69	0	1	3
96	Subj_a472cc4b	2	80.5157	85.0873	75.9441	80.5157	41.7996	366	147	256.5	0	0	0
97	Subj_12eac067	1	79.328	79.328	79.328	79.328	NA	203	203	203	0	0	0
98	Subj_3eafb97f	1	66.206	66.206	66.206	66.206	NA	179	179	179	0	0	0
99	Subj_e8b3f790	2	138.802	140.948	136.657	138.802	9.20625	62	28	45	0	0	0
100	Subj_535274a5	53	139.773	149.251	125.033	140.222	39.0607	489	11	140	0	0	0
101	Subj_d9bb1b6a	7	39.8113	51.6517	36.2234	41.9583	33.5054	356	37	234	1	0	0
102	Subj_23dd0be0	21	51.519	69.1081	43.1976	53.6004	43.689	32	1	11	0	1	3
103	Subj_23d77493	12	59.4686	76.7718	36.8929	57.9381	177.336	524	48	278.5	0	0	0
104	Subj_bfb9f0d5	18	126.26	141.011	105.136	125.605	101.306	60	1	21.5	0	1	3
105	Subj_900d8f3a	1	115.62	115.62	115.62	115.62	NA	188	188	188	0	1	3
106	Subj_1d5983f7	4	65.748	81.6075	44.4315	64.3837	316.883	80	2	23	0	1	1
107	Subj_4f7c6b2f	2	101.509	115.492	87.526	101.509	391.041	456	88	272	0	0	0
108	Subj_f84c1a76	1	94.4057	94.4057	94.4057	94.4057	NA	38	38	38	0	0	0
109	Subj_bdb8a81c	6	63.1227	71.4884	59.0841	64.3484	28.1173	450	37	166	0	1	1
110	Subj_3fb3ab81	12	14.0038	17.164	7.57702	12.7972	10.4978	398	386	391.5	0	1	3
111	Subj_808fce87	1	107.768	107.768	107.768	107.768	NA	25	25	25	0	0	0
112	Subj_f3900bdf	48	27.9108	45.3248	18.0464	29.2578	54.9398	505	7	425.5	0	1	1
113	Subj_14eb8045	3	59.92	65.6637	59.92	61.8346	10.9966	360	28	52	0	0	0
114	Subj_7ff326e0	34	107.553	123.129	7.30981	84.4889	1827.74	442	6	25.5	1	1	3
115	Subj_dd383e46	28	38.2134	123.32	11.6444	53.0931	1501.84	38	4	24.5	0	1	1

### Sheet: Supplementary Table 2.A.
gene	logFC	AveExpr	t	P.Value	adj.P.Val	B	DEG	LFC	computedAvgExp	mean_ctrl	mean_case	DIFF
ENSG00000000419	-0.142993	4.81747	-2.74769	0.00642575	0.0467151	-2.75024	DEG	NEGLFC	0.00127116	0.0326535	-0.0511314	-0.083785
ENSG00000000457	0.0513893	4.81397	1.52063	0.129579	0.309558	-5.25844	NOTDEG	POSLFC	-0.000104843	-0.0109267	0.0179657	0.0288924
ENSG00000000460	0.00876184	3.35369	0.171783	0.863743	0.932721	-6.16391	NOTDEG	POSLFC	-0.00186274	-0.00211807	-0.00143639	0.000681675
ENSG00000000938	0.120576	8.28782	2.09522	0.0371281	0.141416	-4.32776	NOTDEG	POSLFC	0.000277432	-0.0263163	0.0446839	0.0710002
ENSG00000000971	-0.215802	1.91339	-1.39015	0.165683	0.358935	-5.0145	NOTDEG	NEGLFC	-0.0242215	0.0230014	-0.103075	-0.126076
ENSG00000001036	0.0478597	3.66039	0.729157	0.466568	0.663975	-5.97459	NOTDEG	POSLFC	-0.0122869	-0.0135397	-0.0101951	0.00334459
ENSG00000001084	0.134465	6.20474	1.33768	0.18218	0.380971	-5.58062	NOTDEG	POSLFC	0.000394447	-0.0297206	0.0506808	0.0804014
ENSG00000001167	0.100971	5.72741	2.59105	0.010114	0.0622713	-3.20064	NOTDEG	POSLFC	-0.000366955	-0.0215435	0.0349939	0.0565374
ENSG00000001460	-0.0948207	0.523753	-0.934861	0.350736	0.563882	-5.20236	NOTDEG	NEGLFC	-0.00456021	0.0282752	-0.0593891	-0.0876642
ENSG00000001461	-0.062249	4.78392	-1.20989	0.227429	0.434371	-5.65797	NOTDEG	NEGLFC	-0.00558358	0.00920311	-0.0302746	-0.0394777
ENSG00000001497	-0.159768	3.30585	-3.38996	0.000808726	0.0135418	-0.771086	DEG	NEGLFC	-0.0109944	0.034238	-0.0865242	-0.120762
ENSG00000001561	-0.122435	4.21661	-1.43322	0.153009	0.343677	-5.3081	NOTDEG	NEGLFC	-0.00885492	0.0181217	-0.0539007	-0.0720224
ENSG00000001629	0.00188235	5.6182	0.0661041	0.947346	0.976559	-6.43332	NOTDEG	POSLFC	-0.00105536	-0.00131616	-0.000619862	0.000696301
ENSG00000001630	0.100617	3.79155	1.26837	0.205811	0.408649	-5.47144	NOTDEG	POSLFC	-0.0148313	-0.0330045	0.0155144	0.0485189
ENSG00000001631	-0.0465167	5.73293	-1.18075	0.238793	0.44764	-5.76045	NOTDEG	NEGLFC	-0.000680232	0.0088071	-0.0165223	-0.0253294
ENSG00000002016	-0.100143	2.89193	-1.89283	0.0595013	0.189708	-4.39812	NOTDEG	NEGLFC	0.00787239	0.033604	-0.0350945	-0.0686985
ENSG00000002330	0.0344243	1.32748	0.464082	0.642981	0.793483	-5.69759	NOTDEG	POSLFC	0.00960697	0.00520925	0.0169503	0.0117411
ENSG00000002549	0.106569	5.58114	0.755895	0.450403	0.651362	-6.14519	NOTDEG	POSLFC	-0.000200827	-0.020702	0.0340323	0.0547344
ENSG00000002587	-0.619981	-1.60369	-2.48758	0.0134948	0.074603	-3.10928	NOTDEG	NEGLFC	-0.0267218	0.0926143	-0.225991	-0.318605
ENSG00000002726	0.0082384	-1.21513	0.020683	0.983515	0.992124	-5.26678	NOTDEG	POSLFC	-0.0426532	0.0716259	-0.233478	-0.305103
ENSG00000002745	-0.179407	-1.79363	-0.636777	0.524836	0.712704	-4.9989	NOTDEG	NEGLFC	-0.00482149	0.0235913	-0.0522655	-0.0758568
ENSG00000002822	-0.080049	3.55375	-1.22165	0.222957	0.429278	-5.4997	NOTDEG	NEGLFC	0.000857829	0.0259805	-0.0410924	-0.0670729
ENSG00000002834	0.0992669	7.76419	2.52858	0.0120506	0.0697579	-3.37243	NOTDEG	POSLFC	0.000120101	-0.021858	0.0368194	0.0586774
ENSG00000002919	0.0628325	5.22717	1.48959	0.137555	0.321215	-5.33995	NOTDEG	POSLFC	-0.00120575	-0.0138633	0.01993	0.0337933
ENSG00000002933	0.351363	0.767954	1.02201	0.307733	0.52073	-5.2109	NOTDEG	POSLFC	-0.0527561	-0.0456211	-0.0646703	-0.0190491
ENSG00000003056	-0.0530256	6.04835	-1.28462	0.200078	0.401911	-5.64294	NOTDEG	NEGLFC	-0.00338837	0.0100163	-0.0257716	-0.0357879
ENSG00000003096	0.28708	-1.28745	1.58656	0.113838	0.285026	-4.32747	NOTDEG	POSLFC	-0.0030016	-0.0498598	0.0752427	0.125102
ENSG00000003137	-0.336688	-4.32557	-0.843028	0.399995	0.607683	-4.72401	NOTDEG	NEGLFC	-0.0164964	0.0267184	-0.0886569	-0.115375
ENSG00000003147	0.0502847	2.149	0.489635	0.624809	0.781246	-5.83496	NOTDEG	POSLFC	0.00243686	-0.0102746	0.0236627	0.0339373
ENSG00000003393	0.0869139	4.42655	1.69794	0.0907272	0.24783	-4.94704	NOTDEG	POSLFC	-0.00152523	-0.0153356	0.0215355	0.0368712
ENSG00000003400	0.109936	5.97629	2.24174	0.0258301	0.112653	-4.01365	NOTDEG	POSLFC	-0.000174328	-0.0240051	0.0396186	0.0636237
ENSG00000003402	0.202139	10.2564	5.25784	3.0637e-07	0.000289246	6.40198	DEG	POSLFC	0.000268639	-0.0452884	0.0763404	0.121629
ENSG00000003436	0.0349262	3.76803	0.315749	0.752448	0.865184	-6.20142	NOTDEG	POSLFC	0.0038634	-0.00706468	0.0221112	0.0291759
ENSG00000003509	-0.01391	3.96218	-0.283603	0.776942	0.880473	-6.23915	NOTDEG	NEGLFC	0.00174887	0.00479032	-0.00332979	-0.00812011
ENSG00000003756	0.0399914	8.0223	1.74688	0.0818502	0.231984	-4.97771	NOTDEG	POSLFC	-0.000168651	-0.00900707	0.0145898	0.0235969
ENSG00000004059	-0.0454529	4.84703	-1.03468	0.301787	0.515012	-5.86963	NOTDEG	NEGLFC	0.000269925	0.0107201	-0.0171799	-0.0279
ENSG00000004139	-0.134493	3.20069	-2.12738	0.0343392	0.134906	-4.00106	NOTDEG	NEGLFC	-0.0196533	0.0234839	-0.0916844	-0.115168
ENSG00000004142	0.0473214	4.08914	1.21043	0.227223	0.434134	-5.5952	NOTDEG	POSLFC	-0.00111011	-0.0102511	0.0141537	0.0244048
ENSG00000004399	0.0538095	4.32007	0.506077	0.613235	0.773917	-6.20324	NOTDEG	POSLFC	-0.0143823	-0.00725498	-0.0262835	-0.0190285
ENSG00000004455	-0.13301	5.51207	-3.23531	0.00137404	0.0182378	-1.41146	DEG	NEGLFC	-0.00390019	0.0276361	-0.0565598	-0.0841959
ENSG00000004468	0.0251645	4.60636	0.323632	0.746479	0.861497	-6.29077	NOTDEG	POSLFC	-0.0135746	-0.0161876	-0.00921136	0.00697626
ENSG00000004478	-0.11454	3.74783	-1.51992	0.129759	0.309684	-5.13139	NOTDEG	NEGLFC	-0.000373001	0.020764	-0.0356678	-0.0564317
ENSG00000004487	-0.0485188	4.6786	-1.21911	0.223916	0.430394	-5.64083	NOTDEG	NEGLFC	-0.00652698	0.00275097	-0.0220194	-0.0247704
ENSG00000004534	-0.0177674	7.318	-0.559841	0.576074	0.750167	-6.31556	NOTDEG	NEGLFC	-0.000197168	0.00372595	-0.00674803	-0.010474
ENSG00000004660	0.056794	3.81378	0.781757	0.435076	0.638402	-5.97521	NOTDEG	POSLFC	-0.000188098	-0.010978	0.017829	0.028807
ENSG00000004700	-0.0520579	5.59813	-1.4594	0.145674	0.333953	-5.39301	NOTDEG	NEGLFC	-0.00215116	0.0106299	-0.0234931	-0.034123
ENSG00000004766	-0.0451398	5.37425	-0.952881	0.341544	0.555166	-5.98014	NOTDEG	NEGLFC	-0.000355099	0.00774502	-0.0138808	-0.0216258
ENSG00000004777	-0.0395876	0.437606	-0.373657	0.708967	0.837587	-5.51789	NOTDEG	NEGLFC	-0.000174011	0.016722	-0.0283872	-0.0451092
ENSG00000004779	-0.118496	2.81489	-2.38964	0.0175848	0.0886068	-3.3882	NOTDEG	NEGLFC	-0.010766	0.0211517	-0.0640624	-0.0852141
ENSG00000004799	0.259931	5.03897	1.97007	0.0499016	0.169728	-4.51721	NOTDEG	POSLFC	-0.00439667	-0.0589344	0.086671	0.145605
ENSG00000004809	0.220037	1.88186	1.87738	0.0615967	0.193959	-4.27996	NOTDEG	POSLFC	0.000584839	-0.0482868	0.0821912	0.130478
ENSG00000004838	-0.114208	-0.889345	-0.762537	0.446438	0.647718	-5.07542	NOTDEG	NEGLFC	0.00275875	0.0344994	-0.0502421	-0.0847414
ENSG00000004846	0.135603	-0.986016	0.704152	0.481975	0.677481	-5.12001	NOTDEG	POSLFC	0.00699975	-0.00936327	0.0343229	0.0436862
ENSG00000004864	0.0603896	3.68497	1.44503	0.149664	0.339618	-5.23784	NOTDEG	POSLFC	-0.00153634	-0.0129993	0.0176046	0.0306038
ENSG00000004866	-0.000196103	2.92262	-0.00319585	0.997453	0.998529	-6.10205	NOTDEG	NEGLFC	0.00289678	-0.00180344	0.0107453	0.0125487
ENSG00000004897	0.0971243	7.24266	1.76719	0.0783813	0.225598	-4.94801	NOTDEG	POSLFC	-0.00026964	-0.0218703	0.0357994	0.0576697
ENSG00000004939	-0.00940708	9.28593	-0.0569361	0.95464	0.980211	-6.43533	NOTDEG	NEGLFC	-0.00535324	-0.00569805	-0.00477747	0.000920586
ENSG00000004961	0.0104129	3.10512	0.212634	0.831781	0.913936	-6.11293	NOTDEG	POSLFC	0.000860512	-0.000933572	0.00385629	0.00478986
ENSG00000004975	-0.0511951	2.9661	-1.10746	0.269127	0.480224	-5.5259	NOTDEG	NEGLFC	-0.00245026	0.0107379	-0.0244721	-0.03521
ENSG00000005007	0.0800537	5.93705	1.56188	0.119543	0.29451	-5.26543	NOTDEG	POSLFC	0.000953971	-0.0168574	0.0306955	0.0475529
ENSG00000005020	0.15374	7.67483	2.58923	0.0101663	0.0624763	-3.22461	NOTDEG	POSLFC	-3.76072e-05	-0.0340096	0.0566893	0.0906989
ENSG00000005022	-0.0589063	5.15636	-1.0952	0.274453	0.485467	-5.81882	NOTDEG	NEGLFC	-0.00649781	0.010468	-0.0348276	-0.0452956
ENSG00000005059	-0.124255	4.37918	-2.42547	0.0159765	0.0834204	-3.49471	NOTDEG	NEGLFC	-0.0103103	0.0207067	-0.0621029	-0.0828096
ENSG00000005075	-0.100631	3.69935	-1.82205	0.0696067	0.209475	-4.65577	NOTDEG	NEGLFC	0.0112758	0.0354508	-0.0290921	-0.0645429
ENSG00000005100	0.0282945	3.34986	0.626795	0.531349	0.717163	-5.99263	NOTDEG	POSLFC	-0.00847062	-0.0103701	-0.00529884	0.00507126
ENSG00000005108	0.711948	-1.3178	2.69639	0.00747176	0.0515905	-2.62578	NOTDEG	POSLFC	-0.0358843	-0.186945	0.216359	0.403304
ENSG00000005156	-0.0143481	4.27891	-0.265367	0.790939	0.88892	-6.28073	NOTDEG	NEGLFC	-0.0116425	-0.00270221	-0.026571	-0.0238688
ENSG00000005175	-0.0163096	5.27541	-0.359042	0.719858	0.844877	-6.35209	NOTDEG	NEGLFC	-0.00291507	0.00141053	-0.010138	-0.0115485
ENSG00000005187	0.0643091	2.91593	0.496112	0.620238	0.778139	-5.99693	NOTDEG	POSLFC	-0.00576584	-0.0187277	0.015878	0.0346057
ENSG00000005189	0.0176027	0.994953	0.182871	0.855043	0.927806	-5.67909	NOTDEG	POSLFC	0.00619308	0.0022556	0.0127679	0.0105123
ENSG00000005194	-0.0643445	3.2436	-1.49894	0.135113	0.317472	-5.08128	NOTDEG	NEGLFC	-0.0070941	0.0122553	-0.039404	-0.0516593
ENSG00000005206	-0.0771666	2.32944	-0.989886	0.323159	0.536372	-5.52959	NOTDEG	NEGLFC	-0.000367644	0.0262855	-0.0448733	-0.0711588
ENSG00000005238	0.170852	6.03253	2.89582	0.00410635	0.0359534	-2.41749	DEG	POSLFC	0.000714768	-0.0372905	0.0641764	0.101467
ENSG00000005249	-0.0198909	7.56955	-0.170742	0.864561	0.933296	-6.45377	NOTDEG	NEGLFC	0.000129812	0.00440148	-0.00700306	-0.0114045
ENSG00000005302	0.193879	6.74383	3.43873	0.000681467	0.0121804	-0.804563	DEG	POSLFC	4.91471e-05	-0.0421937	0.0705867	0.11278
ENSG00000005339	0.136493	7.76476	3.05163	0.00251402	0.026714	-1.98529	DEG	POSLFC	0.000271834	-0.0299804	0.0507874	0.0807679
ENSG00000005379	-0.0271876	3.37121	-0.316888	0.751586	0.864968	-6.14171	NOTDEG	NEGLFC	-0.0017967	0.00127624	-0.00692793	-0.00820416
ENSG00000005381	0.0809781	3.65116	0.303068	0.762083	0.870731	-6.19096	NOTDEG	POSLFC	0.0310317	0.0289914	0.0344385	0.00544703
ENSG00000005436	-0.140197	3.39176	-2.79093	0.00564896	0.0435979	-2.49339	DEG	NEGLFC	-0.00547888	0.0268372	-0.0594406	-0.0862778
ENSG00000005448	-0.036143	0.796918	-0.394428	0.693591	0.828283	-5.59323	NOTDEG	NEGLFC	-0.0372988	-0.0327202	-0.0449443	-0.0122241
ENSG00000005469	-0.0997425	2.57492	-1.5636	0.11914	0.293781	-4.87993	NOTDEG	NEGLFC	-0.0211299	0.010009	-0.0731261	-0.0831351
ENSG00000005471	-0.411262	0.892445	-2.02415	0.0439867	0.157303	-3.85657	NOTDEG	NEGLFC	-0.0171172	0.0614674	-0.148339	-0.209806
ENSG00000005483	0.0612251	8.03283	2.19075	0.0293665	0.122752	-4.1344	NOTDEG	POSLFC	0.000102862	-0.0133355	0.0225424	0.035878
ENSG00000005486	0.136828	3.4562	2.50724	0.012784	0.0721352	-3.21787	NOTDEG	POSLFC	-0.00126483	-0.0308483	0.048134	0.0789823
ENSG00000005700	-0.0756422	5.55295	-2.04392	0.0419788	0.152633	-4.39827	NOTDEG	NEGLFC	-0.00568239	0.0145209	-0.0394181	-0.0539391
ENSG00000005801	-0.0733293	4.58171	-1.43027	0.153852	0.344831	-5.35461	NOTDEG	NEGLFC	-0.00763011	0.0116975	-0.0399035	-0.0516009
ENSG00000005810	0.040772	8.28256	1.6074	0.109191	0.278072	-5.20102	NOTDEG	POSLFC	0.000370496	-0.00860603	0.0153596	0.0239656
ENSG00000005812	0.0151556	6.79191	0.412394	0.680394	0.819858	-6.38475	NOTDEG	POSLFC	-3.41602e-05	-0.00311579	0.00511159	0.00822738
ENSG00000005844	0.0774107	8.00616	1.94136	0.0533056	0.176667	-4.63053	NOTDEG	POSLFC	0.000163435	-0.0167855	0.028465	0.0452504
ENSG00000005882	-0.119766	2.48346	-0.982544	0.326754	0.540068	-5.56021	NOTDEG	NEGLFC	-0.0145159	0.0244999	-0.0796649	-0.104165
ENSG00000005884	-0.15363	-0.0649352	-1.07999	0.281158	0.492896	-4.98895	NOTDEG	NEGLFC	-0.0497559	0.00703964	-0.144594	-0.151633
ENSG00000005889	0.00600078	6.5829	0.250922	0.802075	0.897084	-6.43231	NOTDEG	POSLFC	-1.60754e-05	-0.00106463	0.00173481	0.00279943
ENSG00000005893	0.0524669	8.1185	1.29157	0.197666	0.39953	-5.648	NOTDEG	POSLFC	0.000129463	-0.0114975	0.0195442	0.0310417
ENSG00000005961	0.0113723	6.64606	0.0749386	0.940322	0.972891	-6.46235	NOTDEG	POSLFC	0.000250809	-0.00271728	0.00520696	0.00792424
ENSG00000006007	0.194935	6.37132	3.26887	0.00122678	0.0171618	-1.33644	DEG	POSLFC	-4.82208e-05	-0.0427881	0.0713193	0.114107
ENSG00000006015	-0.0797636	1.33991	-0.950801	0.342597	0.556049	-5.37059	NOTDEG	NEGLFC	0.00161459	0.0379248	-0.0590165	-0.0969413
ENSG00000006025	-0.164818	2.4809	-1.94684	0.0526405	0.175182	-4.23834	NOTDEG	NEGLFC	-0.029387	0.0389637	-0.14352	-0.182484
ENSG00000006062	-0.0772386	3.84031	-1.45751	0.146194	0.334713	-5.24215	NOTDEG	NEGLFC	-0.00582002	0.0164102	-0.0429402	-0.0593504
ENSG00000006125	0.199237	7.47221	2.97745	0.0031835	0.031037	-2.19837	DEG	POSLFC	-0.00020518	-0.0443464	0.0735024	0.117849
ENSG00000006194	-0.0702352	3.8132	-1.88827	0.0601136	0.19085	-4.54083	NOTDEG	NEGLFC	-0.00281597	0.0160927	-0.0343899	-0.0504827
ENSG00000006282	-0.0922833	1.24328	-0.53017	0.596451	0.762617	-5.63297	NOTDEG	NEGLFC	-0.0463524	0.00824065	-0.137512	-0.145753
ENSG00000006327	-0.188997	1.49855	-2.14941	0.0325333	0.130647	-3.71971	NOTDEG	NEGLFC	0.000721813	0.0338571	-0.0546079	-0.0884649
ENSG00000006432	-0.171289	1.57912	-1.61338	0.107887	0.276125	-4.62906	NOTDEG	NEGLFC	-0.0202563	0.0168856	-0.0822762	-0.0991618
ENSG00000006451	-0.0611061	4.1807	-1.57091	0.117431	0.291052	-5.1099	NOTDEG	NEGLFC	-0.00506038	0.00716672	-0.0254773	-0.032644
ENSG00000006459	0.150627	8.46007	2.98032	0.00315478	0.0309195	-2.18185	DEG	POSLFC	-0.000556931	-0.0334531	0.0543734	0.0878265
ENSG00000006530	-0.131055	4.07274	-2.61469	0.00945704	0.0597807	-3.01302	NOTDEG	NEGLFC	-0.0121628	0.0212852	-0.0680147	-0.0892999
ENSG00000006534	0.110996	3.88548	1.27745	0.202594	0.405079	-5.49036	NOTDEG	POSLFC	2.83638e-05	-0.0227586	0.0380783	0.0608369
ENSG00000006555	-0.0578604	1.84278	-0.749928	0.453983	0.654041	-5.62936	NOTDEG	NEGLFC	-0.0153723	-0.00811847	-0.0274848	-0.0193664
ENSG00000006576	0.0614991	5.54321	1.45616	0.146567	0.335213	-5.39556	NOTDEG	POSLFC	-0.00222432	-0.0165896	0.021763	0.0383527
ENSG00000006607	0.0701149	3.92009	1.19635	0.23266	0.440498	-5.57996	NOTDEG	POSLFC	-0.000890691	-0.0143485	0.0215812	0.0359297
ENSG00000006625	-0.162421	2.49072	-2.77283	0.00596317	0.0449004	-2.43226	DEG	NEGLFC	-0.0207952	0.0191025	-0.0874168	-0.106519
ENSG00000006634	-0.0973308	3.41921	-1.61094	0.108419	0.276836	-4.94112	NOTDEG	NEGLFC	-0.0166135	-0.00727911	-0.0322	-0.0249209
ENSG00000006638	0.0237786	1.25699	0.173468	0.86242	0.931881	-5.74005	NOTDEG	POSLFC	0.0133808	0.0174404	0.006602	-0.0108384
ENSG00000006652	0.031998	7.11225	0.756415	0.450091	0.651166	-6.18873	NOTDEG	POSLFC	0.000144589	-0.00675229	0.0116611	0.0184134
ENSG00000006695	-0.112403	2.45411	-2.27594	0.0236709	0.106672	-3.58633	NOTDEG	NEGLFC	-0.0147157	0.0171346	-0.0678996	-0.0850343
ENSG00000006712	0.00328734	3.68044	0.0675485	0.946197	0.976306	-6.23812	NOTDEG	POSLFC	-0.000213715	0.00041936	-0.00127083	-0.00169019
ENSG00000006715	-0.138995	6.29783	-3.59759	0.000385008	0.00880772	-0.2769	DEG	NEGLFC	-0.000400864	0.0307552	-0.0524256	-0.0831808
ENSG00000006744	-0.105688	3.77267	-2.51663	0.0124565	0.0712093	-3.22012	NOTDEG	NEGLFC	-0.0097834	0.021705	-0.062363	-0.084068
ENSG00000006756	0.0409749	4.07292	0.648433	0.517282	0.706405	-6.08819	NOTDEG	POSLFC	0.000401617	-0.00500637	0.00943194	0.0144383
ENSG00000006757	-0.181843	0.654186	-1.91226	0.0569517	0.184192	-4.02642	NOTDEG	NEGLFC	-0.0218514	0.033234	-0.113834	-0.147068
ENSG00000006831	0.0979787	5.69251	2.78355	0.00577525	0.0440396	-2.7068	DEG	POSLFC	-0.00122751	-0.0219375	0.0333543	0.0552918
ENSG00000006837	-0.128304	0.414753	-1.13873	0.255873	0.465824	-5.0083	NOTDEG	NEGLFC	0.0128975	0.041888	-0.035511	-0.077399
ENSG00000007038	-0.284305	-2.04018	-1.03197	0.303056	0.515787	-4.76956	NOTDEG	NEGLFC	-0.0544759	0.0135695	-0.168099	-0.181668
ENSG00000007047	0.119268	3.50434	1.83322	0.0679246	0.205995	-4.60839	NOTDEG	POSLFC	-0.00355677	-0.0263792	0.0345524	0.0609317
ENSG00000007062	-0.273821	1.7301	-1.79998	0.0730347	0.215698	-4.36884	NOTDEG	NEGLFC	-0.0579456	0.0551904	-0.246861	-0.302052
ENSG00000007080	0.0465368	1.761	0.5877	0.557249	0.73616	-5.73171	NOTDEG	POSLFC	0.0193728	0.0329556	-0.00330792	-0.0362635
ENSG00000007129	-0.14557	3.70203	-2.21327	0.0277559	0.117974	-3.89108	NOTDEG	NEGLFC	-0.00140231	0.0272751	-0.0492881	-0.0765632
ENSG00000007168	0.0579019	7.34483	2.34532	0.01977	0.095519	-3.80232	NOTDEG	POSLFC	-6.78459e-05	-0.0126881	0.0210055	0.0336936
ENSG00000007202	0.030995	6.9809	0.874458	0.382683	0.592063	-6.09352	NOTDEG	POSLFC	-0.000180478	-0.00691574	0.0110661	0.0179819
ENSG00000007237	0.252884	7.25124	3.01476	0.00282864	0.0287876	-2.09214	DEG	POSLFC	0.000429956	-0.0554955	0.0938148	0.14931
ENSG00000007255	-0.158561	1.00403	-1.51359	0.131355	0.311959	-4.6943	NOTDEG	NEGLFC	-0.0341715	0.0202854	-0.125104	-0.14539
ENSG00000007264	-0.123993	1.0617	-0.925177	0.35574	0.568283	-5.35458	NOTDEG	NEGLFC	-0.0691948	0.0117242	-0.204314	-0.216038
ENSG00000007312	-0.421675	3.26618	-3.18781	0.00161069	0.0201801	-1.36914	DEG	NEGLFC	-0.0181422	0.063553	-0.154558	-0.218111
ENSG00000007341	0.0788135	3.82196	1.49396	0.136411	0.31947	-5.18481	NOTDEG	POSLFC	0.00554492	-0.00993347	0.0313909	0.0413244
ENSG00000007350	0.0197755	0.441413	0.11994	0.904624	0.956116	-5.57836	NOTDEG	POSLFC	-0.0477541	-0.0712916	-0.00845104	0.0628406
ENSG00000007376	-0.0519882	1.04988	-0.654264	0.513526	0.703002	-5.54043	NOTDEG	NEGLFC	-0.00294664	0.0109604	-0.0261688	-0.0371293
ENSG00000007392	-0.0495272	4.60048	-1.07749	0.282269	0.493922	-5.79128	NOTDEG	NEGLFC	-4.30912e-05	0.0115636	-0.0194241	-0.0309878
ENSG00000007402	-0.0666558	0.712979	-0.434988	0.663935	0.809117	-5.58092	NOTDEG	NEGLFC	-0.0572527	-0.0306799	-0.101624	-0.0709444
ENSG00000007516	0.0569205	1.41932	0.30708	0.75903	0.869063	-5.78299	NOTDEG	POSLFC	0.010256	0.0344191	-0.0300918	-0.0645108
ENSG00000007520	-0.10253	1.61288	-1.32183	0.187398	0.387171	-5.03784	NOTDEG	NEGLFC	0.00670666	0.0326968	-0.0366919	-0.0693887
ENSG00000007541	0.0368293	1.99356	0.380569	0.703836	0.834235	-5.86573	NOTDEG	POSLFC	0.0121853	0.0190994	0.000639874	-0.0184596
ENSG00000007545	0.102863	3.85805	1.84796	0.0657548	0.202146	-4.62492	NOTDEG	POSLFC	-0.0093185	-0.0357471	0.0348122	0.0705593
ENSG00000007923	-0.0668877	3.42318	-1.37608	0.169992	0.364366	-5.28274	NOTDEG	NEGLFC	-0.0123739	0.014758	-0.0576791	-0.0724371
ENSG00000007944	0.0134097	6.06174	0.216723	0.828596	0.912503	-6.43228	NOTDEG	POSLFC	1.06174e-05	-0.00305579	0.00513094	0.00818673
ENSG00000007968	0.227344	6.15251	1.90966	0.0572878	0.184847	-4.68012	NOTDEG	POSLFC	0.00276004	-0.049071	0.0893081	0.138379
ENSG00000008018	-0.0965158	5.71468	-2.95986	0.00336452	0.0321573	-2.22524	DEG	NEGLFC	-0.000833991	0.0206117	-0.0366443	-0.057256
ENSG00000008083	-0.104157	6.59921	-2.14762	0.0326771	0.131054	-4.22646	NOTDEG	NEGLFC	-0.000291361	0.0230912	-0.0393359	-0.0624271
ENSG00000008086	0.14334	4.98959	3.32291	0.00102009	0.0156024	-1.12341	DEG	POSLFC	-0.000975042	-0.0307653	0.0487691	0.0795344
ENSG00000008128	0.0307756	4.27798	0.348854	0.727484	0.849884	-6.27075	NOTDEG	POSLFC	-0.00146152	-0.00590214	0.00595347	0.0118556
ENSG00000008130	0.0272957	7.4107	0.46948	0.639124	0.790828	-6.36051	NOTDEG	POSLFC	1.18817e-05	-0.00581655	0.00974427	0.0155608
ENSG00000008226	0.115896	1.60838	1.07316	0.284202	0.495657	-5.31179	NOTDEG	POSLFC	-0.00537855	-0.0207767	0.0203335	0.0411102
ENSG00000008256	0.0385771	2.10143	0.539949	0.589699	0.758505	-5.80691	NOTDEG	POSLFC	-0.000491084	-0.0150276	0.0237821	0.0388096
ENSG00000008277	-0.0988187	1.36297	-0.854423	0.393665	0.602712	-5.44424	NOTDEG	NEGLFC	-0.0130249	0.00670071	-0.0459631	-0.0526638
ENSG00000008282	-0.0541265	4.84376	-1.15827	0.247826	0.456709	-5.72313	NOTDEG	NEGLFC	-0.00276066	0.0110453	-0.0258139	-0.0368592
ENSG00000008283	-0.16307	2.43347	-1.5819	0.114899	0.286907	-4.84466	NOTDEG	NEGLFC	-0.0491202	0.0048799	-0.13929	-0.14417
ENSG00000008294	0.0527338	7.84126	1.73253	0.0843754	0.236396	-5.00346	NOTDEG	POSLFC	5.26108e-05	-0.0115937	0.0194997	0.0310934
ENSG00000008300	0.0005805	0.234451	0.00443597	0.996464	0.998489	-5.54722	NOTDEG	POSLFC	-0.0252036	-0.023695	-0.0277226	-0.00402762
ENSG00000008311	-0.0544803	1.62507	-0.512898	0.608462	0.770698	-5.71202	NOTDEG	NEGLFC	-0.000453692	0.00622933	-0.0116131	-0.0178424
ENSG00000008324	-0.220209	3.24941	-3.79235	0.000185974	0.00584809	0.552033	DEG	NEGLFC	-0.00228473	0.0452905	-0.0817263	-0.127017
ENSG00000008382	-0.0270076	1.78674	-0.369833	0.711811	0.839717	-5.81665	NOTDEG	NEGLFC	-0.00552368	0.00828793	-0.0285865	-0.0368744
ENSG00000008394	-0.141539	3.40306	-1.51485	0.131037	0.31167	-5.08217	NOTDEG	NEGLFC	-0.00109222	0.0351949	-0.0616849	-0.0968798
ENSG00000008405	-0.110872	2.98827	-2.07768	0.0387292	0.14519	-4.0645	NOTDEG	NEGLFC	-0.0039983	0.0212306	-0.0461257	-0.0673563
ENSG00000008438	-0.0934806	3.50985	-0.538403	0.590764	0.759086	-6.0816	NOTDEG	NEGLFC	0.0086143	0.0282092	-0.0241054	-0.0523146
ENSG00000008441	0.0652065	5.29595	0.530997	0.595878	0.762535	-6.26881	NOTDEG	POSLFC	-0.00215787	-0.0174909	0.0234454	0.0409363
ENSG00000008513	0.0740316	7.00296	1.38924	0.165959	0.359235	-5.52747	NOTDEG	POSLFC	0.000258571	-0.0163943	0.0280656	0.0444599
ENSG00000008516	0.199032	7.54327	3.18007	0.00165264	0.0204356	-1.60696	DEG	POSLFC	-0.000697423	-0.0449344	0.07317	0.118104
ENSG00000008517	-0.216228	4.46324	-2.43167	0.0157118	0.0826141	-3.48662	NOTDEG	NEGLFC	-0.0100278	0.0382555	-0.090652	-0.128907
ENSG00000008710	-0.0385182	2.38942	-0.387018	0.699063	0.831686	-5.94101	NOTDEG	NEGLFC	-0.0119831	0.0132547	-0.0541255	-0.0673802
ENSG00000008838	-0.0759464	3.44565	-1.40475	0.161299	0.35432	-5.24429	NOTDEG	NEGLFC	-0.0107856	0.0155811	-0.054813	-0.0703942
ENSG00000008853	-0.0580355	2.18015	-0.727444	0.467615	0.664954	-5.70695	NOTDEG	NEGLFC	-0.0126184	0.0105233	-0.0512606	-0.0617839
ENSG00000008869	0.0229954	6.36214	0.903315	0.367203	0.578791	-6.06154	NOTDEG	POSLFC	-8.17108e-05	-0.0051646	0.00840575	0.0135704
ENSG00000008952	0.0582824	8.24123	0.618489	0.5368	0.721371	-6.27298	NOTDEG	POSLFC	-0.00173608	-0.0142872	0.019222	0.0335092
ENSG00000008988	-0.340261	7.97465	-4.86333	2.01087e-06	0.00054306	4.61164	DEG	NEGLFC	-0.00032335	0.074611	-0.12545	-0.20006
ENSG00000009307	0.0704451	9.18376	1.33862	0.181876	0.380508	-5.57039	NOTDEG	POSLFC	-0.00103477	-0.0163233	0.0244941	0.0408174
ENSG00000009335	0.0189497	5.9551	0.727345	0.467675	0.664989	-6.19101	NOTDEG	POSLFC	-0.000852663	-0.00496424	0.00601289	0.0109771
ENSG00000009413	0.0207493	6.13895	0.68443	0.494319	0.687592	-6.22588	NOTDEG	POSLFC	-0.000877657	-0.00539055	0.00665802	0.0120486
ENSG00000009694	-0.101864	3.7685	-0.572518	0.56747	0.743887	-6.0925	NOTDEG	NEGLFC	0.00150801	0.0326775	-0.0505392	-0.0832167
ENSG00000009780	-0.0757859	3.08005	-1.95804	0.0513046	0.172674	-4.3078	NOTDEG	NEGLFC	-0.0069927	0.0130432	-0.0404489	-0.0534921
ENSG00000009790	-0.0672887	7.13343	-1.50124	0.134517	0.316485	-5.36768	NOTDEG	NEGLFC	-0.000790473	0.0142153	-0.0258473	-0.0400626
ENSG00000009830	0.0497825	1.29974	0.686341	0.493115	0.686654	-5.55058	NOTDEG	POSLFC	-0.00789479	-0.0107231	-0.00317203	0.00755109
ENSG00000009844	-0.0331345	5.06078	-0.84315	0.399927	0.607636	-6.05282	NOTDEG	NEGLFC	-0.00241616	0.00557347	-0.0157573	-0.0213308
ENSG00000009954	-0.0596255	6.00028	-1.87681	0.0616743	0.194098	-4.73473	NOTDEG	NEGLFC	-0.0019857	0.0116968	-0.0248329	-0.0365297
ENSG00000010017	0.117755	6.39665	2.51214	0.0126124	0.0716671	-3.41015	NOTDEG	POSLFC	3.7487e-05	-0.026563	0.0444552	0.0710182
ENSG00000010030	0.399939	1.3248	1.39756	0.163446	0.35642	-4.93377	NOTDEG	POSLFC	-0.0468539	-0.146923	0.120243	0.267167
ENSG00000010072	-0.0751036	3.78304	-2.0901	0.0375896	0.142418	-4.15686	NOTDEG	NEGLFC	0.000108557	0.0142654	-0.0235307	-0.0377961
ENSG00000010165	0.000574836	3.169	0.0113068	0.990987	0.996303	-6.14539	NOTDEG	POSLFC	-0.0131401	-0.0017523	-0.0321556	-0.0304033
ENSG00000010219	-0.153044	2.20594	-1.87927	0.0613365	0.1935	-4.30127	NOTDEG	NEGLFC	-0.00651639	0.016632	-0.0451698	-0.0618017
ENSG00000010244	0.069437	8.45751	2.43162	0.0157139	0.0826141	-3.59537	NOTDEG	POSLFC	-0.00028648	-0.0156069	0.0252958	0.0409027
ENSG00000010256	0.0220513	4.57429	0.414789	0.678642	0.818787	-6.27136	NOTDEG	POSLFC	-0.00328953	-0.00544681	0.000312717	0.00575953
ENSG00000010270	0.0154935	4.51607	0.337526	0.735995	0.855652	-6.2973	NOTDEG	POSLFC	-0.00122057	-0.00364863	0.00283382	0.00648244
ENSG00000010278	0.0809815	4.32276	0.731927	0.464879	0.662434	-6.06845	NOTDEG	POSLFC	0.00511128	-0.00537015	0.0226133	0.0279835
ENSG00000010292	0.0990878	5.13746	1.87104	0.0624734	0.195557	-4.7063	NOTDEG	POSLFC	-0.00427717	-0.0264008	0.0326651	0.0590658
ENSG00000010295	-0.0709387	3.71141	-1.08143	0.280518	0.492146	-5.68335	NOTDEG	NEGLFC	-0.00518919	0.0206075	-0.0482648	-0.0688723
ENSG00000010310	-0.273601	0.440497	-2.00321	0.0462028	0.16192	-3.86309	NOTDEG	NEGLFC	-0.0435909	0.0775763	-0.245917	-0.323493
ENSG00000010318	0.0931277	2.35777	1.37933	0.168989	0.363156	-5.10856	NOTDEG	POSLFC	0.00014515	-0.0186337	0.0315023	0.050136
ENSG00000010319	-0.0211241	-1.24432	-0.121957	0.903028	0.95529	-5.24082	NOTDEG	NEGLFC	0.0115268	0.0460034	-0.0460427	-0.0920461
ENSG00000010322	-0.0652986	5.03414	-1.46921	0.142995	0.330056	-5.34868	NOTDEG	NEGLFC	-0.000346172	0.0158957	-0.0274671	-0.0433628
ENSG00000010327	-0.109026	5.60118	-0.852793	0.394566	0.603296	-6.07964	NOTDEG	NEGLFC	0.00112466	0.0288988	-0.045253	-0.0741518
ENSG00000010361	-0.0907236	2.22377	-1.19162	0.234507	0.442319	-5.30625	NOTDEG	NEGLFC	0.0103131	0.0350868	-0.0310544	-0.0661412
ENSG00000010379	0.295206	-1.1519	1.73542	0.0838629	0.235458	-4.16009	NOTDEG	POSLFC	0.00359985	-0.0418827	0.0795472	0.12143
ENSG00000010404	0.136763	8.20229	2.87904	0.00432389	0.0371511	-2.46583	DEG	POSLFC	0.00046467	-0.0298701	0.051118	0.080988
ENSG00000010539	0.121535	4.87964	2.60721	0.00966081	0.0605176	-3.11857	NOTDEG	POSLFC	-0.000570097	-0.0261071	0.0420718	0.0681789
ENSG00000010610	-0.0495176	5.37938	-0.492945	0.622471	0.779598	-6.28836	NOTDEG	NEGLFC	-0.0245755	-0.00798398	-0.0522801	-0.0442961
ENSG00000010626	0.00209673	1.30822	0.0268422	0.978606	0.990235	-5.76374	NOTDEG	POSLFC	-0.010684	-0.0134479	-0.00606879	0.00737908
ENSG00000010671	0.0434009	6.18385	0.985855	0.325129	0.53839	-5.98206	NOTDEG	POSLFC	-4.97014e-05	-0.00871811	0.0144249	0.023143
ENSG00000010704	-0.145203	2.10611	-1.39218	0.165069	0.358275	-5.04177	NOTDEG	NEGLFC	-0.0241243	0.039378	-0.130161	-0.169539
ENSG00000010803	-0.00240775	3.49108	-0.0491732	0.960819	0.983291	-6.20674	NOTDEG	NEGLFC	-0.00395905	-0.00183344	-0.00750842	-0.00567498
ENSG00000010810	-0.0385965	6.46663	-0.717811	0.473524	0.66939	-6.20404	NOTDEG	NEGLFC	-0.0045272	0.00522141	-0.0208055	-0.0260269
ENSG00000010818	0.0517856	6.46674	0.886392	0.376233	0.586329	-6.07834	NOTDEG	POSLFC	-0.000375081	-0.0125502	0.019955	0.0325052
ENSG00000011007	-0.0400511	4.60621	-0.873064	0.383442	0.592734	-5.98592	NOTDEG	NEGLFC	-0.00330067	0.00978275	-0.0251475	-0.0349303
ENSG00000011009	-0.0880757	3.92487	-1.73038	0.0847608	0.237082	-4.83449	NOTDEG	NEGLFC	0.000860188	0.0191439	-0.0296701	-0.0488139
ENSG00000011021	0.0509838	3.82875	0.778952	0.436723	0.639982	-5.96869	NOTDEG	POSLFC	-0.00554815	-0.00532358	-0.00592315	-0.000599567
ENSG00000011028	-0.101721	2.41356	-0.58658	0.557999	0.73689	-5.87075	NOTDEG	NEGLFC	-0.0300825	0.0354781	-0.139556	-0.175035
ENSG00000011052	-0.228352	4.62307	-3.74917	0.000219107	0.00633547	0.309978	DEG	NEGLFC	-0.0133609	0.0427147	-0.106997	-0.149711
ENSG00000011105	-0.0560298	3.10699	-0.433401	0.665086	0.810147	-6.0477	NOTDEG	NEGLFC	-0.00013907	0.00480045	-0.00838714	-0.0131876
ENSG00000011114	0.0851037	5.37071	2.33847	0.0201284	0.0962974	-3.77957	NOTDEG	POSLFC	-0.00151377	-0.0203536	0.0299452	0.0502989
ENSG00000011132	0.00206176	2.64308	0.0338501	0.973023	0.988311	-6.05277	NOTDEG	POSLFC	0.00466012	0.010543	-0.00516314	-0.0157061
ENSG00000011143	-0.0681754	1.61246	-1.09779	0.273321	0.484614	-5.27806	NOTDEG	NEGLFC	-0.00680421	0.0161471	-0.0451285	-0.0612755
ENSG00000011198	0.169125	7.36523	2.89883	0.00406836	0.0357805	-2.41651	DEG	POSLFC	0.000912992	-0.0366003	0.0635532	0.100154
ENSG00000011201	0.09886	-1.51131	0.368533	0.712779	0.840271	-5.17596	NOTDEG	POSLFC	0.0317707	0.00761581	0.0721048	0.064489
ENSG00000011243	-0.0222711	5.03653	-0.582964	0.560428	0.738729	-6.23902	NOTDEG	NEGLFC	0.00387274	0.00922342	-0.0050619	-0.0142853
ENSG00000011258	-0.000862287	5.77368	-0.0253973	0.979758	0.990435	-6.44283	NOTDEG	NEGLFC	-0.000815059	-0.00086061	-0.000738998	0.000121612
ENSG00000011260	-0.0299512	3.99467	-0.752977	0.452151	0.652771	-6.00468	NOTDEG	NEGLFC	-0.00792018	-0.00349261	-0.0153134	-0.0118208
ENSG00000011275	-0.0461878	5.80472	-1.50994	0.132285	0.313366	-5.33424	NOTDEG	NEGLFC	-0.000761845	0.010093	-0.0188874	-0.0289804
ENSG00000011295	-0.108517	3.98972	-2.43161	0.0157142	0.0826141	-3.44356	NOTDEG	NEGLFC	-0.00615525	0.0243657	-0.0571195	-0.0814852
ENSG00000011304	-0.0332023	5.64451	-0.890572	0.37399	0.584306	-6.04944	NOTDEG	NEGLFC	-0.001004	0.00778976	-0.0156879	-0.0234777
ENSG00000011376	-0.0800255	3.70505	-1.84756	0.0658124	0.202221	-4.59522	NOTDEG	NEGLFC	-0.0101685	0.012696	-0.0483481	-0.0610441
ENSG00000011405	0.00182244	6.13642	0.0616408	0.950897	0.978262	-6.45207	NOTDEG	POSLFC	-0.00090057	-0.00125586	-0.000307306	0.000948551
ENSG00000011422	0.0480553	5.44712	0.671794	0.502317	0.693118	-6.21355	NOTDEG	POSLFC	-0.0025696	-0.0156347	0.0192466	0.0348813
ENSG00000011426	0.0558168	3.1572	0.595678	0.551913	0.731926	-5.97353	NOTDEG	POSLFC	-0.000621816	-0.00792754	0.0115774	0.0195049
ENSG00000011451	0.00843663	2.75814	0.120573	0.904123	0.955934	-6.07565	NOTDEG	POSLFC	0.000341157	0.00327457	-0.00455709	-0.00783166
ENSG00000011454	0.049568	5.69447	1.83874	0.0671041	0.204531	-4.7974	NOTDEG	POSLFC	-0.000361117	-0.011205	0.0177462	0.0289512
ENSG00000011478	-0.147805	-0.17484	-1.27183	0.204581	0.407297	-4.78265	NOTDEG	NEGLFC	-0.048324	0.0138284	-0.152107	-0.165935
ENSG00000011485	-0.1177	2.9688	-1.88044	0.0611761	0.193192	-4.43169	NOTDEG	NEGLFC	-0.0178954	0.0298428	-0.0976092	-0.127452
ENSG00000011523	-0.0716178	3.85026	-1.2222	0.222751	0.429014	-5.53331	NOTDEG	NEGLFC	-0.00480992	0.00903491	-0.0279282	-0.0369631
ENSG00000011566	-0.105449	3.65509	-2.24652	0.0255181	0.11195	-3.81434	NOTDEG	NEGLFC	-0.000737031	0.025318	-0.044244	-0.069562
ENSG00000011590	-0.258964	-0.872414	-1.33614	0.182682	0.381452	-4.6333	NOTDEG	NEGLFC	-0.0588275	-0.0233466	-0.118074	-0.0947275
ENSG00000011600	-0.0216317	7.25353	-0.337495	0.736019	0.855652	-6.41354	NOTDEG	NEGLFC	-0.000266618	0.00446738	-0.0081715	-0.0126389
ENSG00000011638	0.0330215	3.06119	0.486125	0.627292	0.782712	-6.0129	NOTDEG	POSLFC	-0.014868	-0.0263837	0.00436112	0.0307448
ENSG00000012048	0.0853244	4.78884	1.92096	0.0558402	0.181883	-4.59483	NOTDEG	POSLFC	-0.00187244	-0.0217397	0.0313022	0.0530419
ENSG00000012061	-0.0431186	3.59689	-0.829122	0.407803	0.615069	-5.89596	NOTDEG	NEGLFC	-0.000924353	0.0190863	-0.0343384	-0.0534247
ENSG00000012124	-0.333937	3.66461	-1.83879	0.0670966	0.204531	-4.58665	NOTDEG	NEGLFC	-0.0126328	0.0411592	-0.102455	-0.143614
ENSG00000012171	-0.113176	-0.171545	-0.82365	0.410901	0.617983	-5.1927	NOTDEG	NEGLFC	0.00704809	0.0201371	-0.0148081	-0.0349452
ENSG00000012174	-0.138778	2.73444	-2.81128	0.0053138	0.0419959	-2.36233	DEG	NEGLFC	-0.0195035	0.0251183	-0.0940134	-0.119132
ENSG00000012211	0.0558114	1.49294	0.76477	0.445109	0.646696	-5.54482	NOTDEG	POSLFC	-0.00683964	-0.01177	0.00139319	0.0131632
ENSG00000012223	0.0390742	7.00315	0.135919	0.891991	0.949086	-6.45233	NOTDEG	POSLFC	0.00578491	-0.0089082	0.0303196	0.0392278
ENSG00000012232	0.112116	5.75214	1.8917	0.0596533	0.189934	-4.70744	NOTDEG	POSLFC	-0.000831177	-0.02452	0.0387247	0.0632447
ENSG00000012660	-0.0242563	7.72624	-0.615502	0.538767	0.723124	-6.28148	NOTDEG	NEGLFC	3.93691e-05	0.00551703	-0.0091073	-0.0146243
ENSG00000012779	0.171929	7.57722	2.97929	0.00316505	0.0309222	-2.19161	DEG	POSLFC	-0.000301683	-0.0384453	0.063391	0.101836
ENSG00000012817	-0.073737	1.0817	-1.48259	0.139405	0.324027	-5.13448	NOTDEG	NEGLFC	-3.70395e-05	-0.0509218	0.0849308	0.135853
ENSG00000012822	0.0135412	6.54893	0.381066	0.703469	0.834025	-6.39577	NOTDEG	POSLFC	0.000327347	-0.00241675	0.00490947	0.00732623
ENSG00000012963	0.0406648	3.88175	1.06572	0.287549	0.49971	-5.71507	NOTDEG	POSLFC	-0.0092616	-0.0174119	0.00434794	0.0217599
ENSG00000012983	0.0247488	6.06925	0.338572	0.735208	0.855032	-6.39835	NOTDEG	POSLFC	-0.000491879	-0.00651687	0.00956871	0.0160856
ENSG00000013016	0.137097	4.38199	1.27599	0.203109	0.405452	-5.54384	NOTDEG	POSLFC	-0.00685654	-0.0381902	0.0454648	0.083655
ENSG00000013275	-0.0100255	4.14648	-0.271605	0.786143	0.886098	-6.2663	NOTDEG	NEGLFC	-0.00477394	0.000639836	-0.0138139	-0.0144538
ENSG00000013288	-0.0337384	5.03802	-0.786884	0.432073	0.636005	-6.10087	NOTDEG	NEGLFC	-0.00144494	0.00593376	-0.013766	-0.0196997
ENSG00000013306	0.124609	9.07754	0.924459	0.356113	0.568732	-6.02258	NOTDEG	POSLFC	-0.00313175	-0.0316037	0.044411	0.0760146
ENSG00000013364	0.0762971	7.15799	1.60673	0.109338	0.278264	-5.21101	NOTDEG	POSLFC	-4.63538e-05	-0.0167904	0.0279131	0.0447035
ENSG00000013374	0.0754511	6.1027	1.2838	0.200367	0.402044	-5.65094	NOTDEG	POSLFC	4.40998e-05	-0.0168786	0.0283019	0.0451805
ENSG00000013375	-0.0812739	3.73875	-1.9423	0.0531904	0.176474	-4.42537	NOTDEG	NEGLFC	-0.00376311	0.0179159	-0.039963	-0.057879
ENSG00000013392	-0.192107	0.401633	-1.85807	0.0642997	0.199457	-4.08857	NOTDEG	NEGLFC	-0.0156242	0.0293383	-0.0907031	-0.120041
ENSG00000013441	-0.02719	8.05513	-0.675138	0.500194	0.691615	-6.24063	NOTDEG	NEGLFC	-0.000356137	0.00555345	-0.010224	-0.0157775
ENSG00000013503	-0.0304513	2.9729	-0.73958	0.460228	0.658742	-5.84767	NOTDEG	NEGLFC	-0.00950918	-0.00175145	-0.0224631	-0.0207117
ENSG00000013523	-0.115616	3.09332	-1.74504	0.0821698	0.232322	-4.68133	NOTDEG	NEGLFC	-0.0267138	0.015972	-0.0979912	-0.113963
ENSG00000013561	0.195881	6.51861	2.02619	0.0437765	0.156853	-4.46624	NOTDEG	POSLFC	0.00132595	-0.0421101	0.073856	0.115966
ENSG00000013563	0.00834721	4.37726	0.140256	0.888567	0.947231	-6.32893	NOTDEG	POSLFC	0.00349337	0.00267634	0.00485764	0.0021813
ENSG00000013573	0.119112	2.38801	0.844325	0.399271	0.606988	-5.66041	NOTDEG	POSLFC	-0.0405834	-0.0420795	-0.0380851	0.0039944
ENSG00000013583	0.0632006	2.84899	0.360994	0.7184	0.843734	-6.04786	NOTDEG	POSLFC	-0.0284283	-0.0466679	0.00202845	0.0486963
ENSG00000013619	0.340675	0.297134	2.30815	0.0217835	0.101265	-3.30718	NOTDEG	POSLFC	-0.0317523	-0.0953045	0.0743679	0.169672
ENSG00000013725	-0.194741	4.34345	-1.90707	0.0576239	0.185538	-4.55877	NOTDEG	NEGLFC	-0.0459581	0.00387156	-0.129164	-0.133036
ENSG00000013810	0.0370648	5.75835	0.726215	0.468366	0.665512	-6.18983	NOTDEG	POSLFC	0.000662735	-0.00724975	0.0138751	0.0211248
ENSG00000014123	-0.126393	4.94849	-3.24207	0.00134315	0.0180184	-1.35837	DEG	NEGLFC	-0.00291802	0.0248256	-0.0492447	-0.0740704
ENSG00000014138	0.0749062	3.16829	1.15577	0.248848	0.457933	-5.51165	NOTDEG	POSLFC	-0.0088903	-0.0302689	0.026808	0.0570769
ENSG00000014164	0.209061	3.24285	2.59683	0.0099497	0.061678	-2.98	NOTDEG	POSLFC	0.000810797	-0.0466357	0.0800374	0.126673
ENSG00000014216	0.135266	5.96423	2.43386	0.0156192	0.0823247	-3.58701	NOTDEG	POSLFC	0.000673931	-0.0286645	0.0496637	0.0783282
ENSG00000014257	-0.0167377	5.17402	-0.206162	0.836828	0.91698	-6.3948	NOTDEG	NEGLFC	-0.000188019	0.00393659	-0.00707534	-0.0110119
ENSG00000014641	-0.105526	4.75759	-2.60036	0.00985057	0.0613075	-3.11293	NOTDEG	NEGLFC	-0.00994161	0.0183598	-0.0571996	-0.0755594
ENSG00000014824	-0.0296261	5.17357	-0.787552	0.431683	0.635636	-6.10369	NOTDEG	NEGLFC	-0.00251633	0.0023827	-0.0106968	-0.0130795
ENSG00000014914	-0.0413232	3.10091	-0.392425	0.695069	0.82901	-6.06887	NOTDEG	NEGLFC	-0.00539326	0.0336128	-0.070526	-0.104139
ENSG00000014919	0.0376541	5.16961	1.17629	0.240563	0.449689	-5.7365	NOTDEG	POSLFC	-0.000314615	-0.00780161	0.0121873	0.0199889
ENSG00000015133	-0.029796	5.87763	-0.581951	0.561109	0.739312	-6.27718	NOTDEG	NEGLFC	-0.00366708	0.00448057	-0.0172721	-0.0217527
ENSG00000015153	-0.0245876	5.27734	-0.743609	0.457791	0.65652	-6.14816	NOTDEG	NEGLFC	-0.000440791	0.00597567	-0.0111551	-0.0171308
ENSG00000015171	-0.104556	4.6353	-2.10296	0.03644	0.139647	-4.21536	NOTDEG	NEGLFC	-0.0091073	0.0130831	-0.0461611	-0.0592442
ENSG00000015285	0.0521035	6.2696	1.09342	0.275232	0.486179	-5.87742	NOTDEG	POSLFC	-0.000232692	-0.0116396	0.0188146	0.0304542
ENSG00000015475	-0.0139029	5.80967	-0.284635	0.776152	0.880215	-6.41082	NOTDEG	NEGLFC	-0.000626627	0.0024338	-0.00573696	-0.00817075
ENSG00000015479	-0.0713886	7.52024	-2.90566	0.00398334	0.0353433	-2.39758	DEG	NEGLFC	0.000141816	0.0159709	-0.0262898	-0.0422607
ENSG00000015532	-0.0962579	2.65335	-1.59443	0.112066	0.282149	-4.85051	NOTDEG	NEGLFC	-0.00478133	0.025822	-0.0558831	-0.0817051
ENSG00000015676	-0.0909523	4.61405	-2.27807	0.023542	0.106349	-3.85309	NOTDEG	NEGLFC	-0.00510942	0.0157927	-0.040012	-0.0558047
ENSG00000016864	-0.049038	3.75859	-1.53001	0.127243	0.306628	-5.11677	NOTDEG	NEGLFC	-0.00377432	0.00881902	-0.0248028	-0.0336219
ENSG00000017260	0.0468989	5.94157	1.51674	0.13056	0.310827	-5.32801	NOTDEG	POSLFC	0.000164873	-0.00985086	0.0168893	0.0267401
ENSG00000017427	-0.10421	-1.39036	-0.517378	0.605337	0.768917	-5.21526	NOTDEG	NEGLFC	-0.245811	-0.308588	-0.140985	0.167603
ENSG00000017483	0.0773976	4.59484	0.635028	0.525974	0.713213	-6.16909	NOTDEG	POSLFC	0.00330003	-0.0138361	0.0319142	0.0457504
ENSG00000017797	0.0750635	6.91631	1.6205	0.106349	0.273432	-5.18932	NOTDEG	POSLFC	-9.72455e-05	-0.0168658	0.0279031	0.0447689
ENSG00000018189	0.0177556	4.43572	0.311644	0.755563	0.866942	-6.28702	NOTDEG	POSLFC	-0.00658138	-0.00166419	-0.0147921	-0.013128
ENSG00000018280	0.109302	8.10265	1.28938	0.198421	0.400114	-5.64799	NOTDEG	POSLFC	-0.00209169	-0.0264185	0.0385295	0.0649481
ENSG00000018408	-0.0451223	-0.802456	-0.301087	0.763591	0.871586	-5.28812	NOTDEG	NEGLFC	0.0109909	0.0152535	0.00387309	-0.0113804
ENSG00000018510	0.0367389	5.6452	0.726924	0.467933	0.665223	-6.1758	NOTDEG	POSLFC	-0.00342908	-0.010905	0.00905434	0.0199594
ENSG00000018610	-0.140628	3.55817	-2.76467	0.00610978	0.045451	-2.5797	DEG	NEGLFC	-0.000530037	0.0343231	-0.0587282	-0.0930514
ENSG00000018699	-0.0628709	3.35976	-1.28397	0.200305	0.402044	-5.38342	NOTDEG	NEGLFC	-0.0142045	0.00401041	-0.0446201	-0.0486305
ENSG00000018869	-0.136041	0.712746	-1.48436	0.138937	0.323303	-4.67036	NOTDEG	NEGLFC	-0.00516069	0.0327773	-0.0685101	-0.101287
ENSG00000019169	-0.0530191	1.97438	-0.257238	0.797201	0.893444	-5.88851	NOTDEG	NEGLFC	-0.0327954	-0.0317778	-0.0344944	-0.00271661
ENSG00000019485	-0.0540013	1.34516	-0.648512	0.517231	0.706405	-5.59747	NOTDEG	NEGLFC	-0.0385265	-0.00727217	-0.0907153	-0.0834431
ENSG00000019582	-0.0967883	8.49425	-1.17066	0.242817	0.451989	-5.78629	NOTDEG	NEGLFC	-0.000276645	0.020085	-0.0342767	-0.0543616
ENSG00000019991	0.304101	4.27263	2.89003	0.0041802	0.0363256	-2.3302	DEG	POSLFC	0.00769307	-0.050344	0.104604	0.154948
ENSG00000019995	0.201736	7.04472	3.08567	0.00225245	0.0250688	-1.88866	DEG	POSLFC	-0.000287438	-0.044968	0.0743207	0.119289
ENSG00000020129	0.0253259	2.07984	0.330024	0.74165	0.858059	-5.8861	NOTDEG	POSLFC	-0.0120099	-0.00450644	-0.0245393	-0.0200329
ENSG00000020181	-0.264318	-0.161556	-1.51056	0.132126	0.31311	-4.50942	NOTDEG	NEGLFC	-0.0280766	0.0928424	-0.229988	-0.322831
ENSG00000020256	-0.00504967	1.79751	-0.0706948	0.943696	0.974474	-5.8713	NOTDEG	NEGLFC	-0.0230575	0.00703835	-0.0733119	-0.0803503
ENSG00000020426	-0.162312	2.8175	-2.76339	0.00613311	0.0455515	-2.49473	DEG	NEGLFC	-0.0192814	0.0101748	-0.0684677	-0.0786424
ENSG00000020577	0.162658	1.96046	1.15818	0.247863	0.456709	-5.30495	NOTDEG	POSLFC	-0.0221713	-0.00959181	-0.0431768	-0.033585
ENSG00000020633	-0.0382074	4.50904	-0.514221	0.607539	0.770238	-6.20928	NOTDEG	NEGLFC	-0.0224369	-0.000797008	-0.0585715	-0.0577745
ENSG00000020922	-0.0689599	5.54158	-1.86271	0.0636419	0.198079	-4.7457	NOTDEG	NEGLFC	-0.000628133	0.015055	-0.026816	-0.041871
ENSG00000021300	-0.438561	1.077	-3.42998	0.000702824	0.0123971	-0.570249	DEG	NEGLFC	-0.0333806	0.0591067	-0.187817	-0.246924
ENSG00000021355	0.149246	7.76634	2.27858	0.0235111	0.106261	-3.94741	NOTDEG	POSLFC	0.000335864	-0.0329768	0.0559617	0.0889384
ENSG00000021574	0.0256777	6.2326	0.798626	0.425243	0.629803	-6.14767	NOTDEG	POSLFC	-0.000683986	-0.00607972	0.00832587	0.0144056
ENSG00000021645	0.0115684	0.139969	0.0513326	0.9591	0.982699	-5.59782	NOTDEG	POSLFC	-0.0211325	0.0132809	-0.0785962	-0.0918771
ENSG00000021762	0.12748	3.06973	1.33123	0.184289	0.383309	-5.29763	NOTDEG	POSLFC	-0.0120256	-0.0131883	-0.0100842	0.00310413
ENSG00000021776	-0.0259806	6.26836	-1.03053	0.303727	0.516741	-5.93872	NOTDEG	NEGLFC	-0.00122763	0.00509355	-0.0117828	-0.0168764
ENSG00000022267	0.151138	3.92229	1.13492	0.257466	0.467851	-5.65107	NOTDEG	POSLFC	0.00253724	-0.0270287	0.0519068	0.0789355
ENSG00000022277	-0.0577248	6.75234	-1.44374	0.150028	0.339903	-5.45116	NOTDEG	NEGLFC	0.000214219	0.0132156	-0.0214956	-0.0347113
ENSG00000022556	0.158835	1.33859	0.991018	0.322607	0.535906	-5.32311	NOTDEG	POSLFC	-0.00465551	-0.0647229	0.0956457	0.160369
ENSG00000022567	0.0858381	5.98391	1.21673	0.224822	0.431393	-5.73316	NOTDEG	POSLFC	0.000153344	-0.0188956	0.0319615	0.0508571
ENSG00000022840	0.398861	9.24492	4.28959	2.53411e-05	0.00201123	2.25113	DEG	POSLFC	-0.00117671	-0.0878917	0.143621	0.231513
ENSG00000022976	-0.00491748	3.37008	-0.0979408	0.922056	0.964591	-6.18316	NOTDEG	NEGLFC	0.00167492	0.00284713	-0.000282434	-0.00312956
ENSG00000023041	-0.0388138	5.00484	-1.43707	0.151912	0.342547	-5.39191	NOTDEG	NEGLFC	5.608e-05	0.00878985	-0.0145277	-0.0233175
ENSG00000023171	0.173147	3.81729	1.69204	0.091848	0.249846	-4.88739	NOTDEG	POSLFC	-0.00669287	-0.0414666	0.0513727	0.0928393
ENSG00000023191	-0.0667876	4.15949	-0.89884	0.369578	0.58059	-5.91546	NOTDEG	NEGLFC	-0.00512669	0.0232458	-0.0525035	-0.0757493
ENSG00000023228	0.033751	6.28056	1.39565	0.164022	0.357004	-5.50975	NOTDEG	POSLFC	-0.000168921	-0.00716094	0.0115064	0.0186674
ENSG00000023287	0.094015	7.29013	2.8631	0.0045403	0.0381634	-2.51598	DEG	POSLFC	6.11846e-05	-0.0206391	0.0346268	0.0552659
ENSG00000023318	0.066488	5.79159	1.84946	0.0655364	0.201675	-4.78201	NOTDEG	POSLFC	-0.00103883	-0.0154655	0.0230509	0.0385164
ENSG00000023330	0.000140471	5.09688	0.00296986	0.997633	0.998643	-6.40663	NOTDEG	POSLFC	-0.000913558	-0.000486996	-0.00162584	-0.00113884
ENSG00000023445	-0.27126	6.92881	-3.47824	0.00059238	0.0112577	-0.672417	DEG	NEGLFC	-0.000780467	0.058422	-0.0996374	-0.158059
ENSG00000023516	-0.0544881	6.05209	-1.12067	0.263471	0.474534	-5.83221	NOTDEG	NEGLFC	-0.00331835	0.00956763	-0.0248355	-0.0344031
ENSG00000023572	-0.0660126	3.67611	-1.78409	0.0755865	0.220323	-4.70288	NOTDEG	NEGLFC	-0.00180714	0.0124417	-0.0256	-0.0380416
ENSG00000023608	-0.150895	2.3703	-2.14503	0.0328858	0.13162	-3.83667	NOTDEG	NEGLFC	-0.00146698	0.0352385	-0.0627583	-0.0979968
ENSG00000023697	-0.0197439	4.1302	-0.337953	0.735674	0.855466	-6.24021	NOTDEG	NEGLFC	-7.01702e-05	0.00382452	-0.00657357	-0.0103981
ENSG00000023734	0.0749458	5.4889	1.44039	0.150972	0.341209	-5.4226	NOTDEG	POSLFC	0.000534439	-0.0168574	0.0295756	0.046433
ENSG00000023839	0.099742	2.74582	1.51823	0.130182	0.310449	-4.9824	NOTDEG	POSLFC	0.00667813	-0.00350035	0.0236743	0.0271746
ENSG00000023892	-0.0621783	5.8674	-1.51841	0.130138	0.310421	-5.32673	NOTDEG	NEGLFC	-0.00126376	0.012598	-0.0244103	-0.0370083
ENSG00000023902	-0.067528	5.94646	-1.10266	0.271202	0.482556	-5.85428	NOTDEG	NEGLFC	-0.00366896	0.0139345	-0.0330633	-0.0469978
ENSG00000023909	0.159731	5.18766	2.3409	0.0200006	0.09601	-3.76628	NOTDEG	POSLFC	0.00224214	-0.0305998	0.057082	0.0876818
ENSG00000024048	0.114837	8.90874	2.91937	0.00381768	0.0347203	-2.3456	DEG	POSLFC	-0.000390995	-0.0259252	0.0422463	0.0681715
ENSG00000024526	-0.0557128	1.50085	-0.548422	0.583877	0.754995	-5.65367	NOTDEG	NEGLFC	-0.00532622	0.0143333	-0.0381539	-0.0524872
ENSG00000024862	-0.0482934	4.45064	-1.24169	0.215481	0.419815	-5.59633	NOTDEG	NEGLFC	-0.000666035	0.011638	-0.0212115	-0.0328495
ENSG00000025039	-0.0310443	5.42963	-0.585384	0.558802	0.73732	-6.25929	NOTDEG	NEGLFC	-0.000850177	0.0061387	-0.0125203	-0.018659
ENSG00000025156	-0.13201	2.7346	-2.14107	0.0332075	0.13211	-3.8975	NOTDEG	NEGLFC	-0.0166358	0.0168448	-0.0725422	-0.089387
ENSG00000025293	0.0264713	6.32515	0.96804	0.333932	0.547846	-6.00339	NOTDEG	POSLFC	-0.00046498	-0.0062473	0.00919041	0.0154377
ENSG00000025434	0.029044	1.27734	0.381554	0.703107	0.833956	-5.70084	NOTDEG	POSLFC	0.00334353	0.00280211	0.0042476	0.00144549
ENSG00000025708	0.21353	5.91476	2.39649	0.0172665	0.087502	-3.67308	NOTDEG	POSLFC	0.000165349	-0.0473612	0.0795257	0.126887
ENSG00000025770	-0.0886782	2.79168	-1.29112	0.197818	0.399738	-5.28857	NOTDEG	NEGLFC	-0.00830323	0.0137096	-0.0450606	-0.0587702
ENSG00000025772	-0.0542877	1.55992	-0.673186	0.501432	0.69233	-5.60462	NOTDEG	NEGLFC	-0.0276324	-0.00267093	-0.0693134	-0.0666424
ENSG00000025796	0.0141299	5.75112	0.361294	0.718176	0.843578	-6.37722	NOTDEG	POSLFC	-0.00185477	-0.00544064	0.00413297	0.00957362
ENSG00000025800	0.0957458	6.45227	2.00815	0.0456709	0.160823	-4.5041	NOTDEG	POSLFC	9.13843e-05	-0.021187	0.0356223	0.0568092
ENSG00000026025	0.137173	8.93267	2.08194	0.0383357	0.144151	-4.3454	NOTDEG	POSLFC	0.000639619	-0.0304067	0.0524812	0.0828879
ENSG00000026036	0.0253909	2.4266	0.333168	0.739278	0.857025	-5.96187	NOTDEG	POSLFC	-0.0156502	-0.008754	-0.0271656	-0.0184116
ENSG00000026103	0.145058	6.60083	2.34993	0.0195322	0.0947897	-3.78971	NOTDEG	POSLFC	-0.000499368	-0.0324689	0.0528838	0.0853527
ENSG00000026297	0.139788	7.79784	2.29625	0.0224649	0.103243	-3.90867	NOTDEG	POSLFC	-0.000137532	-0.0310557	0.05149	0.0825458
ENSG00000026508	0.270475	8.77843	3.76196	0.000208751	0.00625603	0.290145	DEG	POSLFC	0.000389763	-0.0596987	0.100726	0.160425
ENSG00000026559	-0.933974	-2.55954	-3.11665	0.00203643	0.0233222	-2.32394	DEG	NEGLFC	-0.0910857	0.0961586	-0.403748	-0.499907
ENSG00000026652	0.16869	3.64806	2.28113	0.0233578	0.105836	-3.75024	NOTDEG	POSLFC	0.00133523	-0.0265713	0.0479339	0.0745052
ENSG00000026751	0.0764061	4.85211	0.784411	0.43352	0.637311	-6.07087	NOTDEG	POSLFC	-0.0104741	-0.0273466	0.0176998	0.0450464
ENSG00000026950	-0.0661298	7.45951	-0.758769	0.448685	0.649941	-6.18346	NOTDEG	NEGLFC	-6.81149e-05	0.0149299	-0.025112	-0.040042
ENSG00000027001	-0.0175598	1.47885	-0.257581	0.796936	0.893373	-5.77315	NOTDEG	NEGLFC	-0.0188864	-0.0167684	-0.0224232	-0.00565478
ENSG00000027075	-0.0953431	5.97547	-1.37912	0.169053	0.363156	-5.51334	NOTDEG	NEGLFC	-0.00456336	0.017871	-0.0420244	-0.0598954
ENSG00000027697	0.0597719	7.95116	1.07345	0.284073	0.495532	-5.90095	NOTDEG	POSLFC	-1.74356e-05	-0.0129989	0.0216592	0.0346581
ENSG00000027847	0.0276802	1.57496	0.372844	0.709572	0.838176	-5.77121	NOTDEG	POSLFC	-0.00690014	0.00283214	-0.0231512	-0.0259833
ENSG00000027869	-0.0718719	1.7856	-0.70235	0.483095	0.678462	-5.64882	NOTDEG	NEGLFC	-0.0482857	-0.0193407	-0.0966184	-0.0772777
ENSG00000028116	0.0464303	4.87439	0.957534	0.339196	0.552802	-5.94193	NOTDEG	POSLFC	-0.00139802	-0.0145732	0.020602	0.0351752
ENSG00000028137	0.0532847	7.79579	0.924309	0.356191	0.568758	-6.04801	NOTDEG	POSLFC	0.000386782	-0.0114019	0.0200717	0.0314736
ENSG00000028203	-0.102195	4.57711	-2.2742	0.0237768	0.106772	-3.85452	NOTDEG	NEGLFC	-0.00849769	0.0109831	-0.041027	-0.0520101
ENSG00000028277	0.0209307	5.57536	0.314045	0.753741	0.865839	-6.38415	NOTDEG	POSLFC	-0.00312168	-0.00411978	-0.00145504	0.00266473
ENSG00000028310	-0.0494124	4.18277	-1.22562	0.221463	0.427511	-5.58192	NOTDEG	NEGLFC	-0.00285853	0.0109452	-0.0259082	-0.0368534
ENSG00000028528	0.0775474	6.74535	3.43549	0.000689311	0.0122851	-0.815162	DEG	POSLFC	-4.35997e-05	-0.0171837	0.0285772	0.0457609
ENSG00000028839	-0.0271605	5.08174	-0.379574	0.704574	0.834655	-6.33697	NOTDEG	NEGLFC	0.00564555	0.00862495	0.000670523	-0.00795443
ENSG00000029153	-0.00611254	1.88117	-0.0667287	0.946849	0.976481	-5.88331	NOTDEG	NEGLFC	-0.000726128	-0.00953848	0.0139888	0.0235273
ENSG00000029363	-0.0411208	7.65048	-1.234	0.218329	0.423576	-5.72333	NOTDEG	NEGLFC	-1.5022e-05	0.00908694	-0.0152136	-0.0243005
ENSG00000029364	-0.0163085	5.48857	-0.50316	0.615282	0.775339	-6.30416	NOTDEG	NEGLFC	-0.0014475	0.00227254	-0.00765926	-0.0099318
ENSG00000029534	0.172144	7.08695	1.30397	0.193408	0.394492	-5.63194	NOTDEG	POSLFC	-0.00147655	-0.040082	0.0629872	0.103069
ENSG00000029639	-0.142366	3.11007	-2.84016	0.00486912	0.0398311	-2.33238	DEG	NEGLFC	-0.00552366	0.0280426	-0.061573	-0.0896155
ENSG00000029725	-8.66432e-05	6.01206	-0.0032018	0.997448	0.998529	-6.45095	NOTDEG	NEGLFC	-0.000527747	-0.000451077	-0.000655771	-0.000204694
ENSG00000029993	-0.132624	1.56654	-1.16988	0.24313	0.452119	-5.19237	NOTDEG	NEGLFC	-0.0210724	0.00541544	-0.0653022	-0.0707176
ENSG00000030066	-0.0383112	5.46475	-0.957041	0.339444	0.553012	-5.97374	NOTDEG	NEGLFC	-0.00415315	0.0049583	-0.0193676	-0.0243259
ENSG00000030110	-0.0309541	3.88555	-0.406575	0.684658	0.823071	-6.18565	NOTDEG	NEGLFC	-0.0085708	0.000682955	-0.0240228	-0.0247058
ENSG00000030419	-0.19164	4.81748	-1.96113	0.0509416	0.171978	-4.49795	NOTDEG	NEGLFC	-0.0201503	0.0403902	-0.121242	-0.161632
ENSG00000030582	-0.00799676	7.11959	-0.0860642	0.931482	0.96871	-6.46449	NOTDEG	NEGLFC	0.00031277	0.00204853	-0.00258561	-0.00463414
ENSG00000031003	0.0470393	6.66285	1.77635	0.0768562	0.222558	-4.9302	NOTDEG	POSLFC	-0.000123146	-0.0103586	0.0169681	0.0273268
ENSG00000031081	0.14216	4.07713	1.83261	0.0680154	0.206155	-4.67813	NOTDEG	POSLFC	-0.00847898	-0.0331049	0.0326417	0.0657466
ENSG00000031691	-0.178774	1.5861	-2.52271	0.0122486	0.0703553	-2.93421	NOTDEG	NEGLFC	-0.00588536	0.0360747	-0.0759507	-0.112025
ENSG00000031698	-0.0577139	5.48895	-1.73212	0.0844489	0.236567	-4.97105	NOTDEG	NEGLFC	-0.00136618	0.0115033	-0.0228558	-0.0343591
ENSG00000031823	-0.00341787	4.41228	-0.0895523	0.928713	0.967457	-6.33841	NOTDEG	NEGLFC	0.000775303	0.00187401	-0.00105933	-0.00293334
ENSG00000032219	0.0897066	6.91858	3.44517	0.000666133	0.0119762	-0.785079	DEG	POSLFC	8.03832e-06	-0.0196798	0.0328831	0.0525629
ENSG00000032389	0.0316869	2.8786	0.672685	0.501751	0.69253	-5.8766	NOTDEG	POSLFC	-0.00815523	-0.0145458	0.00251584	0.0170617
ENSG00000032444	0.239529	4.61931	3.17426	0.00168478	0.0206458	-1.55637	DEG	POSLFC	0.00263016	-0.0488968	0.0886705	0.137567
ENSG00000032742	0.0119451	3.81379	0.217206	0.82822	0.912251	-6.23646	NOTDEG	POSLFC	0.000850221	0.00307563	-0.00286579	-0.00594142
ENSG00000033011	-0.0946781	2.23859	-1.52011	0.129709	0.309676	-4.88162	NOTDEG	NEGLFC	-0.0220775	0.0143342	-0.0828784	-0.0972126
ENSG00000033030	-0.0592991	4.8919	-1.85595	0.0646022	0.200027	-4.71749	NOTDEG	NEGLFC	0.00017612	0.013078	-0.0213676	-0.0344457
ENSG00000033050	-0.0907134	3.95822	-1.94003	0.0534681	0.176889	-4.46231	NOTDEG	NEGLFC	-0.00623249	0.0195554	-0.0492934	-0.0688488
ENSG00000033100	0.0352127	4.98441	0.726652	0.468099	0.665337	-6.14317	NOTDEG	POSLFC	0.000575624	-0.00680495	0.0128998	0.0197047
ENSG00000033122	-0.479781	-1.70745	-1.47937	0.140265	0.325413	-4.4138	NOTDEG	NEGLFC	0.0198464	0.106241	-0.124417	-0.230658
ENSG00000033170	-0.0692022	4.44648	-1.07466	0.283533	0.495114	-5.77201	NOTDEG	NEGLFC	-0.00454956	0.0121445	-0.0324255	-0.04457
ENSG00000033178	-0.00412426	6.29687	-0.110337	0.912228	0.959469	-6.4518	NOTDEG	NEGLFC	-0.000512497	0.000661712	-0.0024732	-0.00313492
ENSG00000033327	0.0952707	7.13427	2.04956	0.0414204	0.151425	-4.42679	NOTDEG	POSLFC	-0.000324882	-0.0214774	0.0349959	0.0564733
ENSG00000033627	0.101191	6.12923	2.47826	0.013844	0.075841	-3.48669	NOTDEG	POSLFC	5.03885e-05	-0.0221766	0.0371653	0.0593419
ENSG00000033800	0.0485066	7.58195	1.75475	0.0804906	0.229533	-4.96808	NOTDEG	POSLFC	2.83628e-05	-0.0106122	0.017796	0.0284082
ENSG00000033867	-0.0988331	5.56593	-1.67904	0.0943568	0.253969	-5.04968	NOTDEG	NEGLFC	-0.00867371	0.0122045	-0.0435364	-0.0557409
ENSG00000034053	-0.146553	2.70924	-1.38232	0.168072	0.361783	-5.15786	NOTDEG	NEGLFC	-0.0152953	0.027708	-0.0871028	-0.114811
ENSG00000034152	0.264666	8.0534	2.66784	0.00811817	0.0546516	-3.02195	NOTDEG	POSLFC	-0.00054095	-0.0588722	0.0968612	0.155733
ENSG00000034510	-0.185389	8.82875	-2.60956	0.00959629	0.0602912	-3.16096	NOTDEG	NEGLFC	8.13075e-05	0.0407701	-0.0678614	-0.108631
ENSG00000034533	-0.0451232	3.43488	-1.16556	0.24487	0.453871	-5.54213	NOTDEG	NEGLFC	-0.00511732	0.00228929	-0.017485	-0.0197742
ENSG00000034677	0.0816467	6.89408	1.7924	0.0742427	0.217981	-4.90477	NOTDEG	POSLFC	0.000132976	-0.0180257	0.0304545	0.0484801
ENSG00000034693	-0.223322	2.81249	-3.50214	0.00054391	0.0106898	-0.377928	DEG	NEGLFC	-0.0204919	0.0207507	-0.0893593	-0.11011
ENSG00000034713	0.0926666	7.61725	0.991279	0.32248	0.535906	-5.98445	NOTDEG	POSLFC	-0.000818589	-0.0215439	0.0337888	0.0553327
ENSG00000035115	-0.218662	3.85626	-3.10025	0.00214827	0.0243029	-1.68934	DEG	NEGLFC	-0.0116438	0.039482	-0.0970142	-0.136496
ENSG00000035141	-0.119225	3.09429	-2.40254	0.0169897	0.0865801	-3.39564	NOTDEG	NEGLFC	-0.0178902	0.0182299	-0.0782039	-0.0964338
ENSG00000035403	0.116139	8.24975	1.40847	0.160199	0.353283	-5.4931	NOTDEG	POSLFC	0.000394651	-0.0251692	0.0430814	0.0682505
ENSG00000035499	0.0171371	1.22731	0.176856	0.859761	0.93053	-5.73178	NOTDEG	POSLFC	-0.00798148	-0.0079815	-0.00798145	5.39533e-08
ENSG00000035664	-0.0201909	5.81855	-0.311648	0.75556	0.866942	-6.40037	NOTDEG	NEGLFC	0.0017874	0.00727703	-0.00737925	-0.0146563
ENSG00000035681	-0.0432446	5.99286	-0.970483	0.332716	0.546612	-5.99219	NOTDEG	NEGLFC	-0.00046178	0.00923466	-0.016653	-0.0258877
ENSG00000035687	-0.0723687	5.9867	-1.2551	0.210581	0.414646	-5.68219	NOTDEG	NEGLFC	-0.000980643	0.0148279	-0.0273779	-0.0422057
ENSG00000035720	-0.434485	2.5271	-2.96324	0.00332903	0.0319356	-1.92838	DEG	NEGLFC	-0.0263471	0.0688998	-0.185391	-0.254291
ENSG00000035862	0.126144	6.9408	2.31221	0.0215551	0.100529	-3.87549	NOTDEG	POSLFC	-0.000632279	-0.0283744	0.0456919	0.0740663
ENSG00000035928	-0.080653	5.42773	-2.88581	0.00423488	0.0366452	-2.41568	DEG	NEGLFC	-0.00214439	0.0150034	-0.030778	-0.0457814
ENSG00000036054	0.0257488	5.91611	0.811437	0.417864	0.623502	-6.12884	NOTDEG	POSLFC	0.000331734	-0.00478855	0.00888163	0.0136702
ENSG00000036257	0.0685557	7.12772	2.5641	0.0109123	0.0653505	-3.28861	NOTDEG	POSLFC	-4.53313e-05	-0.0150355	0.0249855	0.040021
ENSG00000036448	0.0569749	1.64965	0.158597	0.87411	0.938814	-5.84992	NOTDEG	POSLFC	-0.0445352	-0.102739	0.052654	0.155393
ENSG00000036549	-0.0960061	5.16199	-2.50688	0.0127967	0.0721437	-3.3693	NOTDEG	NEGLFC	-0.00395841	0.0178421	-0.0403612	-0.0582033
ENSG00000037042	-0.138431	0.890607	-1.25241	0.211556	0.415651	-4.97529	NOTDEG	NEGLFC	0.0039951	0.0240785	-0.0295404	-0.0536188
ENSG00000037241	-0.239261	2.03546	-2.60296	0.00977812	0.0610203	-2.79737	NOTDEG	NEGLFC	0.00571339	0.045698	-0.0610534	-0.106751
ENSG00000037280	-0.131156	-1.19269	-0.679174	0.497638	0.68946	-5.0934	NOTDEG	NEGLFC	-0.00471044	0.0203271	-0.0465185	-0.0668456
ENSG00000037474	-0.0262559	4.97189	-0.732864	0.464308	0.661875	-6.12689	NOTDEG	NEGLFC	-0.00603022	-1.36412e-05	-0.0160768	-0.0160631
ENSG00000037637	0.0752022	4.96711	2.4305	0.0157613	0.082768	-3.54537	NOTDEG	POSLFC	-0.00248395	-0.0187835	0.0247332	0.0435167
ENSG00000037749	0.0851949	5.1531	2.01749	0.044682	0.158529	-4.44005	NOTDEG	POSLFC	-0.00073367	-0.0194688	0.0305504	0.0500192
ENSG00000037757	-0.173707	3.23605	-2.87864	0.00432926	0.0371511	-2.24446	DEG	NEGLFC	-0.00426449	0.0415516	-0.0807688	-0.12232
ENSG00000037897	-0.343116	-0.613297	-2.36424	0.0188093	0.0924911	-3.19614	NOTDEG	NEGLFC	-0.0544843	0.070183	-0.262655	-0.332838
ENSG00000038002	-0.0596825	3.21716	-0.889089	0.374785	0.584957	-5.77058	NOTDEG	NEGLFC	-0.00681234	0.000888558	-0.0196714	-0.02056
ENSG00000038210	-0.0621389	4.42106	-1.15853	0.247722	0.45663	-5.67963	NOTDEG	NEGLFC	-0.00404694	0.00812146	-0.0243659	-0.0324873
ENSG00000038219	0.0207014	8.59772	0.703005	0.482688	0.678175	-6.21378	NOTDEG	POSLFC	0.000377179	-0.00424011	0.00808719	0.0123273
ENSG00000038274	0.0138404	7.24126	0.296799	0.766859	0.87382	-6.42671	NOTDEG	POSLFC	-0.000233846	-0.00329949	0.00488519	0.00818468
ENSG00000038358	0.0177932	4.20903	0.304499	0.760994	0.870249	-6.26874	NOTDEG	POSLFC	-0.00668739	-0.00730355	-0.00565851	0.00164504
ENSG00000038382	0.0185548	5.13038	0.276932	0.782054	0.884088	-6.3632	NOTDEG	POSLFC	-0.00530154	-0.00127311	-0.0120283	-0.0107551
ENSG00000038427	0.0384596	10.521	0.349027	0.727354	0.849825	-6.34975	NOTDEG	POSLFC	0.00203726	-0.00779657	0.0184579	0.0262545
ENSG00000038532	0.125282	5.31392	2.43924	0.0153941	0.0814388	-3.54916	NOTDEG	POSLFC	-0.00193773	-0.03047	0.0457058	0.0761758
ENSG00000038945	0.270415	2.18383	1.16296	0.245922	0.455075	-5.33522	NOTDEG	POSLFC	0.00177477	-0.0680473	0.118364	0.186412
ENSG00000039068	0.14582	2.92856	1.22678	0.221025	0.427066	-5.41358	NOTDEG	POSLFC	-0.00423184	-0.0441717	0.0624602	0.106632
ENSG00000039123	-0.0719453	5.64906	-2.35781	0.0191312	0.0933565	-3.74323	NOTDEG	NEGLFC	-0.0014997	0.0146101	-0.0284	-0.0430101
ENSG00000039319	0.0819506	7.66371	2.12415	0.0346102	0.135641	-4.27533	NOTDEG	POSLFC	-0.000145417	-0.0182617	0.0301054	0.0483671
ENSG00000039523	0.0234482	4.07276	0.284754	0.776062	0.880198	-6.26376	NOTDEG	POSLFC	-0.00471659	-0.00423305	-0.005524	-0.00129095
ENSG00000039650	0.0455368	4.01278	0.866625	0.386954	0.596326	-5.93126	NOTDEG	POSLFC	0.00547658	-0.000315291	0.0151479	0.0154632
ENSG00000040199	0.17752	4.84195	2.38399	0.017851	0.0892451	-3.64669	NOTDEG	POSLFC	-0.00245587	-0.0416676	0.0630202	0.104688
ENSG00000040275	-0.107066	2.31089	-1.83586	0.0675306	0.205258	-4.39492	NOTDEG	NEGLFC	-0.0118624	0.0111637	-0.0503116	-0.0614753
ENSG00000040341	0.0243443	5.61322	0.809576	0.418931	0.624241	-6.11702	NOTDEG	POSLFC	-0.000890457	-0.00543196	0.006693	0.012125
ENSG00000040487	-0.067604	1.37305	-0.883812	0.377622	0.587458	-5.4292	NOTDEG	NEGLFC	-0.00460731	0.0179438	-0.0422634	-0.0602072
ENSG00000040531	0.0426701	2.73958	0.6635	0.507604	0.697564	-5.86014	NOTDEG	POSLFC	0.00280228	-0.00170528	0.010329	0.0120343
ENSG00000040633	0.0428632	4.82343	1.03206	0.303011	0.515758	-5.86908	NOTDEG	POSLFC	0.00108907	-0.00983429	0.019329	0.0291633
ENSG00000040933	0.0624518	7.00733	1.89031	0.0598388	0.190265	-4.72955	NOTDEG	POSLFC	-0.000326163	-0.0139241	0.0223798	0.0363039
ENSG00000041353	-0.113188	6.54905	-1.00835	0.314232	0.527612	-5.96532	NOTDEG	NEGLFC	-0.000425877	0.0258583	-0.0443155	-0.0701738
ENSG00000041357	-0.0203798	5.73243	-0.428547	0.668611	0.812361	-6.3494	NOTDEG	NEGLFC	-0.000384036	0.00381178	-0.00739025	-0.011202
ENSG00000041515	-0.548084	-2.08539	-1.8101	0.071445	0.212832	-4.06241	NOTDEG	NEGLFC	-0.027545	0.068146	-0.187331	-0.255477
ENSG00000041802	-0.150426	4.20292	-3.32536	0.00101155	0.0154973	-1.05035	DEG	NEGLFC	-0.0125348	0.0284463	-0.0809655	-0.109412
ENSG00000041880	-0.0755528	1.0942	-0.82147	0.412138	0.619092	-5.42518	NOTDEG	NEGLFC	-0.0314351	-0.00775006	-0.0709847	-0.0632346
ENSG00000041988	-0.0824683	1.94819	-1.29624	0.196054	0.397311	-5.12328	NOTDEG	NEGLFC	-0.000964178	0.0247806	-0.043953	-0.0687336
ENSG00000042062	0.243602	2.04494	1.78626	0.075234	0.219674	-4.46628	NOTDEG	POSLFC	0.0134034	-0.0347528	0.0938153	0.128568
ENSG00000042088	-0.144447	3.64311	-2.73973	0.00657878	0.0474741	-2.64943	DEG	NEGLFC	-0.0143293	0.0232652	-0.0771049	-0.10037
ENSG00000042286	-0.142716	0.883072	-1.73173	0.0845181	0.236689	-4.35142	NOTDEG	NEGLFC	-0.0071376	0.0383581	-0.0831068	-0.121465
ENSG00000042317	-0.140623	1.35357	-1.53331	0.126427	0.305417	-4.70578	NOTDEG	NEGLFC	-0.000202482	0.0233631	-0.0395526	-0.0629157
ENSG00000042429	0.000603087	5.35213	0.0239078	0.980945	0.990609	-6.42286	NOTDEG	POSLFC	0.000421241	0.00100203	-0.000548564	-0.00155059
ENSG00000042445	-0.00514405	3.64188	-0.102787	0.918212	0.962633	-6.22401	NOTDEG	NEGLFC	-0.00331691	-0.00505897	-0.000407987	0.00465098
ENSG00000042493	-0.0136431	5.27641	-0.176377	0.860136	0.930709	-6.40257	NOTDEG	NEGLFC	0.00167	0.00619298	-0.00588253	-0.0120755
ENSG00000042753	-0.0848621	4.00521	-1.50807	0.132762	0.314016	-5.1933	NOTDEG	NEGLFC	0.010011	0.0355554	-0.0326434	-0.0681988
ENSG00000042832	0.19352	3.02572	1.84966	0.0655084	0.201675	-4.51629	NOTDEG	POSLFC	-0.00269801	-0.023136	0.0314296	0.0545656
ENSG00000042980	-0.258337	4.63951	-2.23111	0.0265352	0.114757	-3.95173	NOTDEG	NEGLFC	-0.00487993	0.0534474	-0.102276	-0.155723
ENSG00000043093	0.0610205	7.98364	0.783282	0.434181	0.637762	-6.16283	NOTDEG	POSLFC	-0.000628999	-0.0139659	0.0216411	0.0356071
ENSG00000043143	-0.0298516	5.28639	-0.429793	0.667706	0.811686	-6.32234	NOTDEG	NEGLFC	-0.00254022	0.00453628	-0.0143566	-0.0188929
ENSG00000043462	0.097392	8.40232	2.80246	0.00545679	0.0427172	-2.67012	DEG	POSLFC	5.86296e-05	-0.0214181	0.0359208	0.0573389
ENSG00000043514	-0.107623	3.20565	-1.79825	0.0733076	0.216152	-4.61	NOTDEG	NEGLFC	-0.010949	0.0244258	-0.0700184	-0.0944442
ENSG00000044090	-0.00315834	2.70563	-0.0488643	0.961065	0.983364	-6.06313	NOTDEG	NEGLFC	-0.00621199	0.00153444	-0.0191471	-0.0206815
ENSG00000044115	0.0691201	6.31948	1.21443	0.225697	0.432488	-5.7419	NOTDEG	POSLFC	-0.000438743	-0.0149545	0.0237998	0.0387542
ENSG00000044446	0.148196	5.28046	3.61002	0.000367865	0.00854883	-0.209796	DEG	POSLFC	-0.00115949	-0.0317736	0.0499604	0.081734
ENSG00000044459	0.0901086	4.9052	1.55516	0.121136	0.296808	-5.22302	NOTDEG	POSLFC	0.000446149	-0.0216718	0.037379	0.0590508
ENSG00000044574	0.208774	6.18012	3.16988	0.0017094	0.020851	-1.62906	DEG	POSLFC	-0.00168341	-0.0484037	0.0763306	0.124734
ENSG00000046647	-0.118966	1.56907	-1.62419	0.105558	0.272342	-4.61512	NOTDEG	NEGLFC	-0.0259835	0.0128498	-0.0908277	-0.103677
ENSG00000046651	-0.121559	5.39879	-2.8242	0.00511048	0.0410631	-2.58211	DEG	NEGLFC	0.000433724	0.0249209	-0.0404552	-0.065376
ENSG00000047056	0.0994128	5.60995	3.17975	0.00165439	0.0204356	-1.58783	DEG	POSLFC	0.000143593	-0.0210713	0.0355685	0.0566399
ENSG00000047188	0.0137403	5.65666	0.315033	0.752992	0.865309	-6.387	NOTDEG	POSLFC	0.000541265	-0.00279227	0.00610764	0.0088999
ENSG00000047230	-0.0857767	2.2439	-1.40942	0.159918	0.352881	-5.03119	NOTDEG	NEGLFC	-0.00771099	0.0238895	-0.0604778	-0.0843673
ENSG00000047249	-0.00280512	4.43181	-0.0932894	0.925746	0.966266	-6.33626	NOTDEG	NEGLFC	-0.00165936	-0.000967649	-0.00281438	-0.00184673
ENSG00000047315	-0.0144278	6.59162	-0.554747	0.579549	0.752323	-6.3136	NOTDEG	NEGLFC	-0.000326212	0.00292478	-0.00575475	-0.00867953
ENSG00000047346	-0.0892486	6.39944	-2.39398	0.0173826	0.0878745	-3.68539	NOTDEG	NEGLFC	0.000262127	0.0198932	-0.0325181	-0.0524113
ENSG00000047365	0.0861068	6.93588	1.38314	0.16782	0.361545	-5.53339	NOTDEG	POSLFC	-0.000505153	-0.0197471	0.0316252	0.0513723
ENSG00000047410	-0.0182713	8.08283	-0.634951	0.526024	0.713213	-6.26608	NOTDEG	NEGLFC	0.000376282	0.00446259	-0.00644709	-0.0109097
ENSG00000047578	0.113276	4.70374	2.49776	0.0131226	0.0731055	-3.37327	NOTDEG	POSLFC	-0.000238993	-0.0216947	0.035588	0.0572827
ENSG00000047579	0.233458	3.29714	4.10942	5.3349e-05	0.00303015	1.67474	DEG	POSLFC	-0.0041213	-0.0547711	0.0804542	0.135225
ENSG00000047597	-0.00399642	7.23551	-0.0319902	0.974505	0.988993	-6.46567	NOTDEG	NEGLFC	-0.0018797	-0.00103174	-0.00329564	-0.00226389
ENSG00000047617	0.286387	-0.291237	1.71879	0.0868537	0.241004	-4.23561	NOTDEG	POSLFC	-0.0155302	-0.0750361	0.0838334	0.158869
ENSG00000047621	-0.0276104	3.89689	-0.604137	0.546285	0.72845	-6.09011	NOTDEG	NEGLFC	0.00151897	0.00488845	-0.00410742	-0.00899586
ENSG00000047634	-0.230931	1.91695	-2.34065	0.0200137	0.0960461	-3.37401	NOTDEG	NEGLFC	-0.00363042	0.0474504	-0.0889258	-0.136376
ENSG00000047644	0.175808	6.64364	3.54951	0.000458618	0.00978744	-0.443366	DEG	POSLFC	-0.000268935	-0.0390471	0.0644833	0.10353
ENSG00000047648	0.0625134	3.44019	0.513057	0.608351	0.770653	-6.06278	NOTDEG	POSLFC	-0.00525075	-0.0194934	0.0185318	0.0380252
ENSG00000047849	0.136299	5.3371	2.67097	0.00804494	0.0543849	-2.97942	NOTDEG	POSLFC	-0.00237763	-0.0299641	0.0436866	0.0736506
ENSG00000047932	-0.107159	4.95822	-3.39006	0.000808438	0.0135418	-0.903098	DEG	NEGLFC	-0.00385295	0.0215469	-0.0462659	-0.0678127
ENSG00000048028	-0.0468326	4.56925	-0.71285	0.476584	0.672349	-6.09617	NOTDEG	NEGLFC	-0.0114149	0.00584345	-0.0402332	-0.0460767
ENSG00000048052	-0.185842	5.15074	-2.34207	0.0199395	0.0959625	-3.74813	NOTDEG	NEGLFC	-0.00909793	0.0391864	-0.0897237	-0.12891
ENSG00000048140	-0.0258288	3.66237	-0.39008	0.6968	0.830051	-6.16576	NOTDEG	NEGLFC	0.00219792	0.00854677	-0.00840347	-0.0169502
ENSG00000048162	-0.179288	1.63954	-2.5117	0.0126276	0.0716671	-2.97137	NOTDEG	NEGLFC	-0.0249016	0.0271106	-0.111752	-0.138863
ENSG00000048392	-0.0428897	6.37357	-1.05613	0.291898	0.504198	-5.91731	NOTDEG	NEGLFC	-0.000162367	0.00942334	-0.0161687	-0.025592
ENSG00000048405	-0.00747106	5.7756	-0.232661	0.816209	0.905066	-6.41632	NOTDEG	NEGLFC	9.76607e-05	0.00054364	-0.000647041	-0.00119068
ENSG00000048462	-0.522216	1.19249	-2.71744	0.00702529	0.0495304	-2.46333	DEG	NEGLFC	-0.235839	-0.119436	-0.430211	-0.310775
ENSG00000048471	0.0692127	5.36199	1.32483	0.1864	0.386161	-5.56744	NOTDEG	POSLFC	-0.00144387	-0.0171388	0.0247636	0.0419024
ENSG00000048544	-0.11433	4.24773	-3.00833	0.00288709	0.0291426	-1.9927	DEG	NEGLFC	-0.00238236	0.0233638	-0.0453736	-0.0687375
ENSG00000048649	0.0414313	6.71515	1.78881	0.07482	0.218983	-4.90908	NOTDEG	POSLFC	-0.000150985	-0.00930119	0.0151281	0.0244293
ENSG00000048707	0.0477503	7.51267	1.64407	0.101381	0.265315	-5.15036	NOTDEG	POSLFC	0.000151617	-0.0103682	0.0177178	0.028086
ENSG00000048740	0.0921886	8.88138	2.8959	0.00410531	0.0359534	-2.41112	DEG	POSLFC	4.56977e-05	-0.0203391	0.0340844	0.0544234
ENSG00000048828	0.0653782	7.39449	2.07583	0.0389022	0.145559	-4.37517	NOTDEG	POSLFC	8.83838e-05	-0.0143011	0.0241162	0.0384173
ENSG00000048991	-0.00759168	5.02458	-0.219931	0.826099	0.911077	-6.37575	NOTDEG	NEGLFC	-0.00038761	0.0012405	-0.00310625	-0.00434675
ENSG00000049089	-0.145905	2.00262	-0.747988	0.45515	0.654706	-5.68326	NOTDEG	NEGLFC	0.0211021	0.0595277	-0.0430613	-0.102589
ENSG00000049130	-0.182584	-0.30672	-0.989793	0.323204	0.5364	-5.01974	NOTDEG	NEGLFC	-0.0228924	-0.00682949	-0.0497143	-0.0428848
ENSG00000049167	-0.089672	3.22367	-1.97595	0.0492281	0.168386	-4.29525	NOTDEG	NEGLFC	-0.00363296	0.0207011	-0.0442662	-0.0649673
ENSG00000049192	-0.0694432	1.75098	-0.592419	0.55409	0.733502	-5.69501	NOTDEG	NEGLFC	0.00244916	0.0192546	-0.0256128	-0.0448674
ENSG00000049239	0.239482	5.51599	3.65421	0.000312578	0.0077947	-0.0695019	DEG	POSLFC	-0.00166105	-0.0515078	0.0815736	0.133081
ENSG00000049245	0.10336	6.07743	2.2881	0.0229423	0.104711	-3.91852	NOTDEG	POSLFC	-0.000799896	-0.0232327	0.0366586	0.0598913
ENSG00000049246	-0.0891916	1.62372	-0.801966	0.423312	0.628118	-5.54647	NOTDEG	NEGLFC	-0.0058163	-0.00625925	-0.00507666	0.0011826
ENSG00000049247	-0.190151	-0.136476	-0.418477	0.675947	0.817473	-5.39497	NOTDEG	NEGLFC	-0.0482701	0.00700901	-0.140576	-0.147585
ENSG00000049249	-0.179492	2.98871	-1.51888	0.13002	0.310218	-5.02981	NOTDEG	NEGLFC	0.00307592	0.0501511	-0.0755308	-0.125682
ENSG00000049323	0.122379	5.67383	1.11082	0.267683	0.478497	-5.83656	NOTDEG	POSLFC	-0.000739071	-0.0282087	0.0451299	0.0733386
ENSG00000049449	-0.126007	2.53742	-1.84092	0.0667839	0.203991	-4.4345	NOTDEG	NEGLFC	-0.014189	0.0234911	-0.0771076	-0.100599
ENSG00000049541	0.0270442	3.49376	0.618122	0.537041	0.721539	-6.02827	NOTDEG	POSLFC	-0.00430159	-0.0103006	0.00571565	0.0160163
ENSG00000049618	0.00150199	7.10209	0.0506629	0.959633	0.982738	-6.4672	NOTDEG	POSLFC	-6.99965e-06	-0.000431563	0.000701941	0.0011335
ENSG00000049656	-0.0120536	4.69771	-0.248335	0.804073	0.898077	-6.33718	NOTDEG	NEGLFC	-0.00319585	0.00349179	-0.0143629	-0.0178547
ENSG00000049759	0.24156	4.32715	2.33752	0.0201783	0.0964122	-3.70682	NOTDEG	POSLFC	0.00124526	-0.0470507	0.0818904	0.128941
ENSG00000049768	-0.124788	-0.984468	-0.65308	0.514287	0.703666	-5.14139	NOTDEG	NEGLFC	-0.0438503	-0.0102253	-0.0999977	-0.0897724
ENSG00000049769	-0.14728	1.00308	-1.79962	0.0730915	0.215762	-4.26121	NOTDEG	NEGLFC	-0.00354611	0.0190894	-0.0413432	-0.0604326
ENSG00000049860	-0.0402225	5.78397	-0.709585	0.478604	0.67448	-6.19661	NOTDEG	NEGLFC	-0.00138619	0.00860661	-0.0180723	-0.0266789
ENSG00000049883	-0.120898	2.75819	-2.07818	0.0386834	0.145113	-4.03006	NOTDEG	NEGLFC	-0.0153573	0.0233564	-0.0800017	-0.103358
ENSG00000050030	-0.256402	-0.455914	-1.41457	0.158403	0.351285	-4.59432	NOTDEG	NEGLFC	-0.0181802	0.0220536	-0.085363	-0.107417
ENSG00000050130	0.00026583	5.19823	0.00633488	0.99495	0.99778	-6.41216	NOTDEG	POSLFC	0.000972375	0.00134459	0.000350853	-0.000993733
ENSG00000050327	-0.146549	0.445506	-1.22443	0.22191	0.428016	-4.9226	NOTDEG	NEGLFC	-0.0181955	0.0204289	-0.082691	-0.10312
ENSG00000050344	-0.0140124	2.04915	-0.144657	0.885095	0.944994	-5.91299	NOTDEG	NEGLFC	-0.0215562	-0.0109458	-0.0392736	-0.0283278
ENSG00000050393	-0.0910554	4.26325	-1.20963	0.227531	0.434477	-5.60387	NOTDEG	NEGLFC	-7.62728e-05	0.0213937	-0.0359271	-0.0573208
ENSG00000050405	-0.167335	2.58274	-2.22196	0.0271556	0.116355	-3.71284	NOTDEG	NEGLFC	-0.0308339	0.0162588	-0.10947	-0.125729
ENSG00000050426	-0.0587556	4.59291	-1.8842	0.0606643	0.192111	-4.63732	NOTDEG	NEGLFC	-0.00188075	0.0133178	-0.0272594	-0.0405772
ENSG00000050438	0.0510084	2.89754	0.601388	0.548111	0.72938	-5.93576	NOTDEG	POSLFC	-0.00769406	0.00902319	-0.0356087	-0.0446319
ENSG00000050628	0.288009	0.200034	1.80985	0.071484	0.21288	-4.14791	NOTDEG	POSLFC	0.00668215	-0.0336862	0.0740896	0.107776
ENSG00000050730	-0.0131066	-0.162183	-0.0810445	0.93547	0.970544	-5.4638	NOTDEG	NEGLFC	-0.0724237	-0.0216621	-0.157186	-0.135524
ENSG00000050748	-0.0204009	4.50618	-0.582304	0.560872	0.739104	-6.18171	NOTDEG	NEGLFC	-0.00496204	-0.000936462	-0.011684	-0.0107475
ENSG00000051009	0.171765	5.15618	3.25101	0.00130324	0.0177746	-1.35536	DEG	POSLFC	0.000926982	-0.0345951	0.0602422	0.0948373
ENSG00000051108	0.0318511	5.98303	1.1393	0.255638	0.465533	-5.81723	NOTDEG	POSLFC	-0.000278531	-0.00657155	0.0102296	0.0168012
ENSG00000051128	0.0233461	1.78765	0.234388	0.81487	0.904257	-5.86002	NOTDEG	POSLFC	0.00513262	0.00327423	0.00823578	0.00496155
ENSG00000051180	0.0136933	0.157858	0.0922482	0.926573	0.966401	-5.50289	NOTDEG	POSLFC	-0.0519067	-0.0285426	-0.0909205	-0.0623779
ENSG00000051341	0.033145	3.30972	0.417807	0.676436	0.817553	-6.08752	NOTDEG	POSLFC	0.000848364	-0.00879036	0.0169432	0.0257336
ENSG00000051382	0.182886	6.36901	3.6098	0.000368162	0.00854883	-0.237656	DEG	POSLFC	-0.000985608	-0.0406627	0.0652676	0.10593
ENSG00000051523	0.0321472	6.11414	0.438902	0.6611	0.80704	-6.36187	NOTDEG	POSLFC	0.00237852	-0.00536657	0.0153114	0.0206779
ENSG00000051596	-0.149191	2.00135	-1.59534	0.111863	0.281903	-4.73183	NOTDEG	NEGLFC	-0.0337512	0.0120912	-0.1103	-0.122391
ENSG00000051620	0.0106403	6.26675	0.200125	0.841541	0.919771	-6.43988	NOTDEG	POSLFC	-0.000578305	-0.00186442	0.00156926	0.00343367
ENSG00000051825	-0.0636732	5.32243	-1.40409	0.161497	0.354419	-5.4562	NOTDEG	NEGLFC	-0.00258484	0.0123173	-0.0274686	-0.0397858
ENSG00000052126	-0.121702	2.12387	-1.26896	0.205602	0.408365	-5.19103	NOTDEG	NEGLFC	-0.00741161	0.0278105	-0.0662258	-0.0940362
ENSG00000052723	-0.0685154	5.06779	-2.13716	0.0335273	0.132885	-4.18526	NOTDEG	NEGLFC	-0.000683612	0.0151278	-0.0270858	-0.0422136
ENSG00000052749	0.0413171	5.32515	0.553587	0.580341	0.752566	-6.27847	NOTDEG	POSLFC	0.0024989	-0.00406239	0.013455	0.0175174
ENSG00000052795	0.0862967	4.28983	1.37191	0.171286	0.36603	-5.41132	NOTDEG	POSLFC	-0.00329457	-0.0182491	0.0216767	0.0399257
ENSG00000052802	-0.0315008	3.99248	-0.391757	0.695562	0.829302	-6.20666	NOTDEG	NEGLFC	0.00790049	0.0191737	-0.0109236	-0.0300973
ENSG00000052841	-0.0117022	6.36544	-0.47279	0.636764	0.788907	-6.35065	NOTDEG	NEGLFC	-0.000262838	0.00217225	-0.00432898	-0.00650123
ENSG00000053108	-0.0379263	-0.787481	-0.155231	0.87676	0.940377	-5.33113	NOTDEG	NEGLFC	-0.00297259	0.00626314	-0.0183945	-0.0246576
ENSG00000053254	0.113591	7.31313	3.239	0.00135711	0.018137	-1.43186	DEG	POSLFC	1.03386e-05	-0.0251159	0.0419664	0.0670823
ENSG00000053371	0.0094885	2.27071	0.124836	0.900751	0.953873	-5.95869	NOTDEG	POSLFC	-0.0164988	-0.0229431	-0.00573797	0.0172052
ENSG00000053372	-0.238577	2.29248	-3.82879	0.00016176	0.0053684	0.716984	DEG	NEGLFC	-0.0242199	0.0292611	-0.113523	-0.142784
ENSG00000053501	-0.0615271	1.40311	-0.911606	0.362829	0.574993	-5.40966	NOTDEG	NEGLFC	-0.00147655	0.0136937	-0.026808	-0.0405017
ENSG00000053524	-0.227394	1.56523	-1.92379	0.0554823	0.18113	-4.13766	NOTDEG	NEGLFC	-0.0246878	0.0342492	-0.123101	-0.157351
ENSG00000053770	0.010671	5.94479	0.353767	0.723803	0.84775	-6.38812	NOTDEG	POSLFC	-0.00101671	-0.00330863	0.00281038	0.00611901
ENSG00000053900	-0.0334734	5.44538	-0.936025	0.350137	0.563361	-5.99705	NOTDEG	NEGLFC	-0.00043424	0.00774476	-0.0140916	-0.0218364
ENSG00000053918	-0.049195	3.61735	-0.744158	0.457459	0.65644	-5.9687	NOTDEG	NEGLFC	-0.00245029	0.0091308	-0.0217885	-0.0309193
ENSG00000054116	-0.0502163	4.68314	-1.50155	0.134438	0.316406	-5.27664	NOTDEG	NEGLFC	0.00222238	0.0131274	-0.0159869	-0.0291143
ENSG00000054118	0.03468	7.48851	1.27036	0.205104	0.407812	-5.68058	NOTDEG	POSLFC	-7.3844e-05	-0.00774953	0.0127431	0.0204926
ENSG00000054148	-0.155094	2.05142	-1.96511	0.0504762	0.171012	-4.1452	NOTDEG	NEGLFC	-0.0122422	0.0416301	-0.102199	-0.143829
ENSG00000054219	0.065558	7.01326	1.02185	0.307813	0.52073	-5.9573	NOTDEG	POSLFC	-0.000711306	-0.0152728	0.0236036	0.0388764
ENSG00000054267	0.0703978	7.63597	2.57599	0.0105536	0.064085	-3.25772	NOTDEG	POSLFC	-4.83914e-05	-0.0154583	0.0256832	0.0411415
ENSG00000054277	0.0336991	2.87567	0.50995	0.610523	0.772122	-5.95988	NOTDEG	POSLFC	-0.00358146	0.00185157	-0.0126536	-0.0145052
ENSG00000054282	0.0149844	5.07379	0.406608	0.684634	0.823071	-6.32431	NOTDEG	POSLFC	0.000719891	-0.0015095	0.00444256	0.00595206
ENSG00000054392	-0.296877	1.11032	-3.48655	0.000575081	0.0110794	-0.398983	DEG	NEGLFC	-0.0221212	0.0448155	-0.133893	-0.178708
ENSG00000054523	0.33124	7.25494	5.49136	9.55711e-08	0.000161194	7.48886	DEG	POSLFC	0.000437758	-0.0725703	0.122347	0.194918
ENSG00000054611	0.0633822	4.81323	1.50072	0.134652	0.31665	-5.29426	NOTDEG	POSLFC	0.000836723	-0.0117965	0.0219319	0.0337284
ENSG00000054654	-0.117671	8.90004	-1.53602	0.125761	0.304522	-5.30045	NOTDEG	NEGLFC	0.00164115	0.0278328	-0.042094	-0.0699269
ENSG00000054793	0.240544	4.25589	2.06416	0.0400045	0.148204	-4.26057	NOTDEG	POSLFC	-0.00259155	-0.0475258	0.0724402	0.119966
ENSG00000054965	0.0706825	4.99797	1.94946	0.0523255	0.174804	-4.55542	NOTDEG	POSLFC	-0.00121071	-0.0157126	0.0230048	0.0387174
ENSG00000054967	0.108977	6.02844	2.12246	0.0347532	0.135828	-4.27097	NOTDEG	POSLFC	0.000657445	-0.0229424	0.0400648	0.0630072
ENSG00000054983	0.0960055	5.63508	2.10735	0.036054	0.138861	-4.28385	NOTDEG	POSLFC	-0.000502536	-0.0209109	0.0335755	0.0544864
ENSG00000055044	-0.197722	4.88169	-4.19713	3.72466e-05	0.00241621	1.92702	DEG	NEGLFC	-0.00640452	0.0392039	-0.0825619	-0.121766
ENSG00000055070	0.0750812	5.63899	2.08454	0.038096	0.143628	-4.3313	NOTDEG	POSLFC	-0.000825907	-0.0178156	0.0275437	0.0453594
ENSG00000055118	0.258571	0.826384	1.45095	0.148011	0.337187	-4.77147	NOTDEG	POSLFC	0.0138353	-0.00127354	0.0390643	0.0403378
ENSG00000055130	0.00220776	5.11344	0.0410039	0.967325	0.985588	-6.39546	NOTDEG	POSLFC	-0.00525163	-0.00603231	-0.00394803	0.00208428
ENSG00000055147	-0.0166375	4.35824	-0.424988	0.6712	0.814226	-6.24319	NOTDEG	NEGLFC	-0.000770712	0.000874722	-0.00351828	-0.004393
ENSG00000055163	0.0592406	7.4741	1.22489	0.221736	0.427814	-5.73533	NOTDEG	POSLFC	0.000194233	-0.0126598	0.0216581	0.034318
ENSG00000055208	0.137507	7.59988	3.53088	0.000490549	0.0101575	-0.504772	DEG	POSLFC	-2.85252e-05	-0.0303441	0.0505928	0.080937
ENSG00000055211	0.00766703	4.23191	0.195693	0.845005	0.922036	-6.29855	NOTDEG	POSLFC	-0.0017944	-0.00163516	-0.0020603	-0.000425144
ENSG00000055332	0.2341	7.67077	2.09628	0.0370328	0.141118	-4.33106	NOTDEG	POSLFC	0.000319885	-0.0506066	0.0853575	0.135964
ENSG00000055483	-0.0787647	3.89088	-1.16179	0.246395	0.455511	-5.61025	NOTDEG	NEGLFC	-0.0229304	-0.00490631	-0.0530272	-0.0481209
ENSG00000055609	0.127936	8.99347	3.82689	0.00016295	0.00536981	0.520795	DEG	POSLFC	0.000566023	-0.0279149	0.0481237	0.0760386
ENSG00000055732	-0.0380239	-1.42971	-0.158931	0.873848	0.938713	-5.2523	NOTDEG	NEGLFC	-0.0763923	-0.0658084	-0.0940653	-0.0282569
ENSG00000055917	0.0783353	7.82801	2.45682	0.0146773	0.0787474	-3.54322	NOTDEG	POSLFC	0.000151005	-0.0170365	0.0288509	0.0458875
ENSG00000055950	-0.209233	2.55889	-3.91063	0.0001178	0.0045261	0.993469	DEG	NEGLFC	-0.00626048	0.0465323	-0.0944146	-0.140947
ENSG00000055955	0.2935	3.46572	2.89713	0.00408972	0.0359264	-2.23272	DEG	POSLFC	0.0086632	-0.051911	0.109811	0.161722
ENSG00000056050	-0.108165	2.38244	-2.04158	0.0422124	0.153022	-4.04027	NOTDEG	NEGLFC	-0.011511	0.0103039	-0.0479376	-0.0582415
ENSG00000056097	0.0191713	6.44859	0.692304	0.48937	0.683732	-6.22843	NOTDEG	POSLFC	-0.000217528	-0.00422534	0.00647477	0.0107001
ENSG00000056277	-0.00266053	2.39379	-0.045658	0.963618	0.984589	-5.99379	NOTDEG	NEGLFC	-0.0159079	-0.025135	-0.000500343	0.0246347
ENSG00000056558	-0.115377	4.06284	-1.40637	0.16082	0.353867	-5.32782	NOTDEG	NEGLFC	-0.0274863	-0.0157621	-0.0470635	-0.0313014
ENSG00000056586	0.101353	7.18678	3.09134	0.00221138	0.0247453	-1.87239	DEG	POSLFC	-8.38479e-05	-0.0224138	0.037203	0.0596169
ENSG00000056972	-0.173454	2.49888	-2.84986	0.00472755	0.0390476	-2.23459	DEG	NEGLFC	-0.00673362	0.0330002	-0.0730816	-0.106082
ENSG00000057019	-0.087438	0.0508478	-0.757563	0.449405	0.650477	-5.23478	NOTDEG	NEGLFC	-0.00637056	0.0287149	-0.0649566	-0.0936715
ENSG00000057252	-0.0390207	6.49626	-0.767948	0.443221	0.645049	-6.17509	NOTDEG	NEGLFC	-0.000652572	0.00836986	-0.0157183	-0.0240882
ENSG00000057294	0.184097	0.886926	1.14491	0.253311	0.463236	-5.09438	NOTDEG	POSLFC	0.0023837	-0.0188014	0.0377588	0.0565602
ENSG00000057468	-0.0838476	-0.0451517	-0.645729	0.51903	0.707399	-5.29787	NOTDEG	NEGLFC	0.0125892	0.0341497	-0.0234128	-0.0575625
ENSG00000057608	-0.0408082	7.6521	-1.01381	0.311627	0.524538	-5.96515	NOTDEG	NEGLFC	-9.8781e-05	0.00893964	-0.0151912	-0.0241309
ENSG00000057657	0.164511	5.73448	2.86686	0.00448841	0.0378688	-2.48453	DEG	POSLFC	-0.00222503	-0.0393337	0.0597394	0.0990731
ENSG00000057663	-0.055412	4.48145	-1.68767	0.0926858	0.25122	-4.96397	NOTDEG	NEGLFC	-0.00242645	0.010745	-0.0244203	-0.0351653
ENSG00000057704	-0.0433411	6.32854	-0.740549	0.459641	0.658308	-6.19145	NOTDEG	NEGLFC	-0.000376219	0.0095481	-0.016948	-0.0264961
ENSG00000057757	0.0628596	6.46178	0.446227	0.655808	0.802901	-6.35382	NOTDEG	POSLFC	0.000760969	-0.0171251	0.0306274	0.0477525
ENSG00000057935	-0.176721	2.71173	-2.53749	0.0117554	0.0686277	-3.03569	NOTDEG	NEGLFC	-0.0141381	0.0265281	-0.0820431	-0.108571
ENSG00000058056	-0.188194	2.17949	-2.31984	0.0211318	0.0993071	-3.45448	NOTDEG	NEGLFC	-0.033047	0.00525441	-0.0970031	-0.102258
ENSG00000058063	0.158791	8.1858	2.84279	0.00483032	0.0395834	-2.56462	DEG	POSLFC	-0.000151907	-0.0353706	0.0586566	0.0940271
ENSG00000058091	0.0559308	5.59842	0.884982	0.376992	0.587019	-6.05321	NOTDEG	POSLFC	-0.000676571	-0.0109734	0.0165172	0.0274906
ENSG00000058262	0.0113475	5.82139	0.270523	0.786974	0.886236	-6.40633	NOTDEG	POSLFC	-0.00133077	-0.00280103	0.00112429	0.00392532
ENSG00000058272	0.0773877	8.19976	2.38974	0.0175798	0.0886068	-3.69513	NOTDEG	POSLFC	-7.78948e-05	-0.0173853	0.0288222	0.0462075
ENSG00000058453	-0.124362	1.86327	-1.49341	0.136554	0.319684	-4.86254	NOTDEG	NEGLFC	0.00222455	0.0433983	-0.0665279	-0.109926
ENSG00000058600	-0.118432	4.05456	-2.32672	0.0207564	0.0982131	-3.68942	NOTDEG	NEGLFC	-0.00311509	0.0245557	-0.0493201	-0.0738758
ENSG00000058668	0.174594	7.30523	2.67807	0.00788095	0.053657	-3.00287	NOTDEG	POSLFC	-0.000229821	-0.0385986	0.0638388	0.102437
ENSG00000058673	0.0905504	8.27682	3.2863	0.00115622	0.016689	-1.28032	DEG	POSLFC	0.000106169	-0.0199914	0.0336654	0.0536568
ENSG00000058729	-0.18852	3.77383	-4.03295	7.26203e-05	0.00358331	1.37354	DEG	NEGLFC	-0.0106517	0.039791	-0.0948817	-0.134673
ENSG00000058799	0.115811	4.69432	2.61665	0.00940443	0.0595985	-3.08075	NOTDEG	POSLFC	-0.00110578	-0.0260213	0.0404985	0.0665198
ENSG00000058804	-0.0334802	4.08259	-0.772298	0.440646	0.643117	-6.00406	NOTDEG	NEGLFC	-0.00155987	0.00188163	-0.00730652	-0.00918815
ENSG00000058866	0.0182377	4.33641	0.233416	0.815624	0.904729	-6.3067	NOTDEG	POSLFC	-0.00230926	-0.00361527	-0.000128461	0.00348681
ENSG00000059122	0.0755547	2.37214	0.916422	0.360303	0.572712	-5.60888	NOTDEG	POSLFC	0.00187556	-0.0118317	0.0247641	0.0365957
ENSG00000059145	0.0696267	4.23099	1.35306	0.177222	0.37453	-5.44176	NOTDEG	POSLFC	0.00451084	-0.0102434	0.0291477	0.0393911
ENSG00000059377	0.146905	7.54935	3.43964	0.000679278	0.012153	-0.801666	DEG	POSLFC	0.000156987	-0.0322429	0.0542587	0.0865017
ENSG00000059378	0.132047	5.42342	1.10267	0.271201	0.482556	-5.82616	NOTDEG	POSLFC	-0.000405224	-0.0286822	0.046812	0.0754942
ENSG00000059573	-0.180331	3.03834	-2.72076	0.00695703	0.0492359	-2.62493	DEG	NEGLFC	-0.0291354	0.0243417	-0.118432	-0.142774
ENSG00000059588	-0.120561	4.16535	-2.0075	0.0457407	0.160999	-4.35457	NOTDEG	NEGLFC	-0.0149852	0.0183591	-0.0706637	-0.0890228
ENSG00000059691	-0.0995947	2.14655	-1.63939	0.102354	0.267094	-4.69271	NOTDEG	NEGLFC	-0.00609519	0.0193088	-0.048515	-0.0678238
ENSG00000059728	0.116198	9.75761	2.62389	0.00921215	0.0588722	-3.1068	NOTDEG	POSLFC	0.000261199	-0.0250477	0.0425223	0.0675701
ENSG00000059758	0.0774751	6.4588	1.89323	0.0594476	0.189697	-4.71928	NOTDEG	POSLFC	-0.000366801	-0.0173385	0.0279728	0.0453113
ENSG00000059769	0.0489876	2.01405	0.815774	0.415383	0.621642	-5.60922	NOTDEG	POSLFC	0.00126633	-0.0113945	0.0224075	0.0338019
ENSG00000059804	0.232259	8.79882	3.33719	0.000971182	0.0151415	-1.11442	DEG	POSLFC	0.00109493	-0.0511375	0.0883132	0.139451
ENSG00000060069	0.0893414	4.12486	1.59507	0.111923	0.281903	-5.08257	NOTDEG	POSLFC	0.00128941	-0.0178445	0.0332394	0.0510838
ENSG00000060138	0.21093	9.17758	1.68292	0.0936028	0.252625	-5.06178	NOTDEG	POSLFC	-0.00250208	-0.0496707	0.0762607	0.125931
ENSG00000060140	-0.130615	0.810736	-1.05626	0.291839	0.50419	-5.16784	NOTDEG	NEGLFC	-0.00777882	0.0222554	-0.0579303	-0.0801858
ENSG00000060237	0.184726	10.0043	1.92352	0.055517	0.18118	-4.62614	NOTDEG	POSLFC	-0.00194052	-0.0422811	0.0654206	0.107702
ENSG00000060339	-0.0326875	6.1213	-1.16464	0.245241	0.454269	-5.79208	NOTDEG	NEGLFC	-0.00108022	0.00569428	-0.0123923	-0.0180866
ENSG00000060491	0.0737584	4.63175	1.14012	0.255293	0.465228	-5.7414	NOTDEG	POSLFC	0.0040093	-0.0126712	0.0318625	0.0445337
ENSG00000060558	0.131325	3.05161	1.78273	0.0758087	0.220728	-4.62483	NOTDEG	POSLFC	-0.00299722	-0.0248907	0.0335608	0.0584516
ENSG00000060642	0.0554456	3.27906	1.23641	0.217432	0.422409	-5.43853	NOTDEG	POSLFC	-0.00712042	-0.0197013	0.0138872	0.0335885
ENSG00000060688	-0.0825521	3.99178	-2.12517	0.0345248	0.135392	-4.10666	NOTDEG	NEGLFC	-0.00586878	0.0172929	-0.0445444	-0.0618373
ENSG00000060749	0.134708	5.50958	2.5706	0.0107148	0.0647952	-3.24061	NOTDEG	POSLFC	-0.00288041	-0.0317426	0.045314	0.0770566
ENSG00000060762	-0.0852462	3.73286	-1.75035	0.0812483	0.230878	-4.76923	NOTDEG	NEGLFC	-0.000750705	0.0192737	-0.0341876	-0.0534613
ENSG00000060971	0.154248	5.67588	3.76464	0.000206645	0.00624411	0.304564	DEG	POSLFC	-0.00055358	-0.033152	0.0538797	0.0870318
ENSG00000060982	0.377059	4.55167	2.65304	0.00847279	0.056062	-2.97448	NOTDEG	POSLFC	-0.00619528	-0.0835574	0.122985	0.206542
ENSG00000061273	0.0335626	5.83205	0.659399	0.510229	0.700092	-6.23793	NOTDEG	POSLFC	-8.96638e-05	-0.00718793	0.0117631	0.018951
ENSG00000061676	-0.035296	3.97804	-0.322163	0.74759	0.862179	-6.22579	NOTDEG	NEGLFC	-0.000495371	0.0138278	-0.0244124	-0.0382402
ENSG00000061794	-0.155708	3.65334	-3.24931	0.00131071	0.0178351	-1.23221	DEG	NEGLFC	-0.0149936	0.0216989	-0.0762632	-0.0979621
ENSG00000061918	-0.0166987	4.25845	-0.143464	0.886036	0.945401	-6.30211	NOTDEG	NEGLFC	-0.0027588	0.00503772	-0.0157775	-0.0208153
ENSG00000061936	-0.00698313	5.16262	-0.203101	0.839217	0.91821	-6.39047	NOTDEG	NEGLFC	0.000508059	0.00213695	-0.00221188	-0.00434883
ENSG00000061938	0.0880505	4.76741	1.19495	0.233205	0.440865	-5.69243	NOTDEG	POSLFC	0.004379	-0.0139386	0.0349659	0.0489044
ENSG00000061987	0.014973	7.00733	0.491435	0.623537	0.780187	-6.34973	NOTDEG	POSLFC	-0.000218583	-0.00363551	0.00548704	0.00912255
ENSG00000062194	0.0278404	7.39329	0.988144	0.32401	0.537268	-5.99143	NOTDEG	POSLFC	-6.68173e-06	-0.00606756	0.0101138	0.0161814
ENSG00000062282	0.051301	6.30867	0.90007	0.368924	0.580005	-6.06228	NOTDEG	POSLFC	-0.00214016	-0.014947	0.0192448	0.0341918
ENSG00000062485	0.0686275	5.91455	1.85149	0.0652434	0.201274	-4.78133	NOTDEG	POSLFC	-0.0012571	-0.0156262	0.0227365	0.0383627
ENSG00000062524	-0.0991389	-0.0600389	-0.641284	0.521909	0.709947	-5.31545	NOTDEG	NEGLFC	-0.0264098	0.0387398	-0.135197	-0.173937
ENSG00000062582	-0.171187	2.01804	-2.60682	0.00967146	0.0605176	-2.78773	NOTDEG	NEGLFC	-0.0179441	0.0286949	-0.0958224	-0.124517
ENSG00000062598	0.203466	5.62387	3.9574	9.80442e-05	0.00418164	0.99555	DEG	POSLFC	-0.00143689	-0.0458328	0.0726959	0.118529
ENSG00000062650	0.0530447	7.06353	2.03293	0.0430855	0.154886	-4.46025	NOTDEG	POSLFC	-2.56004e-06	-0.0116333	0.0194186	0.0310519
ENSG00000062716	0.132776	9.24556	3.20123	0.00154026	0.0196267	-1.52553	DEG	POSLFC	-0.000476657	-0.0299071	0.0486666	0.0785737
ENSG00000062725	-0.015192	5.52379	-0.592907	0.553763	0.733384	-6.25953	NOTDEG	NEGLFC	-0.000514903	0.00356634	-0.0073298	-0.0108961
ENSG00000062822	-0.0928285	1.41702	-1.02939	0.304264	0.517227	-5.31489	NOTDEG	NEGLFC	-0.00749995	0.0273947	-0.0657675	-0.0931622
ENSG00000063046	-0.101066	8.05586	-1.98272	0.0484607	0.166987	-4.55214	NOTDEG	NEGLFC	0.000356638	0.022471	-0.0365701	-0.059041
ENSG00000063127	0.022953	2.49499	0.329693	0.7419	0.858188	-5.96764	NOTDEG	POSLFC	-0.00524655	-0.0123864	0.00667564	0.019062
ENSG00000063169	0.148794	2.30939	1.94647	0.0526861	0.175267	-4.22083	NOTDEG	POSLFC	0.00350928	-0.0241642	0.0497188	0.073883
ENSG00000063176	0.0906858	1.41576	1.07554	0.283142	0.494796	-5.27265	NOTDEG	POSLFC	0.00224156	0.00331392	0.000450907	-0.00286302
ENSG00000063177	-0.209005	6.52544	-3.28884	0.00114625	0.0166273	-1.27211	DEG	NEGLFC	-0.00186026	0.0439653	-0.0783802	-0.122346
ENSG00000063180	-0.637056	-0.568939	-4.30094	2.41595e-05	0.00194883	1.54956	DEG	NEGLFC	-0.0277632	0.109404	-0.256807	-0.366211
ENSG00000063241	-0.182536	-0.191688	-1.49127	0.137114	0.320468	-4.54011	NOTDEG	NEGLFC	-0.0127355	0.0493977	-0.116486	-0.165884
ENSG00000063244	-0.0281627	5.14617	-0.614642	0.539334	0.723596	-6.22584	NOTDEG	NEGLFC	-0.00105559	0.00573672	-0.0123975	-0.0181342
ENSG00000063245	0.12079	4.43642	2.44569	0.0151273	0.0804407	-3.47416	NOTDEG	POSLFC	0.00473867	-0.0216115	0.0487385	0.07035
ENSG00000063322	-0.0276996	3.86017	-0.759491	0.448254	0.64952	-5.98716	NOTDEG	NEGLFC	-0.00359466	0.0035825	-0.0155792	-0.0191617
ENSG00000063587	-0.11703	3.06647	-1.78599	0.075278	0.2197	-4.60174	NOTDEG	NEGLFC	-0.0202097	0.0104947	-0.0714803	-0.081975
ENSG00000063601	0.0123089	5.23868	0.188289	0.850799	0.925213	-6.39727	NOTDEG	POSLFC	-0.000461375	-0.00456069	0.00638371	0.0109444
ENSG00000063761	0.0163481	1.25098	0.199578	0.841968	0.920021	-5.7406	NOTDEG	POSLFC	-0.00555412	0.0175275	-0.044096	-0.0616235
ENSG00000063854	0.0863062	6.04711	0.941736	0.34721	0.560644	-6.01607	NOTDEG	POSLFC	-0.00121041	-0.0220219	0.0335409	0.0555629
ENSG00000063978	0.0145351	5.75967	0.608631	0.543306	0.726273	-6.26228	NOTDEG	POSLFC	-0.000908115	-0.00444788	0.00500263	0.00945051
ENSG00000064012	-0.00732967	7.76064	-0.205823	0.837092	0.917015	-6.44578	NOTDEG	NEGLFC	-7.1821e-05	0.00152533	-0.00273876	-0.00426409
ENSG00000064102	-0.0740794	3.92623	-1.89714	0.0589275	0.188464	-4.53695	NOTDEG	NEGLFC	-0.0032036	0.00856759	-0.0228593	-0.0314269
ENSG00000064115	0.00369418	4.92353	0.107811	0.91423	0.960296	-6.38174	NOTDEG	POSLFC	-0.00340469	-0.00395534	-0.00248521	0.00147013
ENSG00000064199	-0.17849	-0.659777	-1.13911	0.255714	0.465626	-4.83202	NOTDEG	NEGLFC	-0.0100998	-0.0180001	0.00309217	0.0210923
ENSG00000064201	-0.0556872	4.21708	-0.869635	0.38531	0.594878	-5.95125	NOTDEG	NEGLFC	0.00359624	0.0228116	-0.0284898	-0.0513014
ENSG00000064225	-0.0752812	5.46996	-1.35254	0.177388	0.37471	-5.54103	NOTDEG	NEGLFC	0.000661696	0.0169564	-0.0265474	-0.0435039
ENSG00000064270	-0.0565845	0.449241	-0.22805	0.819788	0.907482	-5.6224	NOTDEG	NEGLFC	0.0376994	0.0794155	-0.0319585	-0.111374
ENSG00000064309	-0.204053	-1.14029	-1.1209	0.263375	0.474477	-4.79434	NOTDEG	NEGLFC	-0.0376644	-0.00211693	-0.097022	-0.094905
ENSG00000064313	0.0178207	5.48066	0.624026	0.533162	0.718281	-6.23976	NOTDEG	POSLFC	-0.00162823	-0.00611949	0.00587134	0.0119908
ENSG00000064393	0.15594	6.87392	2.63082	0.00903133	0.0582406	-3.12131	NOTDEG	POSLFC	-0.000167755	-0.0345283	0.0572079	0.0917363
ENSG00000064419	0.0289482	6.30352	0.77141	0.441171	0.643731	-6.16993	NOTDEG	POSLFC	-0.000341868	-0.00637251	0.00972817	0.0161007
ENSG00000064489	0.0289592	2.84833	0.461221	0.645029	0.794773	-6.00729	NOTDEG	POSLFC	0.00799722	0.00472067	0.0134684	0.00874776
ENSG00000064490	-0.135434	3.64004	-2.60349	0.00976351	0.0609497	-3.00573	NOTDEG	NEGLFC	0.00130519	0.0307274	-0.0478243	-0.0785517
ENSG00000064545	-0.214889	0.215387	-2.02296	0.0441102	0.157551	-3.81503	NOTDEG	NEGLFC	-0.0167391	0.0650001	-0.153228	-0.218228
ENSG00000064547	0.144058	5.24019	2.33666	0.0202238	0.0965133	-3.78309	NOTDEG	POSLFC	-0.00196479	-0.033647	0.0509386	0.0845856
ENSG00000064601	0.0981434	6.82389	1.38323	0.167791	0.361545	-5.53337	NOTDEG	POSLFC	-0.000330743	-0.0219563	0.0357798	0.0577361
ENSG00000064607	0.00228603	5.48565	0.0633502	0.949537	0.97746	-6.42813	NOTDEG	POSLFC	-0.000128125	0.00153816	-0.0029105	-0.00444866
ENSG00000064651	-0.0415855	3.78078	-0.713925	0.47592	0.671667	-5.99586	NOTDEG	NEGLFC	-0.0121451	-0.00353198	-0.0265274	-0.0229954
ENSG00000064652	-0.082836	1.71918	-1.21954	0.223754	0.430297	-5.16596	NOTDEG	NEGLFC	-0.0014005	0.033718	-0.0600418	-0.0937599
ENSG00000064666	0.0552729	8.06843	1.06546	0.287667	0.499803	-5.90806	NOTDEG	POSLFC	7.81668e-06	-0.0122269	0.0204375	0.0326644
ENSG00000064687	0.0797514	5.38061	0.763571	0.445822	0.64726	-6.14685	NOTDEG	POSLFC	0.00116133	-0.0146083	0.0274937	0.042102
ENSG00000064703	-0.02792	3.71037	-0.7267	0.46807	0.665337	-5.97939	NOTDEG	NEGLFC	-0.00906027	-0.006116	-0.0139766	-0.00786065
ENSG00000064726	-0.0020531	5.42972	-0.063844	0.949144	0.977218	-6.42241	NOTDEG	NEGLFC	-0.000434368	0.000548754	-0.002076	-0.00262475
ENSG00000064763	0.151803	5.70886	1.89342	0.0594223	0.189654	-4.70065	NOTDEG	POSLFC	0.00246997	-0.0290659	0.0551289	0.0841947
ENSG00000064886	-0.0825492	1.83386	-0.7229	0.470397	0.667019	-5.64293	NOTDEG	NEGLFC	-0.033808	-0.0292999	-0.0413356	-0.0120357
ENSG00000064932	0.171402	5.78449	2.51152	0.0126338	0.0716714	-3.39897	NOTDEG	POSLFC	0.000619389	-0.037133	0.0636587	0.100792
ENSG00000064933	-0.125374	3.91481	-2.53778	0.0117461	0.0685948	-3.18616	NOTDEG	NEGLFC	-0.00667636	0.0232637	-0.0566705	-0.0799342
ENSG00000064961	-0.0550507	2.57033	-0.772723	0.440395	0.642852	-5.75973	NOTDEG	NEGLFC	0.000415902	0.0124398	-0.0196617	-0.0321015
ENSG00000064989	0.191825	1.48769	1.31684	0.189064	0.389386	-5.02524	NOTDEG	POSLFC	0.00118026	-0.0143897	0.0271792	0.041569
ENSG00000064995	0.00232769	4.29006	0.080341	0.936028	0.970754	-6.32178	NOTDEG	POSLFC	-0.00084796	-0.000483587	-0.00145639	-0.000972805
ENSG00000064999	0.156719	4.69565	2.65155	0.0085091	0.0562613	-2.99411	NOTDEG	POSLFC	0.0016679	-0.0306565	0.0556436	0.0863002
ENSG00000065000	0.0448996	4.94962	0.907123	0.36519	0.577308	-5.9967	NOTDEG	POSLFC	0.000811884	-0.0080866	0.0156707	0.0237573
ENSG00000065029	-0.0852377	3.35629	-1.41186	0.159198	0.351984	-5.22258	NOTDEG	NEGLFC	-0.016793	0.00575315	-0.0544409	-0.060194
ENSG00000065057	-0.209295	-0.379445	-1.91375	0.0567608	0.183856	-3.95043	NOTDEG	NEGLFC	-0.0281994	0.0294379	-0.124443	-0.153881
ENSG00000065060	0.0599739	4.7031	1.00833	0.314241	0.527612	-5.86924	NOTDEG	POSLFC	-0.00336672	-0.0088801	0.00583958	0.0147197
ENSG00000065135	0.166406	7.89582	4.8059	2.61988e-06	0.000637493	4.3623	DEG	POSLFC	0.000112335	-0.0368276	0.0617951	0.0986227
ENSG00000065150	-0.0749047	5.08629	-1.46494	0.144158	0.33179	-5.34973	NOTDEG	NEGLFC	-0.00920546	0.0103393	-0.0418415	-0.0521808
ENSG00000065154	0.0365168	5.41073	0.484406	0.62851	0.78381	-6.31448	NOTDEG	POSLFC	0.0039058	-0.0029508	0.015355	0.0183058
ENSG00000065183	-0.150771	3.93564	-3.06247	0.00242784	0.0261577	-1.80594	DEG	NEGLFC	-0.0165065	0.02052	-0.0783338	-0.0988539
ENSG00000065243	0.0471397	7.5956	1.34269	0.180555	0.378898	-5.58744	NOTDEG	POSLFC	-4.4491e-05	-0.0104941	0.0174044	0.0278986
ENSG00000065268	-0.456382	-0.167625	-3.51955	0.00051096	0.010377	-0.509335	DEG	NEGLFC	-0.0258886	0.109991	-0.252781	-0.362772
ENSG00000065308	0.0549843	4.12323	0.82308	0.411224	0.618119	-5.96052	NOTDEG	POSLFC	-0.0180362	-0.0260506	-0.00465364	0.021397
ENSG00000065328	-0.0453829	2.57109	-0.575766	0.565276	0.742062	-5.87366	NOTDEG	NEGLFC	-0.00141542	0.00553568	-0.0130225	-0.0185581
ENSG00000065357	-0.130789	6.5621	-2.35274	0.0193886	0.0942574	-3.77962	NOTDEG	NEGLFC	-0.000249014	0.0281491	-0.0476684	-0.0758175
ENSG00000065413	0.034343	8.85589	1.33981	0.181486	0.37995	-5.57531	NOTDEG	POSLFC	0.000331544	-0.0072218	0.0129442	0.020166
ENSG00000065427	0.0206704	5.56027	0.53904	0.590325	0.758837	-6.29054	NOTDEG	POSLFC	-0.000629865	-0.00663994	0.00940582	0.0160458
ENSG00000065457	0.109978	4.74253	2.25573	0.0249266	0.110242	-3.92127	NOTDEG	POSLFC	-0.00180223	-0.029185	0.0439218	0.0731069
ENSG00000065485	-0.0889334	2.87763	-2.23463	0.0262996	0.114003	-3.72888	NOTDEG	NEGLFC	-0.00481678	0.0201273	-0.0464688	-0.0665961
ENSG00000065491	0.214427	5.30292	2.61641	0.009411	0.0596116	-3.11957	NOTDEG	POSLFC	0.000602745	-0.048751	0.0830142	0.131765
ENSG00000065518	-0.247795	4.7215	-3.34593	0.000942313	0.0149751	-1.02482	DEG	NEGLFC	0.00152483	0.0565224	-0.0903108	-0.146833
ENSG00000065526	0.0502712	7.42259	1.16416	0.245438	0.454542	-5.80616	NOTDEG	POSLFC	0.000263394	-0.010851	0.0188224	0.0296735
ENSG00000065534	0.0705474	4.96217	0.616069	0.538393	0.722779	-6.20445	NOTDEG	POSLFC	-0.00230212	-0.0158485	0.0203178	0.0361663
ENSG00000065548	-0.0866167	5.33472	-2.58337	0.0103361	0.0632055	-3.19799	NOTDEG	NEGLFC	-0.000519242	0.0188063	-0.0327893	-0.0515956
ENSG00000065559	-0.03115	6.26819	-0.947633	0.344204	0.557705	-6.02182	NOTDEG	NEGLFC	-0.000422097	0.00690468	-0.0126564	-0.0195611
ENSG00000065600	-0.0256915	2.3935	-0.448984	0.653821	0.801519	-5.90496	NOTDEG	NEGLFC	-0.00984448	0.00719811	-0.0383024	-0.0455005
ENSG00000065613	0.162925	7.30846	3.7337	0.000232278	0.0065172	0.180491	DEG	POSLFC	3.31273e-05	-0.0358252	0.0599098	0.0957349
ENSG00000065615	0.0507881	7.444	1.43726	0.151857	0.342501	-5.4603	NOTDEG	POSLFC	-2.38882e-05	-0.0111302	0.0185215	0.0296516
ENSG00000065618	0.104101	1.15706	0.414122	0.679129	0.819025	-5.69077	NOTDEG	POSLFC	0.0274787	0.0276935	0.0271201	-0.000573359
ENSG00000065621	-0.151214	0.337519	-1.43326	0.152995	0.343677	-4.67781	NOTDEG	NEGLFC	0.0007837	0.0333001	-0.0535126	-0.0868127
ENSG00000065665	0.134395	3.62864	1.97857	0.0489295	0.167995	-4.36065	NOTDEG	POSLFC	0.00459126	-0.0206614	0.0467584	0.0674197
ENSG00000065675	-0.100636	4.25481	-1.37443	0.170502	0.3649	-5.39234	NOTDEG	NEGLFC	-0.0171061	0.0108123	-0.0637244	-0.0745367
ENSG00000065717	-0.39324	-0.894133	-2.29752	0.0223911	0.103073	-3.32052	NOTDEG	NEGLFC	-0.044767	0.0604524	-0.220464	-0.280916
ENSG00000065802	0.0371137	4.20283	0.787895	0.431483	0.635475	-6.01006	NOTDEG	POSLFC	-0.00433561	-0.0116022	0.00779815	0.0194003
ENSG00000065809	-0.000977788	7.27913	-0.0230533	0.981626	0.990895	-6.46895	NOTDEG	NEGLFC	-3.31816e-05	0.000277582	-0.000552098	-0.000829681
ENSG00000065833	0.202302	1.14465	1.33348	0.183553	0.382293	-4.94153	NOTDEG	POSLFC	-0.00262055	-0.055064	0.0849501	0.140014
ENSG00000065882	0.133122	6.82174	3.342	0.000955189	0.0150311	-1.11278	DEG	POSLFC	-0.00028319	-0.029554	0.0485935	0.0781475
ENSG00000065883	0.0281418	7.03716	1.21198	0.22663	0.433649	-5.751	NOTDEG	POSLFC	9.74316e-05	-0.00616471	0.010554	0.0167187
ENSG00000065911	0.159459	4.99932	2.75032	0.00637588	0.0465349	-2.7549	DEG	POSLFC	-0.00340087	-0.0387266	0.0555864	0.0943129
ENSG00000065923	-0.247727	3.66724	-2.35709	0.0191674	0.0935085	-3.56885	NOTDEG	NEGLFC	-0.00528304	0.0476193	-0.09362	-0.141239
ENSG00000065970	0.129154	5.26271	2.34821	0.0196207	0.0950699	-3.75597	NOTDEG	POSLFC	0.000294527	-0.0288827	0.049015	0.0778977
ENSG00000065978	0.208414	8.75738	2.07313	0.0391549	0.146195	-4.36329	NOTDEG	POSLFC	-0.00121529	-0.0475432	0.0761436	0.123687
ENSG00000065989	0.216508	1.72499	2.11236	0.0356182	0.137706	-3.82468	NOTDEG	POSLFC	-0.0133537	-0.0364017	0.025132	0.0615337
ENSG00000066027	0.0152298	6.96437	0.290585	0.771603	0.877393	-6.42725	NOTDEG	POSLFC	-0.000352678	-0.00326074	0.00450324	0.00776398
ENSG00000066044	0.00907525	4.19551	0.22104	0.825236	0.910653	-6.28264	NOTDEG	POSLFC	-0.00474776	-0.00182657	-0.0096256	-0.00779903
ENSG00000066084	0.152043	7.48535	4.41548	1.48431e-05	0.00149665	2.73443	DEG	POSLFC	6.91808e-05	-0.033405	0.0559647	0.0893696
ENSG00000066117	0.0568328	4.17824	1.35153	0.177711	0.375222	-5.42409	NOTDEG	POSLFC	-0.00693651	-0.018554	0.0124625	0.0310164
ENSG00000066135	0.0542939	5.29772	1.98975	0.0476759	0.165426	-4.49896	NOTDEG	POSLFC	-0.00239596	-0.0137938	0.0166363	0.03043
ENSG00000066136	0.0817808	5.702	3.13783	0.00189997	0.0222258	-1.71753	DEG	POSLFC	-0.00039571	-0.0178055	0.0286753	0.0464808
ENSG00000066185	-0.0725259	-0.878837	-0.452736	0.65112	0.799532	-5.22225	NOTDEG	NEGLFC	0.00414002	0.00536173	0.00209999	-0.00326174
ENSG00000066230	-0.370215	0.719156	-3.97967	8.97825e-05	0.00399457	1.08383	DEG	NEGLFC	-0.0483004	0.0515056	-0.214958	-0.266463
ENSG00000066279	0.0829946	4.49344	1.02643	0.30565	0.518727	-5.83257	NOTDEG	POSLFC	-6.57138e-05	-0.0180079	0.0298944	0.0479023
ENSG00000066294	-0.0524791	6.08019	-1.02241	0.307547	0.520549	-5.9362	NOTDEG	NEGLFC	-0.00308097	0.00971253	-0.0244437	-0.0341562
ENSG00000066322	-0.0175565	4.78826	-0.43006	0.667512	0.811662	-6.29163	NOTDEG	NEGLFC	-0.00011629	0.00457438	-0.00794882	-0.0125232
ENSG00000066336	0.0777657	6.48397	1.12048	0.263552	0.474612	-5.85137	NOTDEG	POSLFC	0.000108443	-0.0176398	0.0297447	0.0473846
ENSG00000066379	-0.177579	3.29129	-3.77695	0.000197205	0.00605077	0.494352	DEG	NEGLFC	-0.000217846	0.0358269	-0.0604058	-0.0962328
ENSG00000066422	0.0431612	5.93456	1.5808	0.115151	0.287304	-5.23242	NOTDEG	POSLFC	-0.000423061	-0.00989145	0.0153874	0.0252788
ENSG00000066427	-0.0284538	5.96661	-0.749412	0.454293	0.654076	-6.17724	NOTDEG	NEGLFC	0.000802438	0.00703078	-0.00959771	-0.0166285
ENSG00000066455	-0.00606435	4.71963	-0.221767	0.824671	0.910419	-6.34751	NOTDEG	NEGLFC	-0.000830723	0.000873368	-0.00367623	-0.0045496
ENSG00000066468	-0.337476	-0.941353	-1.15173	0.250499	0.459648	-4.82747	NOTDEG	NEGLFC	-0.0413009	0.0405391	-0.177958	-0.218497
ENSG00000066557	-0.063095	3.87185	-1.45723	0.146271	0.334744	-5.23431	NOTDEG	NEGLFC	-0.00530361	0.0063214	-0.0247152	-0.0310366
ENSG00000066583	-0.0247499	2.79892	-0.341349	0.733119	0.853618	-6.01996	NOTDEG	NEGLFC	-0.00749399	-0.00434471	-0.0127527	-0.00840799
ENSG00000066651	-0.0895544	3.34009	-1.40352	0.161665	0.354662	-5.22927	NOTDEG	NEGLFC	-0.0131333	-0.00626976	-0.024594	-0.0183243
ENSG00000066654	-0.110415	5.51314	-3.39202	0.000802935	0.0135058	-0.923475	DEG	NEGLFC	-0.00167016	0.0220209	-0.0412297	-0.0632506
ENSG00000066697	-0.00853706	2.92696	-0.0998135	0.92057	0.963941	-6.087	NOTDEG	NEGLFC	-0.0019552	0.00442518	-0.0126092	-0.0170344
ENSG00000066739	0.0293862	6.48292	0.904245	0.366711	0.578339	-6.06444	NOTDEG	POSLFC	-0.000120106	-0.00685609	0.0111277	0.0179838
ENSG00000066777	0.0772908	7.6475	2.56345	0.0109322	0.0654066	-3.2886	NOTDEG	POSLFC	0.000109431	-0.0170209	0.0287139	0.0457348
ENSG00000066827	0.0931483	4.04448	1.60584	0.109534	0.278588	-5.05223	NOTDEG	POSLFC	0.0022519	-0.0182041	0.0364095	0.0546136
ENSG00000066855	-0.0110001	2.41174	-0.191788	0.848059	0.92401	-5.98201	NOTDEG	NEGLFC	-0.00331465	0.00370187	-0.0150309	-0.0187328
ENSG00000066923	-0.194705	2.43592	-2.31111	0.0216171	0.100688	-3.51012	NOTDEG	NEGLFC	-0.0036787	0.0353929	-0.0689209	-0.104314
ENSG00000066926	0.194185	8.48311	1.19512	0.233141	0.440834	-5.7519	NOTDEG	POSLFC	-0.00401438	-0.0473506	0.0683489	0.1157
ENSG00000066933	-0.0333004	5.37453	-0.780961	0.435543	0.639037	-6.11855	NOTDEG	NEGLFC	-0.00434405	0.00331051	-0.0171257	-0.0204362
ENSG00000067048	-0.0266517	1.67373	-0.510044	0.610457	0.772092	-6.08169	NOTDEG	NEGLFC	0.00143619	0.0260551	-0.0396728	-0.0657279
ENSG00000067057	-0.0597274	3.59913	-0.936617	0.349833	0.563196	-5.80096	NOTDEG	NEGLFC	-0.0101047	0.0071559	-0.0389267	-0.0460826
ENSG00000067064	0.137213	5.84061	1.60953	0.108726	0.277445	-5.18636	NOTDEG	POSLFC	0.00186683	-0.0267769	0.0496965	0.0764734
ENSG00000067066	0.155036	8.52197	3.02806	0.00271122	0.028038	-2.04537	DEG	POSLFC	0.000129378	-0.0339387	0.0570166	0.0909553
ENSG00000067082	0.170303	8.04031	3.65903	0.000307042	0.0076897	-0.071943	DEG	POSLFC	0.000303945	-0.0373466	0.0631732	0.10052
ENSG00000067113	-0.444932	0.0819063	-3.46723	0.000616033	0.0115331	-0.601774	DEG	NEGLFC	-0.0449593	0.075097	-0.245431	-0.320528
ENSG00000067141	-0.0245603	1.67166	-0.232411	0.816403	0.905066	-5.82324	NOTDEG	NEGLFC	0.00467739	-0.00784928	0.0255945	0.0334438
ENSG00000067167	-0.0294096	6.96868	-0.742829	0.458262	0.656991	-6.19618	NOTDEG	NEGLFC	-0.000910487	0.00545075	-0.0115326	-0.0169833
ENSG00000067182	0.0880601	7.20467	1.97071	0.0498274	0.169654	-4.58028	NOTDEG	POSLFC	-1.57806e-05	-0.0195189	0.0325507	0.0520696
ENSG00000067191	-0.00955923	1.16586	-0.105491	0.916068	0.961356	-5.74273	NOTDEG	NEGLFC	-0.0260878	0.0124941	-0.0905122	-0.103006
ENSG00000067208	0.0620023	5.58622	1.29536	0.196355	0.397749	-5.61965	NOTDEG	POSLFC	0.00063504	-0.0126019	0.0227382	0.0353401
ENSG00000067221	0.0595469	1.24463	0.513202	0.60825	0.770614	-5.64547	NOTDEG	POSLFC	-0.00211098	-0.0234983	0.0336018	0.0571001
ENSG00000067225	0.0962009	8.03764	1.51094	0.13203	0.312987	-5.35001	NOTDEG	POSLFC	0.000336956	-0.0213897	0.0366164	0.0580062
ENSG00000067248	-0.00890655	5.13608	-0.165274	0.868858	0.9357	-6.3971	NOTDEG	NEGLFC	0.00199037	0.00327283	-0.000151104	-0.00342394
ENSG00000067334	0.0589975	5.08204	1.84894	0.065613	0.201843	-4.74437	NOTDEG	POSLFC	-0.000297742	-0.0151252	0.0244612	0.0395864
ENSG00000067365	0.111222	4.62072	2.80874	0.00535469	0.0422028	-2.58391	DEG	POSLFC	0.00352149	-0.0187944	0.0407848	0.0595793
ENSG00000067369	-0.0405572	4.96836	-0.96734	0.334282	0.548182	-5.93479	NOTDEG	NEGLFC	-0.00217172	0.00830335	-0.0196631	-0.0279665
ENSG00000067533	-0.207426	3.26462	-2.8532	0.00467963	0.0388636	-2.31215	DEG	NEGLFC	-0.0234774	0.0156066	-0.0887403	-0.104347
ENSG00000067560	0.0644245	8.44112	1.57648	0.116143	0.289003	-5.24712	NOTDEG	POSLFC	0.000270276	-0.0141667	0.0243774	0.0385441
ENSG00000067596	0.0844793	6.04463	3.01167	0.0028566	0.0289644	-2.09104	DEG	POSLFC	-0.000325563	-0.0186425	0.0302603	0.0489028
ENSG00000067601	-0.138773	1.19644	-1.70576	0.0892584	0.245226	-4.43509	NOTDEG	NEGLFC	-0.0195973	0.00966688	-0.0684629	-0.0781298
ENSG00000067606	-0.0845189	2.92284	-1.24583	0.213959	0.418458	-5.36867	NOTDEG	NEGLFC	0.000633471	0.0168926	-0.0265162	-0.0434088
ENSG00000067646	0.00839995	0.450448	0.121753	0.903189	0.955308	-6.09905	NOTDEG	POSLFC	-0.00237896	-0.0757571	0.120149	0.195906
ENSG00000067704	0.00816028	5.12711	0.228226	0.819652	0.907447	-6.37649	NOTDEG	POSLFC	-0.00376764	-0.00557067	-0.000756919	0.00481375
ENSG00000067798	0.0791827	1.11446	0.331478	0.740553	0.857645	-5.70586	NOTDEG	POSLFC	-0.037688	-0.0458311	-0.0240906	0.0217406
ENSG00000067829	0.0262756	3.76127	0.588146	0.55695	0.735854	-6.08645	NOTDEG	POSLFC	-0.00075148	-0.00328171	0.00347353	0.00675524
ENSG00000067836	0.131682	3.49248	1.72679	0.0854037	0.23827	-4.79254	NOTDEG	POSLFC	0.0136158	-0.0199917	0.069734	0.0897258
ENSG00000067840	-0.195682	1.51176	-1.55349	0.121535	0.297229	-4.72231	NOTDEG	NEGLFC	-0.0297122	0.022415	-0.116755	-0.13917
ENSG00000067900	0.0987089	8.34304	2.91223	0.00390316	0.0350497	-2.37346	DEG	POSLFC	0.000204549	-0.021882	0.0370849	0.0589669
ENSG00000067955	-0.0453697	5.69988	-1.34324	0.180378	0.378613	-5.55791	NOTDEG	NEGLFC	-0.00133612	0.00838004	-0.0175603	-0.0259403
ENSG00000067992	0.135387	7.31423	2.94755	0.00349679	0.0328319	-2.28314	DEG	POSLFC	-2.78023e-06	-0.0299138	0.0499429	0.0798567
ENSG00000068001	0.0441328	1.70092	0.534094	0.593737	0.76122	-5.73296	NOTDEG	POSLFC	-0.00709948	-0.0149885	0.00607369	0.0210622
ENSG00000068024	0.222386	6.37462	3.91685	0.000114972	0.00449984	0.833132	DEG	POSLFC	-0.000149073	-0.0488228	0.0811268	0.12995
ENSG00000068028	-0.0902373	4.99404	-1.90383	0.0580464	0.186364	-4.6378	NOTDEG	NEGLFC	-0.00147123	0.0214436	-0.0397347	-0.0611783
ENSG00000068079	0.127393	4.11454	1.03553	0.301394	0.514696	-5.78454	NOTDEG	POSLFC	-0.000401457	-0.0345369	0.0565983	0.0911353
ENSG00000068097	-0.0051343	3.48425	-0.0837379	0.93333	0.969596	-6.19822	NOTDEG	NEGLFC	-0.0043845	0.00445119	-0.0191384	-0.0235896
ENSG00000068120	0.0562093	4.08209	1.41094	0.15947	0.352261	-5.34077	NOTDEG	POSLFC	-0.00415214	-0.0140217	0.0123281	0.0263497
ENSG00000068305	0.165891	6.69479	2.5347	0.0118473	0.0689903	-3.35812	NOTDEG	POSLFC	-0.000205866	-0.0365245	0.0604394	0.0969638
ENSG00000068308	0.0592344	5.27301	1.68688	0.0928368	0.251412	-5.04051	NOTDEG	POSLFC	0.00148677	-0.0111319	0.0225576	0.0336894
ENSG00000068323	0.188467	5.72223	3.89221	0.000126574	0.00463179	0.753904	DEG	POSLFC	0.000292901	-0.0411685	0.0695256	0.110694
ENSG00000068354	0.162139	3.6834	3.37408	0.000854732	0.0139594	-0.866413	DEG	POSLFC	-0.000198426	-0.0343774	0.056874	0.0912513
ENSG00000068366	0.223004	7.63521	3.54299	0.000469573	0.00988875	-0.463895	DEG	POSLFC	7.56023e-05	-0.0492054	0.0823655	0.131571
ENSG00000068383	0.108704	4.42121	2.24415	0.0256724	0.112335	-3.92051	NOTDEG	POSLFC	-0.00131631	-0.0206547	0.0309752	0.0516299
ENSG00000068394	-0.0738209	3.45396	-1.67593	0.0949656	0.254929	-4.85376	NOTDEG	NEGLFC	0.000192952	0.0182408	-0.0299436	-0.0481844
ENSG00000068400	0.141518	5.44572	3.43132	0.000699507	0.0123835	-0.803226	DEG	POSLFC	0.00071936	-0.0296717	0.0514667	0.0811384
ENSG00000068438	-0.121263	3.16329	-2.63177	0.00900664	0.0581622	-2.8708	NOTDEG	NEGLFC	-0.0105904	0.0233542	-0.0672716	-0.0906258
ENSG00000068489	0.15995	3.09401	2.5251	0.0121676	0.0701292	-3.1231	NOTDEG	POSLFC	-0.000237581	-0.0357344	0.0590354	0.0947698
ENSG00000068615	0.0502282	-0.680728	0.16509	0.869003	0.9357	-5.32977	NOTDEG	POSLFC	0.0540741	0.0456219	0.0681876	0.0225657
ENSG00000068650	0.179773	7.05663	3.60408	0.000375971	0.00867586	-0.261935	DEG	POSLFC	-0.00010613	-0.0397751	0.0661336	0.105909
ENSG00000068654	-0.0856811	4.1491	-1.26441	0.207226	0.410361	-5.52129	NOTDEG	NEGLFC	-0.0256776	-0.00351551	-0.0626841	-0.0591686
ENSG00000068697	-0.00943384	5.69509	-0.170821	0.864499	0.933296	-6.42712	NOTDEG	NEGLFC	0.000469001	0.00316387	-0.00403093	-0.0071948
ENSG00000068724	0.0540993	5.08213	0.819933	0.413012	0.619552	-6.07598	NOTDEG	POSLFC	-0.0025458	-0.00786966	0.00634404	0.0142137
ENSG00000068745	0.018696	5.07508	0.612651	0.540647	0.724686	-6.22235	NOTDEG	POSLFC	-4.44486e-05	-0.00297662	0.00485173	0.00782835
ENSG00000068781	0.17528	1.47663	1.55167	0.121969	0.297984	-4.71245	NOTDEG	POSLFC	-0.0309504	-0.0677056	0.0304238	0.0981294
ENSG00000068784	0.147654	5.25458	2.85172	0.00470085	0.0389352	-2.50549	DEG	POSLFC	-0.00157861	-0.0351262	0.0544395	0.0895656
ENSG00000068796	-0.00497269	7.16162	-0.0673292	0.946372	0.976334	-6.46609	NOTDEG	NEGLFC	-0.000314277	0.00109164	-0.00266189	-0.00375353
ENSG00000068831	-0.0318764	6.29607	-0.711806	0.477229	0.673055	-6.21435	NOTDEG	NEGLFC	0.000530265	0.00773787	-0.0115051	-0.0192429
ENSG00000068878	0.210878	7.68637	2.63894	0.00882329	0.0574693	-3.09991	NOTDEG	POSLFC	-0.00048667	-0.0472701	0.0776329	0.124903
ENSG00000068885	-0.0742411	4.31943	-1.60581	0.10954	0.278588	-5.07684	NOTDEG	NEGLFC	0.000907017	0.014417	-0.0216521	-0.0360691
ENSG00000068903	0.0715574	4.40532	2.03763	0.0426088	0.153888	-4.34028	NOTDEG	POSLFC	0.000579717	-0.0145303	0.0258106	0.0403408
ENSG00000068912	-0.0455328	4.42666	-1.27356	0.203968	0.406423	-5.54192	NOTDEG	NEGLFC	-0.00421893	0.0035081	-0.0171216	-0.0206297
ENSG00000068971	0.252432	4.12316	2.81678	0.00522643	0.0416342	-2.52119	DEG	POSLFC	0.00575507	-0.0513312	0.101078	0.15241
ENSG00000068976	0.0668054	3.17145	1.09933	0.272649	0.484016	-5.5867	NOTDEG	POSLFC	0.00744021	-0.00204448	0.0232778	0.0253223
ENSG00000069020	0.0854165	4.33571	1.04393	0.297497	0.510261	-5.79739	NOTDEG	POSLFC	0.000259423	-0.0175982	0.0300784	0.0476766
ENSG00000069188	-0.29318	0.402934	-1.56442	0.118947	0.293564	-4.52613	NOTDEG	NEGLFC	-0.0124909	0.0100027	-0.050051	-0.0600537
ENSG00000069248	-0.0124636	4.90469	-0.440556	0.659904	0.805926	-6.28941	NOTDEG	NEGLFC	-0.00374476	-7.49572e-05	-0.00987265	-0.00979769
ENSG00000069275	-0.1564	6.42171	-3.4579	0.000636795	0.0117207	-0.734593	DEG	NEGLFC	-0.00295841	0.031408	-0.0603438	-0.0917518
ENSG00000069329	0.0599129	6.57678	1.6863	0.0929489	0.251602	-5.08007	NOTDEG	POSLFC	-1.2714e-05	-0.0128645	0.0214473	0.0343118
ENSG00000069345	-0.02347	5.85554	-0.588105	0.556977	0.735854	-6.28109	NOTDEG	NEGLFC	0.00132276	0.00597489	-0.00644541	-0.0124203
ENSG00000069399	0.149663	4.20332	2.82522	0.00509479	0.0410138	-2.50833	DEG	POSLFC	-9.96694e-05	-0.0347436	0.0577491	0.0924927
ENSG00000069424	0.0493242	5.71955	0.944771	0.345661	0.559164	-6.00807	NOTDEG	POSLFC	-0.00011334	-0.0100883	0.016543	0.0266313
ENSG00000069493	-0.155021	7.09022	-2.76822	0.00604561	0.0452123	-2.76695	DEG	NEGLFC	-0.000507387	0.0337251	-0.0576692	-0.0913944
ENSG00000069509	-0.113967	2.18401	-1.76928	0.0780307	0.224973	-4.49211	NOTDEG	NEGLFC	-0.004927	0.0281629	-0.060181	-0.0883439
ENSG00000069535	0.279667	0.654534	1.21666	0.224846	0.431393	-4.98608	NOTDEG	POSLFC	-0.0249584	-0.0880248	0.0803506	0.168375
ENSG00000069667	-0.152388	6.54355	-1.70557	0.089294	0.245256	-5.03628	NOTDEG	NEGLFC	-0.00681373	0.0268579	-0.063039	-0.0898969
ENSG00000069702	-0.202773	4.43641	-1.73945	0.0831506	0.234025	-4.85738	NOTDEG	NEGLFC	-0.0399793	0.0356812	-0.166318	-0.201999
ENSG00000069849	0.125279	4.28214	2.46548	0.0143354	0.0776649	-3.40086	NOTDEG	POSLFC	-0.008009	-0.029785	0.0283528	0.0581378
ENSG00000069869	0.222036	3.89761	2.5795	0.0104496	0.0636898	-3.08976	NOTDEG	POSLFC	0.003875	-0.0409584	0.0787383	0.119697
ENSG00000069943	0.12407	5.39184	1.73085	0.0846765	0.237025	-4.97084	NOTDEG	POSLFC	0.000807527	-0.0232986	0.0410601	0.0643587
ENSG00000069956	-3.52202e-05	4.58864	-0.000826612	0.999341	0.999737	-6.34938	NOTDEG	NEGLFC	-0.000517866	-0.00104119	0.000355982	0.00139717
ENSG00000069966	-0.0177517	4.14411	-0.209347	0.834343	0.915258	-6.27675	NOTDEG	NEGLFC	-0.00232474	0.00582211	-0.0159284	-0.0217506
ENSG00000069974	0.144299	7.44317	3.30904	0.0010698	0.0159936	-1.21549	DEG	POSLFC	-1.30311e-05	-0.0319518	0.0533186	0.0852704
ENSG00000069998	-0.0608363	2.89194	-0.940352	0.347918	0.561347	-5.67739	NOTDEG	NEGLFC	-0.0123748	0.0117215	-0.0526112	-0.0643328
ENSG00000070010	0.0633261	5.16954	2.16322	0.0314441	0.128131	-4.14862	NOTDEG	POSLFC	0.00199599	-0.0104054	0.0227039	0.0331093
ENSG00000070018	0.05207	1.9827	0.494835	0.621138	0.778595	-5.79629	NOTDEG	POSLFC	0.00400226	-0.0100305	0.0274343	0.0374648
ENSG00000070047	0.0214248	3.7693	0.364953	0.715446	0.841563	-6.19365	NOTDEG	POSLFC	0.00123615	-0.00305587	0.00840303	0.0114589
ENSG00000070061	-0.0570267	4.77967	-1.7605	0.07951	0.227679	-4.8684	NOTDEG	NEGLFC	-0.00484868	0.00793064	-0.0261877	-0.0341183
ENSG00000070081	-0.0170924	5.23329	-0.278725	0.78068	0.883243	-6.37397	NOTDEG	NEGLFC	-0.000999144	0.00259148	-0.00699481	-0.00958629
ENSG00000070087	-0.21221	-0.604184	-1.34918	0.178464	0.376127	-4.64652	NOTDEG	NEGLFC	-0.0191053	0.0305078	-0.10195	-0.132457
ENSG00000070182	0.118814	6.76739	0.793891	0.42799	0.632558	-6.15099	NOTDEG	POSLFC	-0.00365044	-0.0302118	0.0407021	0.0709139
ENSG00000070190	0.0210745	7.47402	0.39475	0.693354	0.828129	-6.39181	NOTDEG	POSLFC	5.75798e-05	-0.00442214	0.00753787	0.01196
ENSG00000070214	0.075478	5.92235	1.49001	0.137444	0.321037	-5.36467	NOTDEG	POSLFC	-0.000412189	-0.0152033	0.0242861	0.0394894
ENSG00000070269	0.103288	5.62555	1.79458	0.0738927	0.21738	-4.87242	NOTDEG	POSLFC	0.000237456	-0.0210098	0.0357164	0.0567262
ENSG00000070366	0.0938744	4.56118	2.20156	0.0285834	0.120579	-4.01652	NOTDEG	POSLFC	-0.00251594	-0.0226756	0.0311468	0.0538224
ENSG00000070367	0.0155002	6.09002	0.53841	0.590759	0.759086	-6.31115	NOTDEG	POSLFC	-0.0012407	-0.00433455	0.00392543	0.00825998
ENSG00000070371	0.014258	3.60883	0.104367	0.91696	0.962074	-6.22415	NOTDEG	POSLFC	0.00434892	0.00307613	0.00647425	0.00339812
ENSG00000070404	-0.113496	0.926164	-0.69876	0.485333	0.680192	-5.45822	NOTDEG	NEGLFC	0.00132516	0.0533505	-0.0855474	-0.138898
ENSG00000070413	0.0656851	5.81761	1.30525	0.192972	0.393894	-5.61906	NOTDEG	POSLFC	-0.000210196	-0.0143548	0.0234087	0.0377636
ENSG00000070423	-0.0313197	1.63953	-0.370284	0.711475	0.839637	-5.79108	NOTDEG	NEGLFC	-0.0141918	0.000134629	-0.0381143	-0.0382489
ENSG00000070444	0.175941	4.48356	3.28741	0.00115184	0.0166667	-1.20413	DEG	POSLFC	0.0015144	-0.0343759	0.0614444	0.0958203
ENSG00000070476	0.0478651	5.32595	1.1964	0.232641	0.440498	-5.72691	NOTDEG	POSLFC	-0.00129698	-0.0118851	0.0163833	0.0282684
ENSG00000070495	0.141286	4.46184	2.8996	0.00405874	0.0357558	-2.32475	DEG	POSLFC	0.0026789	-0.0263677	0.0511812	0.0775489
ENSG00000070501	0.0714582	4.72616	0.960399	0.337755	0.551597	-5.92657	NOTDEG	POSLFC	-0.00238142	-0.0172751	0.0224882	0.0397633
ENSG00000070526	-0.120975	-0.825914	-0.477412	0.633474	0.786859	-5.22565	NOTDEG	NEGLFC	-0.00067901	0.0095903	-0.0178268	-0.0274171
ENSG00000070540	0.147033	5.01974	2.3235	0.0209314	0.0986388	-3.79579	NOTDEG	POSLFC	0.0034309	-0.0280998	0.0560812	0.084181
ENSG00000070610	0.0968122	5.28476	2.65109	0.00852039	0.0563076	-3.03474	NOTDEG	POSLFC	-0.000694472	-0.0217499	0.0344641	0.0562139
ENSG00000070614	0.168575	5.60717	1.9994	0.0466155	0.163	-4.49908	NOTDEG	POSLFC	-0.00159098	-0.0390422	0.0609455	0.0999877
ENSG00000070669	-0.128883	3.3269	-2.07257	0.039207	0.146213	-4.12084	NOTDEG	NEGLFC	0.00182138	0.0295604	-0.0444976	-0.074058
ENSG00000070718	-0.155922	3.68246	-2.52389	0.0122086	0.0702562	-3.19042	NOTDEG	NEGLFC	-0.00631277	0.0247104	-0.0581156	-0.082826
ENSG00000070731	0.0811088	4.57847	1.09393	0.275006	0.485995	-5.78022	NOTDEG	POSLFC	-0.00684617	-0.0251602	0.0237348	0.048895
ENSG00000070756	0.100277	9.01328	1.5598	0.120036	0.295223	-5.26298	NOTDEG	POSLFC	0.000175103	-0.0220028	0.037208	0.0592108
ENSG00000070759	0.219615	3.80771	4.56442	7.76222e-06	0.00106083	3.41996	DEG	POSLFC	-0.0028761	-0.0496335	0.0751999	0.124833
ENSG00000070761	-0.163819	2.54382	-3.2152	0.00147	0.0190987	-1.23356	DEG	NEGLFC	-0.00518585	0.028522	-0.0614715	-0.0899935
ENSG00000070770	0.0858014	5.14061	2.22355	0.0270465	0.116038	-4.01246	NOTDEG	POSLFC	-0.00431365	-0.0234421	0.0276273	0.0510694
ENSG00000070785	-0.0887438	2.61322	-1.6902	0.0921992	0.250358	-4.69098	NOTDEG	NEGLFC	-0.00553242	0.0213839	-0.0504776	-0.0718615
ENSG00000070814	-0.0532362	3.73325	-0.95691	0.33951	0.553023	-5.80029	NOTDEG	NEGLFC	-0.014849	0.00602092	-0.0496979	-0.0557188
ENSG00000070831	0.0358412	8.9123	0.923819	0.356445	0.56892	-6.03352	NOTDEG	POSLFC	-0.000674172	-0.00871543	0.0127532	0.0214686
ENSG00000070882	-0.0248839	4.36382	-0.371863	0.7103	0.838781	-6.25413	NOTDEG	NEGLFC	-0.02487	-0.01816	-0.0360744	-0.0179145
ENSG00000070950	0.0261735	3.61268	0.490235	0.624385	0.780904	-6.11004	NOTDEG	POSLFC	-0.00464791	-0.0138472	0.0107132	0.0245604
ENSG00000070961	-0.0242016	7.54021	-0.458602	0.646907	0.796496	-6.36439	NOTDEG	NEGLFC	1.45189e-05	0.00517403	-0.0086009	-0.0137749
ENSG00000071051	0.00555225	5.06382	0.0930455	0.92594	0.966341	-6.39861	NOTDEG	POSLFC	0.000122988	0.00116505	-0.00161707	-0.00278212
ENSG00000071054	0.0974202	8.09793	2.8249	0.00509965	0.0410138	-2.61355	DEG	POSLFC	-1.4638e-05	-0.0215941	0.0360189	0.057613
ENSG00000071073	-0.169658	7.11324	-3.44177	0.000674188	0.0120969	-0.79494	DEG	NEGLFC	-0.000235145	0.0373324	-0.0629659	-0.100298
ENSG00000071082	-0.242934	8.30317	-3.57646	0.000415878	0.0092294	-0.348483	DEG	NEGLFC	-0.000597542	0.0525307	-0.0893117	-0.141842
ENSG00000071127	0.0914873	7.79983	2.36004	0.0190193	0.093104	-3.7667	NOTDEG	POSLFC	0.000277908	-0.019968	0.0340848	0.0540529
ENSG00000071189	0.048354	7.27346	1.42285	0.155991	0.348077	-5.4813	NOTDEG	POSLFC	-0.000108636	-0.010705	0.0175853	0.0282903
ENSG00000071205	-0.0910912	3.31324	-1.20744	0.228369	0.435585	-5.47485	NOTDEG	NEGLFC	-0.0120855	0.0158155	-0.0586751	-0.0744906
ENSG00000071242	0.0456811	2.84212	0.432852	0.665484	0.810308	-6.00322	NOTDEG	POSLFC	0.00589015	0.00120331	0.0137163	0.012513
ENSG00000071243	-0.0453737	4.6739	-1.36946	0.172047	0.366937	-5.45517	NOTDEG	NEGLFC	8.78339e-05	0.0109718	-0.0180863	-0.029058
ENSG00000071246	-0.0202729	3.23337	-0.165398	0.868761	0.9357	-6.14381	NOTDEG	NEGLFC	-0.00627677	0.0151781	-0.0421023	-0.0572804
ENSG00000071462	-0.13846	3.16372	-2.73367	0.00669754	0.0479952	-2.61367	DEG	NEGLFC	-0.0158399	0.0244573	-0.0831286	-0.107586
ENSG00000071537	0.0815651	7.59732	2.48275	0.0136748	0.0751728	-3.48324	NOTDEG	POSLFC	9.91351e-05	-0.0178264	0.0300313	0.0478577
ENSG00000071539	-0.121288	-0.112297	-0.994335	0.320993	0.534163	-5.04091	NOTDEG	NEGLFC	-0.0173869	0.0275667	-0.0924509	-0.120018
ENSG00000071553	0.0654961	5.44951	1.60319	0.110119	0.279333	-5.18126	NOTDEG	POSLFC	1.39908e-05	-0.014085	0.0235567	0.0376417
ENSG00000071564	0.0254552	4.41759	0.287509	0.773954	0.878827	-6.30342	NOTDEG	POSLFC	0.00664151	0.00676526	0.00643487	-0.000330392
ENSG00000071575	-0.172215	4.53765	-2.0882	0.0377621	0.142822	-4.23285	NOTDEG	NEGLFC	-0.0212244	0.0221431	-0.09364	-0.115783
ENSG00000071626	-0.0056369	4.67335	-0.120977	0.903803	0.955838	-6.35729	NOTDEG	NEGLFC	-0.0044068	0.00199049	-0.0150891	-0.0170796
ENSG00000071655	-0.0203033	2.47119	-0.236378	0.813327	0.903947	-5.99603	NOTDEG	NEGLFC	-0.00689841	0.0202789	-0.0522795	-0.0725584
ENSG00000071794	-0.155125	4.14503	-3.1188	0.00202219	0.0232312	-1.66496	DEG	NEGLFC	-0.00748129	0.0238142	-0.0597388	-0.083553
ENSG00000071859	-0.0045443	3.50883	-0.0920788	0.926707	0.966401	-6.20691	NOTDEG	NEGLFC	0.00810263	0.0117704	0.00197818	-0.0097922
ENSG00000071889	-0.025224	2.365	-0.377001	0.706484	0.836144	-5.9321	NOTDEG	NEGLFC	0.00972317	0.0114185	0.00689234	-0.00452612
ENSG00000071894	-0.0368902	3.29415	-0.453067	0.650882	0.799532	-6.07757	NOTDEG	NEGLFC	-0.0079926	0.0121379	-0.0416067	-0.0537446
ENSG00000071909	-0.130691	-0.31033	-0.534668	0.593341	0.760974	-5.29335	NOTDEG	NEGLFC	-0.0196412	-0.00197205	-0.0491454	-0.0471734
ENSG00000071967	0.201596	5.45108	2.1611	0.0316095	0.128551	-4.17262	NOTDEG	POSLFC	0.000136242	-0.0446488	0.0749188	0.119568
ENSG00000071994	-0.0982733	4.718	-2.95826	0.00338151	0.0322308	-2.17221	DEG	NEGLFC	-0.00288005	0.0204169	-0.0417816	-0.0621985
ENSG00000072042	-0.105239	5.33663	-1.83813	0.0671947	0.204707	-4.77613	NOTDEG	NEGLFC	-0.000321823	0.0237797	-0.0405669	-0.0643466
ENSG00000072062	0.19409	5.06974	2.9019	0.00402991	0.0355864	-2.36276	DEG	POSLFC	-0.00608589	-0.0478301	0.0636191	0.111449
ENSG00000072071	-0.357887	0.983554	-3.24146	0.00134591	0.0180423	-1.10792	DEG	NEGLFC	-0.0407136	0.0621512	-0.212478	-0.274629
ENSG00000072110	0.196802	8.01008	3.56674	0.000430843	0.00941511	-0.382537	DEG	POSLFC	0.000642286	-0.0432472	0.0739294	0.117177
ENSG00000072121	0.0706195	5.42529	1.3791	0.16906	0.363156	-5.4989	NOTDEG	POSLFC	5.66264e-05	-0.0151242	0.0254058	0.04053
ENSG00000072134	-0.0235235	2.46963	-0.23396	0.815202	0.904572	-5.99436	NOTDEG	NEGLFC	0.00291351	0.00370897	0.00158525	-0.00212372
ENSG00000072135	0.100754	6.11037	2.02224	0.0441851	0.157577	-4.4692	NOTDEG	POSLFC	-0.00105567	-0.0224889	0.0347338	0.0572227
ENSG00000072163	-0.157433	-0.556058	-1.06971	0.285749	0.497467	-4.9282	NOTDEG	NEGLFC	0.0169891	0.0291796	-0.00336691	-0.0325465
ENSG00000072195	0.19804	-1.52912	1.01674	0.31023	0.523262	-4.84171	NOTDEG	POSLFC	-0.0200752	-0.0484683	0.0273357	0.075804
ENSG00000072210	-0.00890456	4.15334	-0.177021	0.859631	0.930498	-6.28457	NOTDEG	NEGLFC	-0.0116068	-0.00203335	-0.0275926	-0.0255592
ENSG00000072274	0.19447	7.12819	2.32105	0.0210653	0.0990433	-3.85626	NOTDEG	POSLFC	-0.000322065	-0.0436445	0.0720182	0.115663
ENSG00000072310	-0.0539303	3.11502	-0.680479	0.496813	0.689097	-5.92948	NOTDEG	NEGLFC	-0.00412828	0.0117131	-0.0305804	-0.0422935
ENSG00000072364	0.0144352	7.26237	0.465864	0.641707	0.792631	-6.36255	NOTDEG	POSLFC	-6.92433e-05	-0.00310323	0.00499695	0.00810018
ENSG00000072401	0.0426104	6.78586	0.689451	0.49116	0.684944	-6.23364	NOTDEG	POSLFC	-0.000136808	-0.00897688	0.0146244	0.0236013
ENSG00000072415	-0.02763	3.50347	-0.564505	0.572902	0.747727	-6.04723	NOTDEG	NEGLFC	-0.00430605	-0.00200861	-0.00814235	-0.00613374
ENSG00000072422	0.0746396	3.89727	0.515571	0.606596	0.769557	-6.13064	NOTDEG	POSLFC	-0.0187235	-0.0412254	0.0188505	0.060076
ENSG00000072501	0.0221331	6.4297	0.657129	0.511685	0.701544	-6.24907	NOTDEG	POSLFC	-0.000951541	-0.00584538	0.00722025	0.0130656
ENSG00000072506	-0.0928077	2.92751	-1.35694	0.175989	0.372475	-5.22398	NOTDEG	NEGLFC	-0.0142904	0.0183374	-0.0687726	-0.08711
ENSG00000072518	0.171672	6.11089	3.83211	0.000159709	0.0053389	0.532514	DEG	POSLFC	-0.00044733	-0.0377417	0.0618273	0.0995691
ENSG00000072571	-0.0220424	2.46925	-0.298459	0.765594	0.873022	-5.96585	NOTDEG	NEGLFC	0.00267676	0.00426344	2.73121e-05	-0.00423612
ENSG00000072609	0.107991	5.62837	2.98925	0.00306714	0.0304606	-2.14419	DEG	POSLFC	0.00110143	-0.0224138	0.0403674	0.0627813
ENSG00000072657	0.106951	0.523287	0.556817	0.578136	0.751246	-5.47023	NOTDEG	POSLFC	-0.00913602	-0.0389291	0.0406128	0.0795419
ENSG00000072682	0.182918	0.991337	1.78862	0.0748508	0.219004	-4.30633	NOTDEG	POSLFC	0.011094	-0.0339857	0.0863686	0.120354
ENSG00000072694	0.20817	4.01459	2.12525	0.0345182	0.135392	-4.12381	NOTDEG	POSLFC	-0.00410814	-0.0406733	0.0569487	0.097622
ENSG00000072736	0.0690328	6.98077	1.69474	0.0913334	0.248976	-5.06892	NOTDEG	POSLFC	-0.000255241	-0.0155762	0.0253279	0.040904
ENSG00000072756	-0.0576313	4.87949	-1.68445	0.0933065	0.252276	-5.00854	NOTDEG	NEGLFC	-0.000348714	0.0103522	-0.0182172	-0.0285693
ENSG00000072778	0.0817597	5.95154	1.80194	0.0727248	0.215115	-4.87261	NOTDEG	POSLFC	-0.000225018	-0.0172198	0.028153	0.0453728
ENSG00000072786	0.105522	7.85206	2.48483	0.0135969	0.0749447	-3.47651	NOTDEG	POSLFC	0.000444169	-0.0229932	0.0395801	0.0625733
ENSG00000072803	0.0271215	5.64692	1.13618	0.256936	0.467117	-5.80886	NOTDEG	POSLFC	-0.000284883	-0.00552393	0.00846334	0.0139873
ENSG00000072818	0.0793467	6.40357	1.57642	0.116157	0.289003	-5.25289	NOTDEG	POSLFC	0.00111914	-0.0158589	0.0294692	0.0453281
ENSG00000072840	0.254538	-0.687412	1.45382	0.147214	0.335973	-4.53777	NOTDEG	POSLFC	-0.0342724	-0.0749389	0.0336329	0.108572
ENSG00000072849	-0.013511	5.00755	-0.578675	0.563314	0.74085	-6.23462	NOTDEG	NEGLFC	0.000106073	0.00434506	-0.00697223	-0.0113173
ENSG00000072858	-0.11899	4.07107	-1.61283	0.108006	0.276239	-5.02869	NOTDEG	NEGLFC	-0.0132565	0.0151718	-0.0607262	-0.075898
ENSG00000072864	0.180971	6.48387	4.06374	6.41745e-05	0.00341628	1.37149	DEG	POSLFC	0.000207109	-0.0393771	0.0663053	0.105682
ENSG00000072952	0.034051	5.69138	0.423741	0.672108	0.814689	-6.35378	NOTDEG	POSLFC	-0.000764584	-0.00771517	0.0108416	0.0185567
ENSG00000072954	-0.0280627	1.25941	-0.260471	0.794709	0.891644	-5.71791	NOTDEG	NEGLFC	-0.0113963	0.00159765	-0.0330937	-0.0346914
ENSG00000072958	0.128941	5.19388	2.89669	0.00409534	0.0359534	-2.3821	DEG	POSLFC	0.000496145	-0.0266714	0.0458609	0.0725323
ENSG00000073008	0.265257	2.79042	2.6072	0.009661	0.0605176	-2.89525	NOTDEG	POSLFC	-0.00338326	-0.045187	0.0664211	0.111608
ENSG00000073050	-0.0267379	3.39064	-0.642914	0.520852	0.709185	-5.99114	NOTDEG	NEGLFC	0.00279733	0.0155046	-0.0184213	-0.0339259
ENSG00000073060	0.104392	1.85052	1.05818	0.290966	0.503526	-5.37482	NOTDEG	POSLFC	-0.00234556	-0.0194308	0.0261835	0.0456143
ENSG00000073111	-0.0796369	2.4705	-0.768594	0.442839	0.644822	-5.7237	NOTDEG	NEGLFC	-0.0214318	0.0134209	-0.0796293	-0.0930502
ENSG00000073150	0.0270685	1.37203	0.287519	0.773946	0.878827	-5.79015	NOTDEG	POSLFC	0.0150451	0.0136292	0.0174093	0.00378005
ENSG00000073169	0.0166718	2.5139	0.262564	0.793097	0.890453	-6.00566	NOTDEG	POSLFC	0.00316094	0.00913193	-0.00680948	-0.0159414
ENSG00000073282	-0.133198	-1.4073	-0.691409	0.489931	0.68417	-5.03164	NOTDEG	NEGLFC	-0.0162851	0.0315817	-0.0962135	-0.127795
ENSG00000073331	0.184476	7.73475	3.74367	0.000223703	0.00637535	0.217779	DEG	POSLFC	-0.000333527	-0.0407818	0.0672074	0.107989
ENSG00000073350	-0.0954958	2.03381	-0.993744	0.32128	0.534497	-5.47768	NOTDEG	NEGLFC	-0.0216642	0.0200257	-0.0912786	-0.111304
ENSG00000073417	0.00216638	4.06232	0.0400319	0.968099	0.986009	-6.28711	NOTDEG	POSLFC	-0.00480151	-3.99166e-05	-0.0127525	-0.0127126
ENSG00000073464	0.0396833	3.35	0.375176	0.707838	0.83684	-6.11634	NOTDEG	POSLFC	0.00100312	-0.0147702	0.0273416	0.0421117
ENSG00000073536	-0.273427	1.36924	-3.35233	0.000921717	0.0147674	-0.785591	DEG	NEGLFC	-0.0288389	0.0463725	-0.154428	-0.2008
ENSG00000073578	0.0300686	5.06394	0.785691	0.432771	0.636682	-6.09894	NOTDEG	POSLFC	-0.00265346	-0.010692	0.0107695	0.0214615
ENSG00000073584	-0.104968	5.82138	-3.60255	0.000378086	0.00871383	-0.248319	DEG	NEGLFC	-0.000848622	0.0227053	-0.0401792	-0.0628844
ENSG00000073605	-0.0870566	4.36358	-1.12466	0.261779	0.472819	-5.71227	NOTDEG	NEGLFC	-0.00763037	0.0103293	-0.0376197	-0.047949
ENSG00000073614	0.0960664	7.93967	3.9197	0.000113699	0.00447867	0.842688	DEG	POSLFC	0.00034799	-0.0207759	0.0356209	0.0563968
ENSG00000073711	0.270632	-1.2342	1.52629	0.128165	0.307931	-4.40339	NOTDEG	POSLFC	-0.0212043	-0.0434773	0.0159874	0.0594647
ENSG00000073737	0.292238	5.05409	2.26102	0.0245925	0.10918	-3.9286	NOTDEG	POSLFC	0.00444586	-0.057586	0.108027	0.165613
ENSG00000073756	-0.10514	5.50136	-1.20575	0.229022	0.436427	-5.72339	NOTDEG	NEGLFC	-0.00309852	0.0176814	-0.0377971	-0.0554785
ENSG00000073792	0.108023	6.25171	0.867389	0.386536	0.595979	-6.08442	NOTDEG	POSLFC	-0.0042674	-0.0291024	0.0372023	0.0663047
ENSG00000073803	0.105306	2.69706	1.50528	0.133478	0.314986	-4.98878	NOTDEG	POSLFC	0.0043144	-0.0272229	0.0569758	0.0841987
ENSG00000073849	0.0095065	6.45008	0.195207	0.845385	0.922317	-6.43906	NOTDEG	POSLFC	-0.00192812	-0.00496477	0.00314251	0.00810728
ENSG00000073861	-0.200442	3.28999	-1.57552	0.116364	0.289358	-4.97411	NOTDEG	NEGLFC	-0.0559389	0.0271035	-0.194604	-0.221708
ENSG00000073910	0.104487	7.65894	1.82001	0.0699183	0.209879	-4.85422	NOTDEG	POSLFC	0.000280859	-0.0229637	0.0390949	0.0620586
ENSG00000073921	0.0864361	9.70552	2.2386	0.0260364	0.113231	-4.00403	NOTDEG	POSLFC	-0.000379206	-0.0199135	0.0322394	0.052153
ENSG00000073969	0.0385994	4.57511	0.999629	0.318428	0.531338	-5.86998	NOTDEG	POSLFC	-0.00303537	-0.0107017	0.00976593	0.0204676
ENSG00000074054	0.178587	6.64813	5.62175	4.90694e-08	0.000130055	8.12114	DEG	POSLFC	-0.000114463	-0.039396	0.0654782	0.104874
ENSG00000074071	-0.20852	1.98584	-2.62096	0.00928959	0.0590872	-2.75762	NOTDEG	NEGLFC	-0.0250875	0.0241694	-0.107337	-0.131507
ENSG00000074201	-0.126078	5.52255	-3.4471	0.000661616	0.011929	-0.750565	DEG	NEGLFC	-0.00115782	0.0270026	-0.0481804	-0.075183
ENSG00000074266	-0.0295517	4.7242	-0.800962	0.423892	0.628755	-6.05595	NOTDEG	NEGLFC	-0.00125172	0.00515705	-0.0119531	-0.0171102
ENSG00000074276	0.256922	0.756731	2.07923	0.0385856	0.144827	-3.76751	NOTDEG	POSLFC	0.0218336	-0.0202506	0.0921063	0.112357
ENSG00000074319	0.0396637	5.35364	1.12503	0.261623	0.472651	-5.81177	NOTDEG	POSLFC	0.00257305	-0.00534791	0.0157996	0.0211475
ENSG00000074356	0.0441261	5.92268	1.66746	0.0966374	0.257766	-5.0974	NOTDEG	POSLFC	-0.000440669	-0.00982312	0.0152263	0.0250494
ENSG00000074370	0.0657717	6.47617	1.04902	0.295153	0.507599	-5.92695	NOTDEG	POSLFC	0.000413466	-0.0140696	0.0245975	0.0386671
ENSG00000074410	-0.177608	-2.02438	-0.643581	0.52042	0.708805	-5.01658	NOTDEG	NEGLFC	-0.010808	-9.09315e-05	-0.0287036	-0.0286127
ENSG00000074416	0.105984	4.16697	0.894087	0.37211	0.582399	-5.91931	NOTDEG	POSLFC	0.000707111	-0.0197423	0.0348538	0.0545961
ENSG00000074582	-0.164978	2.18829	-2.45866	0.0146044	0.0785606	-3.15124	NOTDEG	NEGLFC	-0.0142594	0.024614	-0.0791705	-0.103785
ENSG00000074590	-0.0579425	-1.90142	-0.219423	0.826495	0.911217	-5.13521	NOTDEG	NEGLFC	-0.0234786	0.0382972	-0.126632	-0.16493
ENSG00000074603	0.0680825	6.68658	2.49783	0.0131201	0.0731055	-3.44698	NOTDEG	POSLFC	2.91637e-05	-0.0149091	0.0249732	0.0398823
ENSG00000074621	-0.0938349	1.47913	-1.30126	0.194334	0.395424	-5.02923	NOTDEG	NEGLFC	-0.0185657	0.00791003	-0.0627751	-0.0706852
ENSG00000074657	-0.0686196	3.05515	-0.835996	0.403932	0.611767	-5.79065	NOTDEG	NEGLFC	-0.0189244	0.00910683	-0.0657312	-0.0748381
ENSG00000074660	0.0850975	4.23397	0.587445	0.557419	0.736333	-6.16472	NOTDEG	POSLFC	0.0028159	-0.0136648	0.0303356	0.0440004
ENSG00000074695	-0.108518	5.33099	-1.99376	0.0472327	0.164441	-4.4754	NOTDEG	NEGLFC	-0.0135043	0.0113115	-0.054942	-0.0662535
ENSG00000074696	-0.153213	3.31305	-3.06852	0.00238095	0.0259236	-1.72451	DEG	NEGLFC	-0.0154696	0.023131	-0.0799253	-0.103056
ENSG00000074706	-0.0847831	6.50253	-2.07181	0.0392787	0.146274	-4.37865	NOTDEG	NEGLFC	-0.00040884	0.0178682	-0.0309281	-0.0487963
ENSG00000074755	0.140936	7.26408	3.89736	0.000124061	0.00458744	0.759107	DEG	POSLFC	0.000101096	-0.0309705	0.0519847	0.0829552
ENSG00000074800	0.0340897	7.89386	0.675296	0.500093	0.691561	-6.24201	NOTDEG	POSLFC	0.000168987	-0.00762749	0.0131876	0.0208151
ENSG00000074842	-0.118551	2.8969	-1.59495	0.11195	0.281903	-4.88247	NOTDEG	NEGLFC	-0.0276095	0.0151302	-0.0989766	-0.114107
ENSG00000074855	0.210861	1.01695	2.26997	0.0240361	0.107607	-3.42969	NOTDEG	POSLFC	-0.0182907	-0.0470409	0.0297167	0.0767576
ENSG00000074935	-0.217782	2.99993	-3.47923	0.000590289	0.0112577	-0.463795	DEG	NEGLFC	-0.00124966	0.0446589	-0.0779084	-0.122567
ENSG00000074964	-0.103676	2.54423	-0.788712	0.431005	0.635395	-5.75973	NOTDEG	NEGLFC	-0.0394981	0.0545295	-0.196506	-0.251036
ENSG00000074966	-0.160336	4.91127	-1.77554	0.0769903	0.222758	-4.84495	NOTDEG	NEGLFC	-0.0132369	0.0191858	-0.0673767	-0.0865625
ENSG00000075089	-0.159185	3.87512	-3.21111	0.00149026	0.0192541	-1.3686	DEG	NEGLFC	0.00212407	0.0351183	-0.05297	-0.0880883
ENSG00000075131	-0.120212	2.26035	-1.80633	0.0720338	0.213934	-4.44329	NOTDEG	NEGLFC	-0.00334666	0.016289	-0.0361345	-0.0524235
ENSG00000075142	0.0110687	4.72089	0.251061	0.801967	0.897021	-6.34258	NOTDEG	POSLFC	-0.00187849	-0.00301017	1.12162e-05	0.00302139
ENSG00000075151	0.176386	6.91832	3.92995	0.00010922	0.00442435	0.877233	DEG	POSLFC	-0.000248594	-0.0387967	0.0641194	0.102916
ENSG00000075188	-0.142961	3.01204	-2.94815	0.0034903	0.0327876	-2.02852	DEG	NEGLFC	-0.0076267	0.0240971	-0.0605995	-0.0846967
ENSG00000075213	0.021288	-2.0278	0.0855345	0.931903	0.968764	-5.13399	NOTDEG	POSLFC	-0.00824702	-0.00955134	-0.00606905	0.00348229
ENSG00000075218	0.206321	0.172455	1.5463	0.123261	0.300005	-4.51896	NOTDEG	POSLFC	-0.0151178	-0.0519504	0.0463858	0.0983362
ENSG00000075223	-0.0328695	3.37149	-0.340265	0.733934	0.854078	-6.1311	NOTDEG	NEGLFC	-0.00375414	0.00923582	-0.0254449	-0.0346808
ENSG00000075234	0.0239008	3.53729	0.315418	0.752699	0.865184	-6.16669	NOTDEG	POSLFC	-0.000812347	0.00551184	-0.0113726	-0.0168844
ENSG00000075239	-0.0787168	3.4023	-1.75392	0.080634	0.229836	-4.71132	NOTDEG	NEGLFC	-0.00801625	0.0182476	-0.0518719	-0.0701195
ENSG00000075240	-0.0382051	3.30521	-0.483442	0.629192	0.784358	-6.06465	NOTDEG	NEGLFC	-0.00225854	0.0167143	-0.0339396	-0.0506539
ENSG00000075275	-0.326522	0.402159	-1.67385	0.0953734	0.255499	-4.36693	NOTDEG	NEGLFC	-0.0113736	0.0364167	-0.0911745	-0.127591
ENSG00000075292	0.0214237	8.00927	0.850589	0.395788	0.604018	-6.11026	NOTDEG	POSLFC	-6.94014e-05	-0.00474836	0.00774358	0.0124919
ENSG00000075303	0.0531033	5.39413	0.893885	0.372218	0.582432	-6.03578	NOTDEG	POSLFC	0.000500829	-0.00837729	0.0153256	0.0237029
ENSG00000075336	-0.25598	2.27557	-4.40179	1.57416e-05	0.00153938	2.78394	DEG	NEGLFC	-0.011554	0.054284	-0.121491	-0.175775
ENSG00000075340	0.126342	2.68493	1.11281	0.266826	0.477518	-5.48353	NOTDEG	POSLFC	-0.00615965	-0.0135129	0.00611892	0.0196318
ENSG00000075391	0.0986942	0.348219	0.86101	0.390034	0.598882	-5.23252	NOTDEG	POSLFC	-0.00883516	-0.00479919	-0.0155745	-0.0107753
ENSG00000075399	0.325355	3.78253	4.52854	9.08813e-06	0.0011493	3.27267	DEG	POSLFC	-0.00151938	-0.0705582	0.113762	0.184321
ENSG00000075407	-0.130389	5.00567	-3.45281	0.000648375	0.011805	-0.703555	DEG	NEGLFC	-0.00306936	0.0272181	-0.0536436	-0.0808617
ENSG00000075413	0.140834	7.80322	2.51356	0.0125628	0.0715398	-3.4084	NOTDEG	POSLFC	-0.000497429	-0.0313369	0.0509987	0.0823357
ENSG00000075415	-0.010942	6.50285	-0.336284	0.73693	0.8558	-6.40799	NOTDEG	NEGLFC	-0.000554552	0.00204954	-0.00490289	-0.00695242
ENSG00000075420	0.182822	7.85872	3.89066	0.000127343	0.00464164	0.737757	DEG	POSLFC	8.67543e-05	-0.0402976	0.067521	0.107819
ENSG00000075426	0.147949	7.53915	2.69888	0.00741763	0.0513313	-2.94824	NOTDEG	POSLFC	0.000130331	-0.0325906	0.0547681	0.0873587
ENSG00000075539	0.0436214	7.55041	2.12803	0.0342846	0.13482	-4.26843	NOTDEG	POSLFC	7.26494e-05	-0.00945085	0.0159751	0.0254259
ENSG00000075568	0.094197	6.5275	2.61297	0.00950371	0.0599532	-3.16344	NOTDEG	POSLFC	-0.000344351	-0.0209396	0.0340458	0.0549854
ENSG00000075624	0.0826499	11.8746	1.88601	0.0604184	0.191549	-4.6432	NOTDEG	POSLFC	0.000319712	-0.0183982	0.0315751	0.0499733
ENSG00000075651	0.110267	4.66858	1.83802	0.0672106	0.204721	-4.73421	NOTDEG	POSLFC	0.00130871	-0.0204099	0.0375748	0.0579847
ENSG00000075702	0.00317479	0.869424	0.0331643	0.973569	0.988596	-5.66828	NOTDEG	POSLFC	-0.00191656	0.0110711	-0.0236036	-0.0346747
ENSG00000075711	-0.02317	5.73843	-0.738984	0.46059	0.658954	-6.17314	NOTDEG	NEGLFC	-0.00113926	0.00348236	-0.00885648	-0.0123388
ENSG00000075785	0.173666	6.68149	3.28247	0.00117137	0.0167689	-1.29685	DEG	POSLFC	-0.000476354	-0.0386245	0.0632239	0.101848
ENSG00000075790	0.0207238	4.38876	0.448976	0.653827	0.801519	-6.23605	NOTDEG	POSLFC	-0.00178208	-0.00234683	-0.000839045	0.00150778
ENSG00000075826	-0.00699853	4.05807	-0.110994	0.911708	0.959167	-6.28458	NOTDEG	NEGLFC	-0.00504971	-0.000557244	-0.0125513	-0.011994
ENSG00000075856	-0.102192	5.34723	-3.6507	0.000316667	0.00785444	-0.0698539	DEG	NEGLFC	-0.00212976	0.0215678	-0.0417002	-0.063268
ENSG00000075884	0.0270646	7.49023	0.510524	0.610121	0.771772	-6.341	NOTDEG	POSLFC	-5.83982e-05	-0.00608673	0.0100078	0.0160945
ENSG00000075914	-0.195579	2.95973	-3.97043	9.31268e-05	0.00407122	1.19013	DEG	NEGLFC	-0.00825064	0.0476457	-0.101587	-0.149233
ENSG00000075945	-0.102493	4.61225	-1.43474	0.152574	0.343199	-5.3561	NOTDEG	NEGLFC	-0.00259774	0.0223844	-0.0443132	-0.0666976
ENSG00000075975	-0.00263744	4.07204	-0.0809481	0.935546	0.970544	-6.29085	NOTDEG	NEGLFC	-0.00374129	-0.00499316	-0.00165092	0.00334224
ENSG00000076003	0.0432942	4.02836	0.655341	0.512833	0.702599	-6.06526	NOTDEG	POSLFC	-0.0174858	-0.029245	0.00214973	0.0313947
ENSG00000076043	0.0364327	4.46173	0.372334	0.70995	0.838482	-6.27886	NOTDEG	POSLFC	0.010249	0.00531959	0.0184801	0.0131606
ENSG00000076053	0.0150758	4.92818	0.413106	0.679872	0.819602	-6.307	NOTDEG	POSLFC	-0.000539531	-0.00363053	0.00462185	0.00825238
ENSG00000076067	0.0154032	3.02485	0.149233	0.881487	0.94315	-6.11177	NOTDEG	POSLFC	-0.00154559	0.0167579	-0.0321089	-0.0488668
ENSG00000076108	0.157887	7.39524	3.78709	0.000189744	0.00589669	0.367117	DEG	POSLFC	0.000220123	-0.034742	0.0586002	0.0933422
ENSG00000076201	0.139556	3.45916	2.004	0.0461174	0.161773	-4.28897	NOTDEG	POSLFC	-0.00577848	-0.0325681	0.0389551	0.0715232
ENSG00000076242	-0.0528685	4.23655	-1.57743	0.115924	0.288729	-5.10844	NOTDEG	NEGLFC	-0.00428149	0.00983183	-0.0278481	-0.0376799
ENSG00000076248	-0.233475	1.75561	-2.76575	0.00609031	0.0453607	-2.37899	DEG	NEGLFC	-0.032728	0.0313609	-0.139744	-0.171105
ENSG00000076258	-0.0666317	1.21793	-0.824412	0.410468	0.617544	-5.43534	NOTDEG	NEGLFC	-0.0131143	0.00321706	-0.0403847	-0.0436018
ENSG00000076321	-0.104693	3.86708	-3.15871	0.00177369	0.021313	-1.52479	DEG	NEGLFC	-0.00466138	0.0219365	-0.0490747	-0.0710112
ENSG00000076351	0.0513822	0.994131	0.461067	0.64514	0.794773	-5.61542	NOTDEG	POSLFC	-0.0175084	-0.0140441	-0.0232932	-0.00924914
ENSG00000076356	0.0671099	2.96255	0.585982	0.558401	0.737157	-5.97544	NOTDEG	POSLFC	-0.00371993	-0.0168875	0.0182675	0.035155
ENSG00000076382	0.00758417	2.26088	0.0882448	0.929751	0.967832	-5.95814	NOTDEG	POSLFC	-0.0154478	-0.0150294	-0.0161464	-0.00111704
ENSG00000076513	0.143025	7.77344	4.01346	7.84998e-05	0.00371532	1.18466	DEG	POSLFC	7.52099e-05	-0.0314686	0.0527474	0.084216
ENSG00000076554	-0.298073	3.77742	-3.18443	0.00162885	0.0202646	-1.43067	DEG	NEGLFC	-0.0201506	0.053471	-0.143085	-0.196556
ENSG00000076555	0.0687379	3.3394	0.827452	0.408747	0.615777	-5.85328	NOTDEG	POSLFC	-0.0053909	-0.023075	0.0241381	0.0472131
ENSG00000076604	-0.200494	0.919858	-1.78664	0.0751711	0.219561	-4.27049	NOTDEG	NEGLFC	-0.0260968	0.0272746	-0.115217	-0.142492
ENSG00000076641	0.129809	7.94622	2.16487	0.0313166	0.127804	-4.18928	NOTDEG	POSLFC	-0.000461384	-0.0290051	0.0472012	0.0762062
ENSG00000076650	-0.0344251	3.47811	-0.807865	0.419914	0.625003	-5.89147	NOTDEG	NEGLFC	-0.00403827	0.00237951	-0.0147548	-0.0171343
ENSG00000076662	0.033552	7.65093	0.59297	0.553722	0.733384	-6.29512	NOTDEG	POSLFC	0.000167589	-0.0072567	0.0125647	0.0198214
ENSG00000076685	0.0979893	7.84402	2.50536	0.0128508	0.0723127	-3.4274	NOTDEG	POSLFC	-4.56303e-05	-0.0215772	0.0359081	0.0574853
ENSG00000076770	0.292751	10.1981	2.20694	0.0282005	0.119426	-4.05559	NOTDEG	POSLFC	-0.00190639	-0.0660418	0.105188	0.171229
ENSG00000076864	0.424925	2.59867	1.14314	0.254042	0.463811	-5.47236	NOTDEG	POSLFC	-0.032523	-0.0663612	0.0239803	0.0903414
ENSG00000076924	-0.0453887	3.39948	-0.83228	0.406022	0.61363	-5.86151	NOTDEG	NEGLFC	-0.00151781	0.0109768	-0.0223815	-0.0333583
ENSG00000076928	0.106546	6.33876	1.74734	0.0817694	0.231826	-4.97648	NOTDEG	POSLFC	0.000823567	-0.0225343	0.0398267	0.062361
ENSG00000076944	0.149174	6.42344	3.58737	0.000399653	0.00900824	-0.315366	DEG	POSLFC	0.000734811	-0.0319095	0.0552447	0.0871543
ENSG00000076984	0.0903437	3.96554	1.24161	0.215512	0.419815	-5.54694	NOTDEG	POSLFC	0.00648469	-0.00936746	0.0329548	0.0423223
ENSG00000077044	0.122721	6.72696	2.12132	0.0348504	0.136007	-4.28166	NOTDEG	POSLFC	-9.13523e-06	-0.0264011	0.0440605	0.0704616
ENSG00000077097	-0.0273675	7.37386	-0.901634	0.368094	0.579612	-6.07016	NOTDEG	NEGLFC	-3.21487e-05	0.00597683	-0.010066	-0.0160428
ENSG00000077147	-0.00908915	7.1015	-0.286694	0.774577	0.878988	-6.42836	NOTDEG	NEGLFC	-0.000217764	0.00193631	-0.00381466	-0.00575097
ENSG00000077150	0.139749	5.33117	2.43931	0.0153908	0.0814388	-3.55212	NOTDEG	POSLFC	0.000343127	-0.0303885	0.0516591	0.0820476
ENSG00000077152	-0.0945804	0.305622	-0.841444	0.40088	0.608536	-5.23523	NOTDEG	NEGLFC	-0.0407393	0.000587127	-0.109747	-0.110334
ENSG00000077157	-0.135918	6.85246	-1.63313	0.103663	0.268939	-5.16786	NOTDEG	NEGLFC	-0.000434217	0.0298594	-0.0510189	-0.0808783
ENSG00000077232	-0.0950612	5.94673	-1.85267	0.0650734	0.200983	-4.77342	NOTDEG	NEGLFC	-0.00559298	0.0146801	-0.0394451	-0.0541252
ENSG00000077235	0.0404981	4.94361	0.924871	0.355899	0.568439	-5.97443	NOTDEG	POSLFC	-0.00311303	-0.0120448	0.0118014	0.0238462
ENSG00000077238	0.045309	7.47194	0.626985	0.531224	0.717047	-6.2748	NOTDEG	POSLFC	-9.29599e-05	-0.0100847	0.0165914	0.0266761
ENSG00000077254	0.0629313	6.90235	1.94792	0.0525105	0.174998	-4.62333	NOTDEG	POSLFC	-9.74955e-05	-0.0139058	0.0229597	0.0368655
ENSG00000077312	-0.103145	3.41842	-2.00801	0.0456868	0.16084	-4.26109	NOTDEG	NEGLFC	-0.00415009	0.0261342	-0.0547191	-0.0808533
ENSG00000077327	-0.0282282	-1.68172	-0.119814	0.904724	0.956116	-5.16298	NOTDEG	NEGLFC	0.0188817	0.0606551	-0.050872	-0.111527
ENSG00000077348	-0.29603	0.941576	-3.27264	0.0012112	0.0170761	-1.02404	DEG	NEGLFC	-0.0153504	0.0724768	-0.162005	-0.234482
ENSG00000077380	-0.0139457	4.96278	-0.37135	0.710682	0.8391	-6.32136	NOTDEG	NEGLFC	-0.00450173	0.000178583	-0.012317	-0.0124955
ENSG00000077420	0.144777	7.58107	3.6835	0.000280351	0.00729503	0.00881347	DEG	POSLFC	4.49502e-05	-0.0318516	0.0533062	0.0851579
ENSG00000077454	0.089879	5.15629	1.34436	0.180015	0.378149	-5.53789	NOTDEG	POSLFC	0.00197619	-0.0163976	0.0326569	0.0490545
ENSG00000077458	-0.000897765	5.32916	-0.0234754	0.981289	0.990741	-6.42176	NOTDEG	NEGLFC	0.000962003	0.000824298	0.00119194	0.000367646
ENSG00000077463	-0.0653143	1.41449	-0.910266	0.363533	0.575579	-5.42477	NOTDEG	NEGLFC	-0.00342988	0.0103895	-0.0265057	-0.0368952
ENSG00000077514	0.142903	4.47751	2.64699	0.00862171	0.0567842	-2.98419	NOTDEG	POSLFC	0.00298754	-0.0251723	0.0500092	0.0751816
ENSG00000077549	0.13081	6.32653	3.07771	0.00231126	0.0254788	-1.90653	DEG	POSLFC	-0.000615028	-0.0291991	0.047115	0.0763141
ENSG00000077585	0.0983948	2.94375	1.0572	0.291412	0.503875	-5.57861	NOTDEG	POSLFC	-0.020195	-0.0322037	-0.000142767	0.0320609
ENSG00000077684	-0.0882319	5.76487	-2.11716	0.0352046	0.136843	-4.2688	NOTDEG	NEGLFC	-0.00155794	0.0169211	-0.0324144	-0.0493355
ENSG00000077713	0.0188937	1.83564	0.239743	0.81072	0.902367	-5.85552	NOTDEG	POSLFC	-0.0195282	-0.0100207	-0.0354039	-0.0253832
ENSG00000077721	0.0731406	5.03672	2.31677	0.0213013	0.0997668	-3.80804	NOTDEG	POSLFC	-0.00162777	-0.0159571	0.0222995	0.0382566
ENSG00000077782	0.0585108	1.33489	0.447192	0.655112	0.802423	-5.68003	NOTDEG	POSLFC	-0.0193446	-0.00305414	-0.0465467	-0.0434926
ENSG00000077935	-0.65348	-1.76298	-2.81608	0.0052375	0.0416865	-2.58859	DEG	NEGLFC	-0.0432454	0.120295	-0.316327	-0.436622
ENSG00000077984	0.184976	5.7119	1.4767	0.140978	0.326701	-5.37512	NOTDEG	POSLFC	-0.00103465	-0.0389355	0.0622526	0.101188
ENSG00000078018	0.124219	0.467233	0.743656	0.457763	0.65652	-5.34562	NOTDEG	POSLFC	0.0104474	-0.00333413	0.0334599	0.0367941
ENSG00000078043	0.195727	5.69761	1.74927	0.0814347	0.231266	-4.95586	NOTDEG	POSLFC	0.00198714	-0.0395239	0.0713028	0.110827
ENSG00000078053	0.0501717	-0.589589	0.171197	0.864203	0.93316	-5.48916	NOTDEG	POSLFC	0.00467654	-0.0749187	0.137585	0.212504
ENSG00000078061	0.0859476	5.01663	2.5039	0.0129025	0.0724424	-3.38102	NOTDEG	POSLFC	0.00105359	-0.0179534	0.0327916	0.0507449
ENSG00000078070	-0.0958093	3.42814	-1.9719	0.0496908	0.169376	-4.3325	NOTDEG	NEGLFC	-0.00892011	0.0163703	-0.0511503	-0.0675206
ENSG00000078081	0.142194	-0.123706	0.578966	0.563118	0.740697	-5.353	NOTDEG	POSLFC	-0.0191781	-0.100855	0.117207	0.218063
ENSG00000078098	0.284062	-1.27556	1.08145	0.280507	0.492146	-4.84333	NOTDEG	POSLFC	0.0269766	-0.0578356	0.168597	0.226432
ENSG00000078114	0.776152	0.803491	1.86954	0.0626827	0.196014	-4.14613	NOTDEG	POSLFC	0.0232635	-0.0610191	0.164	0.225019
ENSG00000078124	0.139262	5.45272	2.16036	0.0316673	0.128645	-4.16585	NOTDEG	POSLFC	0.000589563	-0.0276118	0.0476805	0.0752922
ENSG00000078140	0.0175099	6.27577	0.530141	0.596471	0.762617	-6.32286	NOTDEG	POSLFC	-0.000137478	-0.00408325	0.00645122	0.0105345
ENSG00000078142	0.022947	6.53492	0.816589	0.414918	0.621256	-6.13909	NOTDEG	POSLFC	-0.000290335	-0.00548688	0.00838692	0.0138738
ENSG00000078177	-0.00308943	5.2207	-0.0801829	0.936154	0.970754	-6.40209	NOTDEG	NEGLFC	-0.00464312	-0.00502529	-0.00400496	0.00102034
ENSG00000078237	-0.00426283	4.32145	-0.0778	0.938048	0.971996	-6.32335	NOTDEG	NEGLFC	-0.00100847	0.0014116	-0.00504953	-0.00646114
ENSG00000078246	-0.0986436	1.72277	-1.50926	0.132459	0.313498	-4.80537	NOTDEG	NEGLFC	-0.0136207	0.0147857	-0.0610539	-0.0758396
ENSG00000078269	-0.126354	3.84771	-1.54186	0.124335	0.301699	-5.10895	NOTDEG	NEGLFC	-0.000805961	0.0235937	-0.0415488	-0.0651425
ENSG00000078304	0.0629675	7.64517	2.08815	0.0377667	0.142822	-4.34871	NOTDEG	POSLFC	-2.59372e-05	-0.013733	0.0228623	0.0365954
ENSG00000078319	-0.210125	2.49539	-3.80217	0.000179133	0.00570061	0.623343	DEG	NEGLFC	-0.00610602	0.0463166	-0.0936419	-0.139959
ENSG00000078369	0.113416	7.49693	3.44931	0.000656456	0.0118984	-0.771276	DEG	POSLFC	0.000197565	-0.0248222	0.0419758	0.066798
ENSG00000078399	0.105838	-0.93967	0.5529	0.580812	0.752741	-5.1868	NOTDEG	POSLFC	-0.00596595	-0.0579593	0.0808532	0.138812
ENSG00000078401	0.222961	-1.25079	1.26729	0.206194	0.409103	-4.66157	NOTDEG	POSLFC	-0.00172899	-0.0694777	0.111399	0.180876
ENSG00000078403	0.0375799	5.46715	1.19623	0.232705	0.440498	-5.73147	NOTDEG	POSLFC	-0.000451018	-0.00960764	0.0148388	0.0244465
ENSG00000078487	-0.0345609	1.99011	-0.576247	0.564952	0.741899	-5.76055	NOTDEG	NEGLFC	0.00877481	0.013934	0.00015993	-0.0137741
ENSG00000078589	-0.279203	4.674	-2.94368	0.00353939	0.0331146	-2.19914	DEG	NEGLFC	-0.0126468	0.0540485	-0.124015	-0.178064
ENSG00000078596	-0.264026	3.90306	-2.77054	0.00600405	0.0450688	-2.59405	DEG	NEGLFC	-0.0166685	0.0443622	-0.118578	-0.16294
ENSG00000078618	0.139744	8.0558	4.14221	4.66755e-05	0.00278447	1.66913	DEG	POSLFC	-0.00028863	-0.0312447	0.0514022	0.0826469
ENSG00000078668	-0.0594369	5.38755	-1.72449	0.085819	0.239033	-4.97594	NOTDEG	NEGLFC	-0.00125312	0.0132974	-0.0255498	-0.0388472
ENSG00000078674	-0.0398132	7.6008	-0.987261	0.324441	0.537587	-5.9912	NOTDEG	NEGLFC	-4.0945e-05	0.00870287	-0.0146415	-0.0233443
ENSG00000078687	-0.0557505	5.5071	-1.34768	0.178947	0.376717	-5.54496	NOTDEG	NEGLFC	-0.000872991	0.00990578	-0.0188715	-0.0287773
ENSG00000078699	0.0555344	4.38244	1.19823	0.231928	0.439661	-5.63843	NOTDEG	POSLFC	-0.00220813	-0.0177925	0.0238148	0.0416073
ENSG00000078747	0.0176211	7.53146	0.648427	0.517287	0.706405	-6.26266	NOTDEG	POSLFC	-8.73168e-06	-0.0037919	0.00630845	0.0101004
ENSG00000078804	0.28413	2.30658	2.75679	0.00625467	0.046102	-2.46604	DEG	POSLFC	-0.00442952	-0.0618544	0.0914591	0.153313
ENSG00000078808	-0.0418299	4.24701	-0.783812	0.433871	0.637542	-6.02308	NOTDEG	NEGLFC	0.000800322	0.00909718	-0.0130539	-0.022151
ENSG00000078902	0.0637356	4.32437	1.17527	0.240972	0.45003	-5.66911	NOTDEG	POSLFC	0.00330857	-0.0108484	0.026948	0.0377964
ENSG00000078967	-0.149824	1.68718	-2.17825	0.0302948	0.124985	-3.67948	NOTDEG	NEGLFC	-0.0211008	0.0189739	-0.0880179	-0.106992
ENSG00000079102	0.143457	-1.43739	0.638642	0.523623	0.711617	-5.07166	NOTDEG	POSLFC	0.0511549	0.0479897	0.0564401	0.00845041
ENSG00000079134	-0.180764	4.37626	-3.8233	0.000165207	0.00541536	0.582096	DEG	NEGLFC	-0.00756403	0.0365571	-0.081238	-0.117795
ENSG00000079150	-0.205275	-1.24775	-1.23608	0.217555	0.422471	-4.67979	NOTDEG	NEGLFC	-0.0132271	0.0219842	-0.0720235	-0.0940078
ENSG00000079156	0.577259	0.190059	3.17434	0.00168433	0.0206458	-1.33798	DEG	POSLFC	-0.0145805	-0.124606	0.169141	0.293747
ENSG00000079215	0.274396	1.23472	1.57034	0.117563	0.291286	-4.65571	NOTDEG	POSLFC	0.0295502	-0.0180667	0.109061	0.127128
ENSG00000079246	-0.0235317	7.89314	-0.808583	0.419501	0.624744	-6.14562	NOTDEG	NEGLFC	0.000150708	0.00531	-0.00846434	-0.0137743
ENSG00000079257	-0.176247	3.0347	-2.04852	0.0415231	0.15162	-4.12812	NOTDEG	NEGLFC	0.0110453	0.0467619	-0.0485946	-0.0953565
ENSG00000079263	0.014105	5.63583	0.158561	0.874139	0.938814	-6.41708	NOTDEG	POSLFC	-0.00351342	-0.00454412	-0.00179233	0.00275179
ENSG00000079277	0.19327	6.53767	3.19462	0.00157457	0.0198864	-1.5618	DEG	POSLFC	0.0018055	-0.0394851	0.070753	0.110238
ENSG00000079308	0.119948	8.09028	0.756343	0.450135	0.651177	-6.17576	NOTDEG	POSLFC	-0.00454928	-0.0320983	0.0414523	0.0735506
ENSG00000079313	0.0443728	2.28819	0.540562	0.589277	0.758354	-5.86022	NOTDEG	POSLFC	0.0050679	-0.00494133	0.0217814	0.0267228
ENSG00000079332	-0.0312498	6.3778	-1.06677	0.287076	0.499074	-5.90479	NOTDEG	NEGLFC	-0.000512331	0.0062754	-0.0118466	-0.018122
ENSG00000079335	-0.00825579	5.43887	-0.190172	0.849324	0.924411	-6.40757	NOTDEG	NEGLFC	-0.000794024	-0.000890599	-0.000632762	0.000257837
ENSG00000079337	-0.0822431	-1.34546	-0.311363	0.755777	0.866942	-5.18878	NOTDEG	NEGLFC	0.00461536	-0.00457578	0.0199628	0.0245386
ENSG00000079385	0.199658	5.18812	1.5824	0.114785	0.28674	-5.1907	NOTDEG	POSLFC	0.00657232	-0.034533	0.0752105	0.109744
ENSG00000079387	0.00896691	4.74091	0.311108	0.75597	0.867035	-6.32602	NOTDEG	POSLFC	-0.00194721	-0.00406688	0.00159223	0.00565911
ENSG00000079393	0.0477924	-0.690585	0.226715	0.820826	0.908152	-5.38406	NOTDEG	POSLFC	0.00673263	0.0065205	0.00708684	0.000566341
ENSG00000079432	0.183187	4.66021	2.97177	0.00324099	0.0314323	-2.14477	DEG	POSLFC	0.000375711	-0.038568	0.0654044	0.103972
ENSG00000079435	-0.190789	-0.39526	-1.26498	0.20702	0.410127	-4.7611	NOTDEG	NEGLFC	-0.0310786	0.0262706	-0.126841	-0.153112
ENSG00000079459	0.026395	5.69457	0.523526	0.601058	0.766027	-6.30975	NOTDEG	POSLFC	0.000489151	-0.00397537	0.00794406	0.0119194
ENSG00000079462	-0.164755	0.0312494	-1.45551	0.146747	0.335444	-4.61217	NOTDEG	NEGLFC	-0.0391441	0.017082	-0.133031	-0.150113
ENSG00000079482	0.0483388	2.11526	0.493406	0.622146	0.779384	-5.82753	NOTDEG	POSLFC	-0.0064388	-0.0092804	-0.00169387	0.00758652
ENSG00000079616	-0.236986	4.43938	-3.17605	0.00167482	0.0205683	-1.52563	DEG	NEGLFC	0.000268224	0.0552873	-0.0916032	-0.14689
ENSG00000079691	-0.0409265	2.45525	-0.418597	0.675859	0.81742	-5.91545	NOTDEG	NEGLFC	-0.00126218	0.0181195	-0.0336259	-0.0517454
ENSG00000079739	0.0884812	4.17262	1.44374	0.150027	0.339903	-5.3036	NOTDEG	POSLFC	-0.00530265	-0.0193977	0.0182334	0.0376311
ENSG00000079785	-0.0786479	4.89169	-2.2744	0.0237647	0.106772	-3.88138	NOTDEG	NEGLFC	-0.00586362	0.0131885	-0.0376771	-0.0508656
ENSG00000079805	0.150227	6.91021	3.21423	0.00147477	0.0191303	-1.50714	DEG	POSLFC	0.000108711	-0.0328707	0.0551782	0.0880489
ENSG00000079819	-0.102285	2.79179	-1.40419	0.161467	0.354394	-5.14285	NOTDEG	NEGLFC	-0.0168344	0.0205803	-0.0793097	-0.09989
ENSG00000079931	0.0327256	-1.39225	0.172239	0.863385	0.932494	-5.21482	NOTDEG	POSLFC	-0.0319468	-0.0326053	-0.0308472	0.00175809
ENSG00000079950	0.0421497	8.33866	1.10326	0.270946	0.482331	-5.86503	NOTDEG	POSLFC	-0.0003314	-0.00987123	0.0155983	0.0254695
ENSG00000079974	0.0507203	2.47305	0.723621	0.469955	0.666749	-5.77253	NOTDEG	POSLFC	-0.0180836	-0.0236147	-0.00884776	0.0147669
ENSG00000079999	0.00194094	3.51756	0.0430512	0.965694	0.985268	-6.21259	NOTDEG	POSLFC	-0.00411857	-0.00288641	-0.00617604	-0.00328963
ENSG00000080007	-0.389573	-0.419717	-1.51603	0.130738	0.311132	-4.48316	NOTDEG	NEGLFC	-0.0349544	0.0453083	-0.168978	-0.214286
ENSG00000080189	0.0483313	4.82331	1.16716	0.244223	0.453334	-5.72355	NOTDEG	POSLFC	1.5936e-05	-0.00881585	0.0147633	0.0235792
ENSG00000080200	-0.0507227	4.56035	-0.628796	0.53004	0.715917	-6.15678	NOTDEG	NEGLFC	-0.0103249	0.0155121	-0.0534679	-0.06898
ENSG00000080298	0.0980773	5.57528	1.82495	0.0691668	0.208489	-4.81855	NOTDEG	POSLFC	-0.00019532	-0.0209689	0.0344927	0.0554616
ENSG00000080345	0.0149383	7.01908	0.496584	0.619906	0.777891	-6.34683	NOTDEG	POSLFC	6.16648e-05	-0.00335882	0.00577322	0.00913204
ENSG00000080371	0.0292387	7.12054	0.890321	0.374124	0.58434	-6.08167	NOTDEG	POSLFC	-9.88975e-05	-0.00646607	0.0105331	0.0169991
ENSG00000080493	-0.0881906	1.05959	-0.659267	0.510313	0.700129	-5.53362	NOTDEG	NEGLFC	-0.0574525	0.00112133	-0.15526	-0.156381
ENSG00000080503	-0.0173189	7.69176	-0.790928	0.429714	0.634196	-6.16115	NOTDEG	NEGLFC	8.33097e-05	0.0039637	-0.0063962	-0.0103599
ENSG00000080546	-0.0222694	4.3752	-0.397774	0.691126	0.826455	-6.24954	NOTDEG	NEGLFC	0.000966428	0.00600492	-0.00744691	-0.0134518
ENSG00000080561	-0.297481	0.243377	-2.0879	0.0377893	0.142878	-3.69888	NOTDEG	NEGLFC	-0.0437487	0.0254718	-0.159334	-0.184806
ENSG00000080573	0.0835366	-1.03974	0.308844	0.75769	0.868278	-5.26222	NOTDEG	POSLFC	-0.0478568	-0.0235807	-0.0883932	-0.0648124
ENSG00000080603	0.140532	6.18806	2.46473	0.014365	0.0777007	-3.51791	NOTDEG	POSLFC	-0.00015857	-0.0309804	0.051308	0.0822884
ENSG00000080608	-0.162902	3.97333	-3.39454	0.000795873	0.0134357	-0.81513	DEG	NEGLFC	-0.0112087	0.0298712	-0.0798043	-0.109675
ENSG00000080802	0.0136799	5.23899	0.473001	0.636613	0.788866	-6.30553	NOTDEG	POSLFC	0.000458319	-0.00230175	0.00506712	0.00736887
ENSG00000080815	0.114865	7.34371	3.40855	0.000757789	0.0129818	-0.902449	DEG	POSLFC	7.04253e-05	-0.0252599	0.0423672	0.0676271
ENSG00000080819	0.00840208	4.24344	0.140427	0.888433	0.947231	-6.30697	NOTDEG	POSLFC	0.000245055	0.000959055	-0.000947189	-0.00190624
ENSG00000080822	-0.112881	5.40907	-2.91512	0.00386839	0.0350161	-2.33581	DEG	NEGLFC	-2.47145e-05	0.0240871	-0.0402869	-0.0643741
ENSG00000080823	0.244005	0.513144	1.88758	0.0602064	0.191007	-4.07156	NOTDEG	POSLFC	0.00864355	-0.0170152	0.0514888	0.0685039
ENSG00000080824	0.0846741	7.5445	1.67663	0.0948278	0.254755	-5.09738	NOTDEG	POSLFC	0.000280678	-0.0182789	0.0312717	0.0495506
ENSG00000080839	-0.0222025	5.25648	-0.438306	0.661532	0.807513	-6.32383	NOTDEG	NEGLFC	-0.0003622	0.00229503	-0.00479928	-0.00709431
ENSG00000080845	0.146563	3.83729	2.19165	0.0293006	0.122639	-3.96748	NOTDEG	POSLFC	-0.00258568	-0.0327196	0.0477323	0.080452
ENSG00000080854	-0.207954	0.463775	-1.32006	0.187986	0.387739	-4.8401	NOTDEG	NEGLFC	-0.031216	0.0384117	-0.147481	-0.185893
ENSG00000080947	-0.0713392	2.41816	-0.957581	0.339172	0.552802	-5.57423	NOTDEG	NEGLFC	-0.00873248	0.0226292	-0.0611006	-0.0837298
ENSG00000080986	0.00747838	2.86181	0.112921	0.910181	0.958198	-6.08076	NOTDEG	POSLFC	-0.00574719	-0.0090344	-0.000258183	0.00877621
ENSG00000081014	-0.0132668	4.85966	-0.3662	0.714516	0.841163	-6.31618	NOTDEG	NEGLFC	-0.00109192	0.00263961	-0.00732286	-0.00996247
ENSG00000081019	0.120934	6.01822	2.20678	0.0282117	0.119446	-4.09044	NOTDEG	POSLFC	-0.00119268	-0.0274504	0.0426527	0.0701031
ENSG00000081026	0.113208	1.3512	1.09135	0.276137	0.4872	-5.24318	NOTDEG	POSLFC	-0.0100596	-0.0308026	0.0245773	0.0553799
ENSG00000081052	-0.0617921	0.93866	-0.357238	0.721206	0.845835	-5.63115	NOTDEG	NEGLFC	-0.0337619	-0.00858871	-0.0757964	-0.0672077
ENSG00000081059	-0.19998	5.35501	-1.62268	0.105882	0.272652	-5.12053	NOTDEG	NEGLFC	-0.0202775	0.0297225	-0.103768	-0.133491
ENSG00000081087	0.00766942	6.04977	0.185243	0.853185	0.926385	-6.43663	NOTDEG	POSLFC	-0.000867865	-0.00207245	0.00114357	0.00321602
ENSG00000081148	0.121499	1.9367	1.61578	0.107366	0.27521	-4.69483	NOTDEG	POSLFC	0.00478958	-0.0124577	0.0335893	0.046047
ENSG00000081154	-0.0252081	6.59384	-0.580562	0.562043	0.739962	-6.30053	NOTDEG	NEGLFC	-0.000571953	0.00493571	-0.00976871	-0.0147044
ENSG00000081177	-0.156035	1.90185	-2.1705	0.0308825	0.12651	-3.72212	NOTDEG	NEGLFC	-0.0212598	0.0287291	-0.104732	-0.133461
ENSG00000081181	0.0971855	1.59231	0.524929	0.600084	0.765548	-5.70091	NOTDEG	POSLFC	0.0128092	-0.0237705	0.0738905	0.097661
ENSG00000081189	-0.192099	6.04683	-2.9153	0.00386623	0.0350161	-2.35371	DEG	NEGLFC	-0.00220413	0.0411049	-0.074522	-0.115627
ENSG00000081237	0.074933	11.24	1.76497	0.0787539	0.226285	-4.87551	NOTDEG	POSLFC	3.47715e-05	-0.0167321	0.0280324	0.0447645
ENSG00000081307	-0.112481	3.83019	-2.27536	0.023706	0.106705	-3.76975	NOTDEG	NEGLFC	-0.012113	0.0185465	-0.0633085	-0.081855
ENSG00000081320	0.0215447	9.24128	0.445218	0.656536	0.803477	-6.34684	NOTDEG	POSLFC	-0.000492881	-0.0051534	0.00728931	0.0124427
ENSG00000081377	0.0629637	4.6682	0.624006	0.533176	0.718281	-6.17102	NOTDEG	POSLFC	-0.00403944	-0.0136479	0.0120049	0.0256529
ENSG00000081386	-0.181389	3.98857	-4.31048	2.32083e-05	0.00193087	2.40843	DEG	NEGLFC	-0.00546186	0.0341239	-0.0715626	-0.105686
ENSG00000081665	-0.0936074	5.81498	-1.95827	0.0512777	0.17266	-4.57733	NOTDEG	NEGLFC	-0.00196144	0.0174184	-0.0343222	-0.0517406
ENSG00000081692	-0.115016	1.88023	-1.56072	0.119818	0.29494	-4.76939	NOTDEG	NEGLFC	-0.0139155	0.0230142	-0.0755811	-0.0985954
ENSG00000081721	-0.128598	2.63775	-2.92985	0.00369533	0.0340587	-2.04023	DEG	NEGLFC	-0.00167539	0.0325106	-0.0587596	-0.0912702
ENSG00000081760	0.107887	2.34229	1.6891	0.092411	0.250585	-4.65273	NOTDEG	POSLFC	-0.0166059	-0.0351071	0.0142876	0.0493947
ENSG00000081791	-0.0104427	5.12733	-0.31101	0.756045	0.867035	-6.36049	NOTDEG	NEGLFC	-0.00132191	0.00165504	-0.00629285	-0.00794789
ENSG00000081870	-0.169366	3.97475	-3.19146	0.00159121	0.0200283	-1.43783	DEG	NEGLFC	-0.00228159	0.0377736	-0.0691662	-0.10694
ENSG00000081913	0.228634	3.81782	3.4492	0.000656713	0.0118984	-0.63869	DEG	POSLFC	0.0018146	-0.0386067	0.0693106	0.107917
ENSG00000081985	0.16528	0.992774	1.22276	0.222539	0.428917	-5.05272	NOTDEG	POSLFC	-0.0442912	-0.0714609	0.00107702	0.072538
ENSG00000082014	0.119171	4.10371	1.27063	0.205007	0.407728	-5.52975	NOTDEG	POSLFC	-0.00346931	-0.0386324	0.0552465	0.0938789
ENSG00000082068	-0.00654941	4.00423	-0.169998	0.865146	0.933674	-6.26621	NOTDEG	NEGLFC	-0.00222407	0.00148482	-0.00841721	-0.00990203
ENSG00000082074	0.142546	9.7445	3.43319	0.000694922	0.0123378	-0.796156	DEG	POSLFC	0.000408129	-0.0308522	0.052607	0.0834593
ENSG00000082146	0.169921	8.84405	1.18325	0.2378	0.446609	-5.76157	NOTDEG	POSLFC	-0.0030325	-0.0419149	0.0618938	0.103809
ENSG00000082153	-0.0196291	6.42267	-0.593211	0.55356	0.733321	-6.28949	NOTDEG	NEGLFC	-0.000858042	0.00352241	-0.00817257	-0.011695
ENSG00000082196	-0.103667	1.06689	-1.1879	0.235966	0.444138	-5.07923	NOTDEG	NEGLFC	-0.0296458	0.00492195	-0.0873675	-0.0922895
ENSG00000082212	0.0416474	6.63727	1.10096	0.271941	0.483222	-5.87399	NOTDEG	POSLFC	-7.45758e-05	-0.00916245	0.0151005	0.0242629
ENSG00000082213	0.00954995	4.41298	0.174977	0.861235	0.931084	-6.32583	NOTDEG	POSLFC	0.00546749	0.00374108	0.00835025	0.00460917
ENSG00000082258	-0.00640454	6.56898	-0.220572	0.825601	0.910718	-6.44093	NOTDEG	NEGLFC	-0.000169171	0.00113121	-0.00234057	-0.00347178
ENSG00000082269	-0.0663427	3.67195	-1.07552	0.283148	0.494796	-5.67326	NOTDEG	NEGLFC	-0.0038196	0.0157271	-0.0364589	-0.052186
ENSG00000082293	-0.713529	2.62445	-2.92389	0.00376454	0.0344413	-2.03588	DEG	NEGLFC	-0.0400788	0.100691	-0.275138	-0.37583
ENSG00000082397	0.121992	4.56172	1.40141	0.162296	0.355205	-5.39854	NOTDEG	POSLFC	-0.000306154	-0.0222424	0.0363232	0.0585656
ENSG00000082438	-0.0912286	4.07903	-0.940135	0.348029	0.561394	-5.85648	NOTDEG	NEGLFC	-0.00731605	0.000595181	-0.0205263	-0.0211215
ENSG00000082458	-0.140638	1.907	-1.48512	0.138735	0.323117	-4.87964	NOTDEG	NEGLFC	-0.0376835	0.0147337	-0.12521	-0.139944
ENSG00000082512	-0.208417	4.658	-2.72832	0.00680406	0.0485896	-2.77646	DEG	NEGLFC	-0.0116431	0.0375578	-0.0937994	-0.131357
ENSG00000082515	-0.107839	3.30282	-2.48372	0.0136383	0.0750388	-3.24172	NOTDEG	NEGLFC	0.00260044	0.0249253	-0.0346779	-0.0596032
ENSG00000082516	-0.0349248	3.455	-0.700587	0.484193	0.679242	-5.95542	NOTDEG	NEGLFC	-0.0136207	-0.00591345	-0.0264903	-0.0205769
ENSG00000082641	0.0377967	5.40533	0.908449	0.36449	0.576766	-6.02387	NOTDEG	POSLFC	-0.000531831	-0.00949536	0.0144356	0.0239309
ENSG00000082701	0.116444	6.81915	3.33368	0.000982988	0.0152486	-1.13903	DEG	POSLFC	-0.000209989	-0.0256923	0.0423406	0.0680329
ENSG00000082781	0.119812	3.7098	0.895557	0.371326	0.581779	-5.85087	NOTDEG	POSLFC	-0.00557136	-0.0332498	0.0406464	0.0738962
ENSG00000082805	0.0351495	4.95911	0.768463	0.442916	0.644822	-6.10125	NOTDEG	POSLFC	-0.00244723	-0.00858443	0.00780073	0.0163852
ENSG00000082898	-0.0141579	7.54132	-0.322856	0.747066	0.861809	-6.41701	NOTDEG	NEGLFC	-7.77647e-05	0.00301322	-0.00523912	-0.00825234
ENSG00000082996	0.0788741	7.41835	1.65535	0.0990722	0.261523	-5.13295	NOTDEG	POSLFC	4.11915e-05	-0.0172556	0.0289236	0.0461793
ENSG00000083093	-0.084128	2.83525	-1.69881	0.0905631	0.247564	-4.71435	NOTDEG	NEGLFC	-0.0101785	0.0116633	-0.0466502	-0.0583135
ENSG00000083097	-0.0434777	5.48878	-1.10177	0.271592	0.482833	-5.83124	NOTDEG	NEGLFC	-0.00353561	0.00635482	-0.0200508	-0.0264056
ENSG00000083099	-0.0900452	3.97065	-2.35673	0.0191859	0.0935252	-3.61187	NOTDEG	NEGLFC	-0.0105673	0.0149482	-0.0531733	-0.0681215
ENSG00000083123	-0.26203	2.09981	-3.63525	0.000335265	0.00807813	0.0803661	DEG	NEGLFC	-0.0187813	0.054182	-0.140616	-0.194798
ENSG00000083168	0.167238	8.38199	4.58694	7.02719e-06	0.00104047	3.43908	DEG	POSLFC	0.00016727	-0.0370132	0.0622516	0.0992647
ENSG00000083223	0.102253	8.64675	2.35073	0.0194914	0.0946411	-3.77695	NOTDEG	POSLFC	4.69744e-05	-0.0224764	0.0376568	0.0601332
ENSG00000083290	0.0205867	3.8658	0.296432	0.767139	0.874043	-6.21917	NOTDEG	POSLFC	-0.0118876	0.00118661	-0.0337191	-0.0349057
ENSG00000083312	0.0329288	7.78056	0.879299	0.380059	0.589617	-6.08844	NOTDEG	POSLFC	-0.000153352	-0.00744951	0.0120299	0.0194794
ENSG00000083444	0.0209825	4.45034	0.270815	0.78675	0.88617	-6.31091	NOTDEG	POSLFC	0.000377756	-0.00414129	0.00792371	0.012065
ENSG00000083454	-0.104657	3.64573	-0.938527	0.348853	0.562268	-5.79263	NOTDEG	NEGLFC	-0.00248764	0.0131236	-0.0285555	-0.0416791
ENSG00000083457	-0.0630173	3.34843	-1.21048	0.227206	0.434134	-5.47559	NOTDEG	NEGLFC	0.00413849	0.0229492	-0.0272719	-0.0502211
ENSG00000083520	-0.0507296	5.632	-1.95514	0.0516481	0.17343	-4.57795	NOTDEG	NEGLFC	-0.000960613	0.0108448	-0.0206735	-0.0315183
ENSG00000083535	-0.0513161	4.62403	-1.43767	0.151741	0.342349	-5.3544	NOTDEG	NEGLFC	-0.00259834	0.00872907	-0.021513	-0.030242
ENSG00000083544	-0.0354051	4.22665	-0.875059	0.382357	0.591699	-5.94101	NOTDEG	NEGLFC	-0.00164186	0.00570462	-0.0139091	-0.0196137
ENSG00000083635	-0.132479	1.52956	-1.74894	0.0814928	0.23136	-4.41692	NOTDEG	NEGLFC	-0.00515909	0.0250317	-0.055572	-0.0806036
ENSG00000083642	0.0391766	6.47358	1.26475	0.207104	0.410206	-5.68216	NOTDEG	POSLFC	-0.000594354	-0.00942785	0.0141559	0.0235838
ENSG00000083720	-0.261328	3.88646	-4.62277	5.99395e-06	0.000975224	3.66349	DEG	NEGLFC	-0.019817	0.0422404	-0.123441	-0.165681
ENSG00000083750	0.0616822	3.45363	1.34072	0.181193	0.379623	-5.34209	NOTDEG	POSLFC	0.00653359	-0.0102558	0.0345687	0.0448245
ENSG00000083799	0.0437505	8.02985	1.26847	0.205775	0.40862	-5.67778	NOTDEG	POSLFC	0.000131581	-0.00924069	0.0157815	0.0250222
ENSG00000083807	-0.214734	0.190034	-2.03201	0.043179	0.155162	-3.79038	NOTDEG	NEGLFC	-0.0154779	0.0274066	-0.0870869	-0.114493
ENSG00000083812	-0.0731638	3.11783	-1.64222	0.101766	0.265878	-4.85764	NOTDEG	NEGLFC	-0.0029457	0.0151575	-0.0331746	-0.048332
ENSG00000083814	-0.144448	3.19724	-2.95064	0.00346322	0.0326961	-2.0468	DEG	NEGLFC	-0.00556078	0.0263384	-0.0588264	-0.0851648
ENSG00000083817	-0.0403882	1.18408	-0.466529	0.641231	0.792484	-5.63933	NOTDEG	NEGLFC	-0.0134826	0.00220974	-0.0396859	-0.0418957
ENSG00000083828	0.122803	5.85157	3.14471	0.00185749	0.0219504	-1.70153	DEG	POSLFC	0.000233938	-0.026294	0.0445306	0.0708247
ENSG00000083838	-0.0629182	1.97562	-1.03259	0.302766	0.515482	-5.41946	NOTDEG	NEGLFC	0.00274527	0.0183244	-0.0232689	-0.0415932
ENSG00000083844	-0.0285766	5.70188	-0.704235	0.481923	0.67746	-6.19342	NOTDEG	NEGLFC	-0.00204375	0.00302807	-0.0105127	-0.0135408
ENSG00000083845	-0.250854	6.32381	-4.01453	7.81661e-05	0.00371532	1.19489	DEG	NEGLFC	-0.00276074	0.0530677	-0.0959837	-0.149051
ENSG00000083857	0.169603	0.982408	0.863967	0.38841	0.597477	-5.41734	NOTDEG	POSLFC	0.00478869	-0.0391389	0.0781394	0.117278
ENSG00000083896	-0.0612298	6.60302	-2.02269	0.0441384	0.157572	-4.47697	NOTDEG	NEGLFC	4.41788e-05	0.0135774	-0.0225538	-0.0361313
ENSG00000083937	0.044754	5.16186	0.954472	0.34074	0.55422	-5.96641	NOTDEG	POSLFC	-0.00126568	-0.0116207	0.0160252	0.0276458
ENSG00000084070	0.23883	8.81082	3.18423	0.00162993	0.0202646	-1.58296	DEG	POSLFC	0.000162759	-0.0528743	0.0887247	0.141599
ENSG00000084072	-0.126952	3.56449	-1.92919	0.0548059	0.179713	-4.42823	NOTDEG	NEGLFC	-0.0156704	0.022122	-0.0787764	-0.100898
ENSG00000084073	0.0717231	5.55874	1.7022	0.0899246	0.246327	-5.02526	NOTDEG	POSLFC	-0.00111689	-0.0157257	0.0232771	0.0390029
ENSG00000084090	-0.0168141	5.70049	-0.353798	0.72378	0.84775	-6.37201	NOTDEG	NEGLFC	-0.00558306	-0.000229925	-0.0145218	-0.0142919
ENSG00000084092	-0.0629531	3.03268	-1.42036	0.156713	0.348746	-5.15782	NOTDEG	NEGLFC	-0.00570192	0.00726492	-0.0273541	-0.034619
ENSG00000084093	0.0416425	6.63547	1.25015	0.212379	0.416431	-5.70177	NOTDEG	POSLFC	-0.000462863	-0.00988637	0.0152726	0.025159
ENSG00000084110	0.0407362	6.48725	0.600094	0.548971	0.729589	-6.28605	NOTDEG	POSLFC	-0.000932842	-0.0109023	0.0157143	0.0266166
ENSG00000084112	0.21141	6.10869	3.32216	0.00102274	0.0156273	-1.1652	DEG	POSLFC	-0.00170436	-0.0468106	0.0736146	0.120425
ENSG00000084207	-0.128402	4.91538	-1.60171	0.110446	0.279724	-5.13833	NOTDEG	NEGLFC	-0.0085899	0.0262217	-0.0667188	-0.0929405
ENSG00000084234	0.0832016	8.02438	1.31684	0.189063	0.389386	-5.61693	NOTDEG	POSLFC	0.00055793	-0.0179028	0.0313839	0.0492867
ENSG00000084444	0.0977577	1.74153	1.35899	0.175338	0.371691	-5.01144	NOTDEG	POSLFC	-0.00848476	-0.0243619	0.0180271	0.042389
ENSG00000084463	-0.0663436	4.83076	-2.09704	0.0369651	0.14094	-4.24992	NOTDEG	NEGLFC	-0.00446001	0.0115073	-0.0311225	-0.0426298
ENSG00000084623	-0.157246	4.89859	-3.32405	0.00101613	0.0155546	-1.10461	DEG	NEGLFC	-0.00652763	0.0312135	-0.0695482	-0.100762
ENSG00000084652	-0.00619031	4.60251	-0.131946	0.89513	0.950784	-6.34698	NOTDEG	NEGLFC	-0.00651494	2.51663e-05	-0.0174357	-0.0174609
ENSG00000084676	0.0891295	7.99244	2.60849	0.00962567	0.0604144	-3.17433	NOTDEG	POSLFC	9.47343e-05	-0.0196771	0.0331099	0.052787
ENSG00000084693	0.139152	2.50493	2.43899	0.0154044	0.0814703	-3.24378	NOTDEG	POSLFC	0.00312125	-0.0278139	0.0547771	0.082591
ENSG00000084731	0.187601	3.10804	2.5052	0.0128561	0.0723127	-3.17358	NOTDEG	POSLFC	-0.00573145	-0.0391888	0.0501361	0.0893249
ENSG00000084733	0.0749717	7.06293	1.79375	0.0740257	0.21762	-4.90248	NOTDEG	POSLFC	-0.000160635	-0.0164498	0.0270392	0.043489
ENSG00000084754	0.0580763	6.73373	1.63867	0.102503	0.267184	-5.15848	NOTDEG	POSLFC	-0.000210502	-0.0127772	0.0207735	0.0335506
ENSG00000084764	0.105305	1.26513	1.09002	0.276723	0.487888	-5.22813	NOTDEG	POSLFC	0.00172726	-0.00955133	0.0205604	0.0301117
ENSG00000084774	-0.0193691	3.72012	-0.332104	0.740081	0.85742	-6.18431	NOTDEG	NEGLFC	-0.00964977	-0.00274801	-0.0211744	-0.0184264
ENSG00000085063	0.195228	6.3107	2.7207	0.00695826	0.0492359	-2.88654	DEG	POSLFC	0.0013318	-0.0404264	0.0710601	0.111486
ENSG00000085117	-0.120846	5.62335	-1.94361	0.0530317	0.176042	-4.60442	NOTDEG	NEGLFC	0.00204797	0.0288816	-0.0427591	-0.0716407
ENSG00000085185	0.303808	3.91846	4.26523	2.80659e-05	0.00211669	2.22712	DEG	POSLFC	-0.00911091	-0.0708634	0.0940041	0.164867
ENSG00000085224	0.0279479	7.7619	1.12484	0.261704	0.472729	-5.8481	NOTDEG	POSLFC	0.000106747	-0.00592445	0.0101777	0.0161022
ENSG00000085231	-0.214429	3.45966	-3.93493	0.000107107	0.004377	1.03827	DEG	NEGLFC	-0.00373134	0.0441573	-0.0836964	-0.127854
ENSG00000085265	-0.135135	9.31564	-1.33248	0.183882	0.382787	-5.57575	NOTDEG	NEGLFC	0.000619151	0.0291479	-0.0470185	-0.0761664
ENSG00000085274	-0.0111181	4.82569	-0.308432	0.758003	0.868301	-6.33648	NOTDEG	NEGLFC	0.00339176	0.00449252	0.00155371	-0.00293881
ENSG00000085365	-0.0022222	4.97838	-0.0515296	0.958943	0.982672	-6.39191	NOTDEG	NEGLFC	0.00107264	0.00334908	-0.0027286	-0.00607768
ENSG00000085377	0.0538013	4.13072	1.12743	0.260609	0.471392	-5.6829	NOTDEG	POSLFC	-0.00997072	-0.0182204	0.00380466	0.022025
ENSG00000085382	-0.0260443	3.6484	-0.556688	0.578224	0.751246	-6.07507	NOTDEG	NEGLFC	-0.00171756	0.00474711	-0.0125123	-0.0172594
ENSG00000085415	-0.145137	3.80533	-3.15419	0.00180036	0.0214938	-1.52792	DEG	NEGLFC	-0.00687108	0.0306411	-0.0695094	-0.10015
ENSG00000085433	0.0732421	4.34935	1.99258	0.0473628	0.164616	-4.41696	NOTDEG	POSLFC	-0.000891384	-0.0173635	0.026614	0.0439775
ENSG00000085449	0.125769	5.9819	2.34089	0.020001	0.09601	-3.79547	NOTDEG	POSLFC	-0.000425808	-0.0286292	0.0466685	0.0752977
ENSG00000085465	-0.217148	-0.099192	-1.43513	0.152462	0.343036	-4.61676	NOTDEG	NEGLFC	-0.0267042	0.02055	-0.10561	-0.12616
ENSG00000085491	0.098269	5.33359	1.5606	0.119845	0.29494	-5.23467	NOTDEG	POSLFC	-0.00196327	-0.0208016	0.0294931	0.0502947
ENSG00000085511	-0.0706607	4.71903	-1.56875	0.117933	0.291856	-5.16819	NOTDEG	NEGLFC	-0.00895553	0.0115068	-0.0431237	-0.0546304
ENSG00000085514	-0.0430204	6.18108	-0.668253	0.50457	0.69493	-6.24181	NOTDEG	NEGLFC	-7.77947e-05	0.00915746	-0.0154989	-0.0246564
ENSG00000085563	-0.186913	2.6978	-1.88123	0.0610682	0.192982	-4.38529	NOTDEG	NEGLFC	-0.0365227	0.0152854	-0.123033	-0.138318
ENSG00000085644	0.0931206	1.69976	1.17969	0.239211	0.448038	-5.23019	NOTDEG	POSLFC	0.00179784	-0.0189851	0.0365014	0.0554865
ENSG00000085662	-0.164626	2.94373	-2.56003	0.0110379	0.0658256	-3.01087	NOTDEG	NEGLFC	-0.0249277	0.0210917	-0.101771	-0.122863
ENSG00000085719	0.0256524	6.63772	0.348475	0.727768	0.850002	-6.40597	NOTDEG	POSLFC	-0.000130805	-0.00615957	0.0099361	0.0160957
ENSG00000085721	-0.160192	4.22291	-3.36266	0.000889313	0.0143233	-0.933631	DEG	NEGLFC	-0.0120933	0.0296546	-0.0818045	-0.111459
ENSG00000085733	-0.0702629	5.02331	-0.578293	0.563571	0.741051	-6.23267	NOTDEG	NEGLFC	-0.000963353	0.0132002	-0.0246138	-0.037814
ENSG00000085760	-0.0942861	4.15378	-2.24179	0.025827	0.112653	-3.88404	NOTDEG	NEGLFC	-0.00354492	0.0239019	-0.0493759	-0.0732778
ENSG00000085788	-0.0970806	4.65791	-1.82122	0.0697332	0.209628	-4.75196	NOTDEG	NEGLFC	-0.00558342	0.0147479	-0.0395329	-0.0542808
ENSG00000085831	0.0983766	-0.906529	0.560523	0.57561	0.749858	-5.20649	NOTDEG	POSLFC	0.0023179	-0.0446764	0.0807895	0.125466
ENSG00000085832	0.0909526	7.35633	2.91195	0.00390656	0.0350497	-2.38174	DEG	POSLFC	-0.000129987	-0.0200205	0.0330834	0.0531039
ENSG00000085840	-0.129353	1.12427	-1.00237	0.317105	0.530357	-5.26033	NOTDEG	NEGLFC	-0.0354205	0.0141111	-0.118129	-0.13224
ENSG00000085871	-0.0843433	3.23162	-1.07053	0.285384	0.497018	-5.61016	NOTDEG	NEGLFC	0.00415888	0.0274181	-0.0346797	-0.0620978
ENSG00000085872	0.0438213	3.22007	0.678419	0.498115	0.689821	-5.9489	NOTDEG	POSLFC	-0.00505754	-0.0138288	0.00958876	0.0234175
ENSG00000085978	-0.0146018	4.69928	-0.475166	0.635071	0.787704	-6.2582	NOTDEG	NEGLFC	-0.00168401	0.00190548	-0.00767779	-0.00958327
ENSG00000085982	-0.0361691	3.47938	-0.6177	0.537319	0.721807	-6.01376	NOTDEG	NEGLFC	-0.0142389	0.00492508	-0.0462392	-0.0511643
ENSG00000085998	-0.11864	2.66412	-2.0582	0.0405769	0.149311	-4.05629	NOTDEG	NEGLFC	-0.0215159	0.0185552	-0.0884271	-0.106982
ENSG00000085999	0.217649	-0.166211	1.23122	0.219363	0.424903	-4.83153	NOTDEG	POSLFC	-0.0636678	-0.0677103	-0.0569177	0.0107926
ENSG00000086015	0.183627	2.72789	2.68486	0.00772693	0.0528812	-2.69183	NOTDEG	POSLFC	-0.00796676	-0.0423599	0.0494632	0.0918231
ENSG00000086061	0.062694	6.79706	1.12952	0.259731	0.4704	-5.84529	NOTDEG	POSLFC	0.000163037	-0.0135056	0.022987	0.0364926
ENSG00000086062	0.175027	6.46545	3.32585	0.00100985	0.0154969	-1.15993	DEG	POSLFC	-0.000836157	-0.0390968	0.063052	0.102149
ENSG00000086065	0.0760946	5.90126	1.07169	0.284862	0.496515	-5.88848	NOTDEG	POSLFC	0.000604621	-0.0156375	0.0277259	0.0433634
ENSG00000086102	-0.057113	5.20126	-1.62148	0.106138	0.273041	-5.12954	NOTDEG	NEGLFC	-0.00268457	0.011074	-0.0256588	-0.0367329
ENSG00000086189	-0.200455	2.77451	-3.63212	0.000339154	0.00811913	0.0431869	DEG	NEGLFC	-0.0050242	0.0420157	-0.083572	-0.125588
ENSG00000086200	0.0860643	4.69152	1.18049	0.238893	0.447694	-5.68995	NOTDEG	POSLFC	-0.000168781	-0.0137241	0.0224661	0.0361902
ENSG00000086232	0.270743	8.07787	2.80618	0.00539612	0.0424242	-2.6619	DEG	POSLFC	-0.00068952	-0.060543	0.0992545	0.159798
ENSG00000086288	-0.00371723	3.69945	-0.0413671	0.967035	0.985588	-6.24471	NOTDEG	NEGLFC	0.00235919	0.0056812	-0.00318795	-0.00886915
ENSG00000086289	0.0606434	3.65382	0.777016	0.437862	0.640895	-5.94573	NOTDEG	POSLFC	0.0107925	0.00127117	0.0266913	0.0254202
ENSG00000086300	0.00419762	7.26149	0.0770571	0.938638	0.972021	-6.46575	NOTDEG	POSLFC	-0.000213421	-0.00108988	0.00125009	0.00233997
ENSG00000086475	-0.0631412	3.39936	-1.27112	0.204831	0.407706	-5.4034	NOTDEG	NEGLFC	-0.016566	0.0062961	-0.0547413	-0.0610374
ENSG00000086504	-0.0519101	3.22506	-0.849825	0.396212	0.604367	-5.82172	NOTDEG	NEGLFC	0.000304417	0.00917498	-0.0145077	-0.0236827
ENSG00000086544	0.225588	2.55757	2.34983	0.0195374	0.0947901	-3.45384	NOTDEG	POSLFC	0.000814256	-0.0340855	0.0590903	0.0931758
ENSG00000086548	0.126158	3.17418	0.452624	0.6512	0.799532	-6.06123	NOTDEG	POSLFC	0.0162362	0.00728873	0.0311768	0.023888
ENSG00000086589	0.0363207	5.43101	1.36472	0.173531	0.369083	-5.52112	NOTDEG	POSLFC	-0.000981212	-0.00908702	0.012554	0.021641
ENSG00000086598	-0.0412665	6.5685	-1.09797	0.273241	0.484604	-5.87522	NOTDEG	NEGLFC	-0.000419485	0.00864901	-0.0155622	-0.0242112
ENSG00000086619	0.0319385	4.39349	0.787414	0.431764	0.635704	-6.03505	NOTDEG	POSLFC	0.00221104	-0.00168937	0.00872399	0.0104134
ENSG00000086666	0.029571	6.66221	0.885565	0.376678	0.586678	-6.08411	NOTDEG	POSLFC	-8.84337e-05	-0.00645912	0.0105494	0.0170085
ENSG00000086712	-0.103619	3.55808	-2.40784	0.0167508	0.0858263	-3.44041	NOTDEG	NEGLFC	-0.00719133	0.0153588	-0.0448458	-0.0602046
ENSG00000086717	0.170666	-0.637891	1.0787	0.281731	0.493529	-4.90933	NOTDEG	POSLFC	-0.0123235	-0.0568843	0.0620846	0.118969
ENSG00000086730	-0.0198237	6.87764	-0.367603	0.713471	0.840694	-6.40226	NOTDEG	NEGLFC	-6.30005e-05	0.00418614	-0.00715827	-0.0113444
ENSG00000086758	0.0532925	7.63485	1.28246	0.200834	0.402731	-5.66402	NOTDEG	POSLFC	6.03754e-05	-0.0117959	0.0198581	0.031654
ENSG00000086827	-0.0618843	3.34908	-1.5979	0.111291	0.280998	-4.95387	NOTDEG	NEGLFC	-0.00779368	0.0114975	-0.0400062	-0.0515037
ENSG00000086848	-0.040305	3.11827	-0.852671	0.394634	0.6033	-5.78599	NOTDEG	NEGLFC	-0.00403874	0.00565157	-0.0202197	-0.0258713
ENSG00000087008	0.0667215	2.76648	1.43185	0.153399	0.344263	-5.10629	NOTDEG	POSLFC	-0.00465526	-0.018694	0.0187869	0.0374809
ENSG00000087053	-0.0345611	3.70499	-0.596476	0.551381	0.731621	-6.05918	NOTDEG	NEGLFC	-0.00155604	0.0131037	-0.0260351	-0.0391388
ENSG00000087074	0.193566	5.2319	2.9698	0.00326115	0.0315948	-2.18518	DEG	POSLFC	0.00357536	-0.0380449	0.0730733	0.111118
ENSG00000087077	0.159836	1.45127	2.30353	0.0220456	0.101998	-3.41035	NOTDEG	POSLFC	0.00730407	-0.0242846	0.0600512	0.0843358
ENSG00000087085	0.168455	-0.806304	0.748941	0.454576	0.654235	-5.16528	NOTDEG	POSLFC	0.0122709	0.010331	0.0155102	0.00517918
ENSG00000087086	0.0413589	10.9278	0.806414	0.420748	0.625861	-6.07695	NOTDEG	POSLFC	-0.00137504	-0.0106378	0.0140921	0.0247299
ENSG00000087087	-0.0393616	4.17977	-0.884098	0.377468	0.587316	-5.9311	NOTDEG	NEGLFC	-0.00208056	0.00938754	-0.0212301	-0.0306177
ENSG00000087088	-0.040509	3.92872	-0.797232	0.426051	0.630596	-5.97164	NOTDEG	NEGLFC	-0.000485547	0.0099375	-0.0178901	-0.0278276
ENSG00000087095	0.0888268	5.21449	2.18987	0.0294309	0.122806	-4.09347	NOTDEG	POSLFC	0.000121789	-0.0183305	0.0309336	0.0492641
ENSG00000087111	0.0578997	4.33632	1.40633	0.160831	0.353867	-5.37413	NOTDEG	POSLFC	-0.00173734	-0.0112745	0.0141879	0.0254623
ENSG00000087116	0.179714	0.426698	0.561395	0.575017	0.749295	-5.58965	NOTDEG	POSLFC	-0.110911	-0.282924	0.176319	0.459242
ENSG00000087152	0.0885664	5.75116	2.42048	0.0161925	0.0841747	-3.611	NOTDEG	POSLFC	-0.00017042	-0.0192585	0.0317031	0.0509616
ENSG00000087157	0.281425	6.66813	4.20002	3.68052e-05	0.00240439	1.88884	DEG	POSLFC	0.00110687	-0.0598771	0.102939	0.162816
ENSG00000087191	-0.0384146	4.46878	-1.13655	0.256784	0.466932	-5.71317	NOTDEG	NEGLFC	-0.00609509	0.00682513	-0.0276694	-0.0344946
ENSG00000087206	0.0949401	6.82111	2.85911	0.00459605	0.0383621	-2.52647	DEG	POSLFC	6.07356e-05	-0.0208934	0.0350502	0.0559436
ENSG00000087237	-0.0530268	0.491252	-0.315022	0.753	0.865309	-5.53888	NOTDEG	NEGLFC	-0.016304	0.0144995	-0.06774	-0.0822395
ENSG00000087253	0.242884	7.20214	3.99833	8.33756e-05	0.00382888	1.12717	DEG	POSLFC	-0.000146201	-0.0536353	0.0891706	0.142806
ENSG00000087258	-0.055022	1.05229	-0.393386	0.69436	0.82865	-5.65156	NOTDEG	NEGLFC	-0.0181286	-0.025837	-0.005257	0.02058
ENSG00000087263	-0.0994097	3.79301	-2.38584	0.0177634	0.0889271	-3.52287	NOTDEG	NEGLFC	-0.00934698	0.0152235	-0.050375	-0.0655984
ENSG00000087266	0.146007	7.26359	3.22419	0.00142637	0.0186903	-1.47699	DEG	POSLFC	0.000220614	-0.0320755	0.0541491	0.0862246
ENSG00000087269	-0.143966	3.89519	-3.10635	0.00210607	0.0239879	-1.67869	DEG	NEGLFC	-0.0116388	0.023804	-0.0708215	-0.0946255
ENSG00000087274	0.167577	7.62988	4.00495	8.12066e-05	0.00378549	1.15234	DEG	POSLFC	-0.000109636	-0.0370874	0.0616363	0.0987237
ENSG00000087299	-0.0629431	1.68401	-0.881738	0.378741	0.588458	-5.48591	NOTDEG	NEGLFC	-0.00648911	0.00216029	-0.020932	-0.0230923
ENSG00000087301	0.0382489	4.8896	0.554381	0.579799	0.752323	-6.2427	NOTDEG	POSLFC	0.000249913	-0.0099383	0.0172623	0.0272006
ENSG00000087302	-0.0939232	5.25299	-2.79473	0.00558503	0.0432467	-2.65242	DEG	NEGLFC	-0.00250509	0.0178693	-0.0365265	-0.0543958
ENSG00000087303	0.0629117	-0.751377	0.324701	0.745671	0.860886	-5.27677	NOTDEG	POSLFC	-0.0238922	-0.0126811	-0.0426126	-0.0299315
ENSG00000087338	-0.0300254	5.59075	-0.78941	0.430599	0.634997	-6.13154	NOTDEG	NEGLFC	-0.000776822	0.00641185	-0.0127805	-0.0191924
ENSG00000087365	-0.00233805	6.21127	-0.0646466	0.948506	0.976886	-6.45629	NOTDEG	NEGLFC	-0.000370429	0.000539639	-0.00189007	-0.00242971
ENSG00000087448	-0.0540341	3.76656	-1.24547	0.21409	0.418492	-5.49224	NOTDEG	NEGLFC	-0.0105082	0.00647553	-0.0388677	-0.0453433
ENSG00000087460	0.169341	8.76441	3.06296	0.002424	0.0261577	-1.94173	DEG	POSLFC	-0.000651335	-0.0375378	0.0609421	0.0984799
ENSG00000087470	-0.0352972	5.40413	-1.02167	0.307898	0.52078	-5.91111	NOTDEG	NEGLFC	-0.00287203	0.00650171	-0.0185244	-0.0250261
ENSG00000087502	-0.0283935	6.08669	-0.63353	0.52695	0.713873	-6.25853	NOTDEG	NEGLFC	0.000121911	0.00659962	-0.0106946	-0.0172943
ENSG00000087586	0.0290069	3.42111	0.381566	0.703098	0.833956	-6.12748	NOTDEG	POSLFC	0.000988379	-0.0133142	0.024871	0.0381851
ENSG00000087589	-0.0988618	5.15883	-1.33706	0.182383	0.381167	-5.54479	NOTDEG	NEGLFC	-0.00242312	0.0234179	-0.0455727	-0.0689906
ENSG00000087884	-0.0297429	1.27994	-0.418106	0.676218	0.817553	-5.67748	NOTDEG	NEGLFC	0.00291825	0.0110884	-0.0107243	-0.0218126
ENSG00000087903	0.27065	4.05779	2.57592	0.0105555	0.064085	-3.13091	NOTDEG	POSLFC	0.0071559	-0.043367	0.0915196	0.134887
ENSG00000087995	-0.132447	2.31583	-2.24338	0.0257227	0.112422	-3.63165	NOTDEG	NEGLFC	-0.0146376	0.025127	-0.0810371	-0.106164
ENSG00000088035	-0.0780038	4.67617	-1.99301	0.0473159	0.164581	-4.44373	NOTDEG	NEGLFC	-0.000296801	0.0176246	-0.0302221	-0.0478467
ENSG00000088038	0.196383	4.39162	3.59137	0.000393868	0.00894604	-0.225067	DEG	POSLFC	-0.00105096	-0.0422269	0.067705	0.109932
ENSG00000088053	0.0710188	2.57395	0.520494	0.603167	0.767498	-5.90567	NOTDEG	POSLFC	-0.00944647	-0.0380139	0.0382557	0.0762696
ENSG00000088179	-0.149474	6.90737	-2.4911	0.013365	0.0740148	-3.46155	NOTDEG	NEGLFC	-0.000586581	0.0316935	-0.0544883	-0.0861818
ENSG00000088205	-0.115362	5.33681	-2.79844	0.00552315	0.0429483	-2.641	DEG	NEGLFC	-0.00727634	0.0212929	-0.0549815	-0.0762744
ENSG00000088247	0.0363048	4.07245	0.582778	0.560553	0.738789	-6.12933	NOTDEG	POSLFC	-0.00683221	-0.0127263	0.00300974	0.015736
ENSG00000088256	0.0546388	-0.646552	0.367553	0.713509	0.840694	-5.30081	NOTDEG	POSLFC	-0.00520476	-0.00973794	0.00236479	0.0121027
ENSG00000088280	0.160861	-0.434872	1.02603	0.30584	0.518965	-4.97415	NOTDEG	POSLFC	0.00649639	-0.0278283	0.0638122	0.0916405
ENSG00000088298	0.0881663	4.78401	2.09146	0.0374669	0.142065	-4.26606	NOTDEG	POSLFC	-0.00197732	-0.0202629	0.0285561	0.048819
ENSG00000088305	0.0121477	-0.779459	0.0836758	0.933379	0.969596	-5.31297	NOTDEG	POSLFC	-0.0232587	-0.0159958	-0.0353863	-0.0193905
ENSG00000088325	0.0852185	2.77801	0.945076	0.345506	0.559111	-5.6498	NOTDEG	POSLFC	-0.00708948	-0.0189845	0.0127729	0.0317574
ENSG00000088340	-0.127174	-1.39206	-0.54561	0.585806	0.75633	-5.1602	NOTDEG	NEGLFC	-0.14107	-0.105108	-0.201119	-0.0960111
ENSG00000088356	-0.0349852	2.17005	-0.676446	0.499365	0.690726	-5.73363	NOTDEG	NEGLFC	-0.0134212	-0.0153284	-0.0102366	0.00509183
ENSG00000088387	-0.162123	4.80804	-2.17117	0.0308316	0.126439	-4.09129	NOTDEG	NEGLFC	-0.00378891	0.0270052	-0.0552093	-0.0822145
ENSG00000088448	-0.00371393	6.41547	-0.107744	0.914283	0.960297	-6.45645	NOTDEG	NEGLFC	1.24727e-05	0.000764775	-0.00124373	-0.0020085
ENSG00000088451	-0.0676541	3.32786	-1.54963	0.122459	0.298738	-5.02176	NOTDEG	NEGLFC	0.0026221	0.0111857	-0.0116776	-0.0228633
ENSG00000088538	0.00701801	0.14543	0.0466432	0.962834	0.984407	-5.52607	NOTDEG	POSLFC	-0.0259168	-0.0318789	-0.0159613	0.0159176
ENSG00000088543	-0.198232	1.43413	-2.0528	0.0411019	0.150734	-3.89136	NOTDEG	NEGLFC	-0.0367527	0.0113874	-0.117138	-0.128525
ENSG00000088682	0.00227249	2.90811	0.0530323	0.957747	0.981651	-6.09838	NOTDEG	POSLFC	-0.00842745	-0.00174174	-0.0195913	-0.0178496
ENSG00000088726	-0.140921	3.60162	-1.14841	0.251867	0.461565	-5.58377	NOTDEG	NEGLFC	0.000733835	0.0270703	-0.0432431	-0.0703134
ENSG00000088727	-0.114234	0.372651	-1.31511	0.189642	0.390069	-4.8226	NOTDEG	NEGLFC	0.0118591	0.0343375	-0.0256756	-0.0600131
ENSG00000088766	-0.0753638	4.16827	-1.76079	0.0794599	0.227634	-4.80521	NOTDEG	NEGLFC	-5.20143e-05	0.019234	-0.032256	-0.0514899
ENSG00000088808	-0.102329	1.76065	-1.39083	0.165477	0.358886	-4.97318	NOTDEG	NEGLFC	-0.015099	0.0163524	-0.0676169	-0.0839693
ENSG00000088812	0.00343138	4.61664	0.0723684	0.942365	0.973781	-6.35257	NOTDEG	POSLFC	-0.00635105	0.000822133	-0.0183289	-0.019151
ENSG00000088826	-0.0114857	4.697	-0.0950949	0.924313	0.965694	-6.36475	NOTDEG	NEGLFC	0.00687754	0.000998742	0.016694	0.0156953
ENSG00000088827	0.0396652	2.03736	0.101886	0.918926	0.962999	-5.9613	NOTDEG	POSLFC	0.000156921	0.10872	-0.181123	-0.289843
ENSG00000088832	0.160775	6.64058	3.85286	0.000147435	0.0050749	0.600688	DEG	POSLFC	-0.000382659	-0.0353969	0.0580845	0.0934814
ENSG00000088833	0.138752	6.32364	2.4719	0.0140867	0.0766945	-3.50485	NOTDEG	POSLFC	0.00132115	-0.0283863	0.0509271	0.0793134
ENSG00000088854	0.0619215	3.85602	1.01745	0.309893	0.522915	-5.76558	NOTDEG	POSLFC	-0.00571161	-0.00596328	-0.00529137	0.00067191
ENSG00000088876	-0.0337053	2.30877	-0.606884	0.544462	0.727243	-5.8056	NOTDEG	NEGLFC	-0.00740566	0.00443754	-0.0271816	-0.0316191
ENSG00000088888	0.0861287	6.67268	2.51254	0.0125984	0.0716327	-3.41183	NOTDEG	POSLFC	7.65485e-05	-0.0184924	0.0310832	0.0495756
ENSG00000088930	0.0833537	7.20465	1.8046	0.072306	0.214433	-4.88361	NOTDEG	POSLFC	-0.000196719	-0.0185269	0.0304112	0.0489381
ENSG00000088970	-0.0258613	4.31198	-0.500172	0.617381	0.77666	-6.2061	NOTDEG	NEGLFC	0.0024328	0.00719503	-0.00551922	-0.0127143
ENSG00000088986	-0.108169	5.57822	-1.6201	0.106436	0.273546	-5.15912	NOTDEG	NEGLFC	0.00295595	0.02738	-0.0378275	-0.0652075
ENSG00000088992	0.102217	4.85333	1.04146	0.298639	0.511744	-5.85545	NOTDEG	POSLFC	-0.000492729	-0.0258348	0.0418237	0.0676584
ENSG00000089006	-0.0460604	5.6363	-1.27398	0.203819	0.406247	-5.64076	NOTDEG	NEGLFC	-0.00234498	0.00812595	-0.0198295	-0.0279554
ENSG00000089009	-0.183432	7.77404	-3.3906	0.00080692	0.0135418	-0.957195	DEG	NEGLFC	-0.000159503	0.0401263	-0.0674291	-0.107555
ENSG00000089012	-0.158981	1.86023	-1.44365	0.150052	0.339903	-4.93556	NOTDEG	NEGLFC	-0.0488135	-0.0333998	-0.0745516	-0.0411517
ENSG00000089022	-0.0615724	4.94916	-1.82767	0.0687561	0.207656	-4.76714	NOTDEG	NEGLFC	-0.00220114	0.0132592	-0.0280169	-0.0412761
ENSG00000089041	0.0643677	4.51401	0.767766	0.44333	0.645108	-6.06	NOTDEG	POSLFC	-0.0100708	-0.0125058	-0.00600496	0.0065008
ENSG00000089048	-0.185263	3.51698	-3.72508	0.000239931	0.00665638	0.304025	DEG	NEGLFC	-0.00771329	0.0384302	-0.0847643	-0.123194
ENSG00000089050	-0.14446	2.64344	-2.31034	0.02166	0.100776	-3.53416	NOTDEG	NEGLFC	-0.0106645	0.0290987	-0.0770614	-0.10616
ENSG00000089053	-0.0441064	6.32649	-1.50037	0.134744	0.316804	-5.36076	NOTDEG	NEGLFC	-0.000846107	0.00967864	-0.0184205	-0.0280991
ENSG00000089057	-0.0397144	4.86579	-0.76638	0.444152	0.645593	-6.09636	NOTDEG	NEGLFC	-0.00377647	0.00845111	-0.0241942	-0.0326453
ENSG00000089060	0.0970955	4.72512	1.90648	0.0577012	0.185663	-4.61991	NOTDEG	POSLFC	0.000393411	-0.0197803	0.0340797	0.05386
ENSG00000089063	0.0116475	5.02188	0.323197	0.746808	0.861662	-6.34726	NOTDEG	POSLFC	-0.00161241	-0.00426535	0.0028175	0.00708285
ENSG00000089091	-0.141094	0.759517	-1.57623	0.1162	0.289066	-4.55393	NOTDEG	NEGLFC	-0.0194477	0.018637	-0.083042	-0.101679
ENSG00000089094	-0.080336	4.10671	-1.43884	0.15141	0.34191	-5.29116	NOTDEG	NEGLFC	-0.0149879	0.0157967	-0.0663923	-0.082189
ENSG00000089123	-0.199544	2.61058	-3.98161	8.90955e-05	0.0039831	1.24133	DEG	NEGLFC	-0.00836424	0.0404902	-0.0899419	-0.130432
ENSG00000089127	-0.0160705	5.86284	-0.0891147	0.92906	0.967493	-6.42718	NOTDEG	NEGLFC	0.000802205	0.00894984	-0.0128028	-0.0217526
ENSG00000089154	-0.0178998	5.32668	-0.33932	0.734646	0.854752	-6.35648	NOTDEG	NEGLFC	-0.0071065	-0.00100433	-0.017296	-0.0162917
ENSG00000089157	-0.130708	7.66927	-2.15498	0.0320905	0.129796	-4.21149	NOTDEG	NEGLFC	-0.000213251	0.0284754	-0.048118	-0.0765934
ENSG00000089159	0.199829	7.44445	3.76527	0.000206152	0.00623937	0.29124	DEG	POSLFC	0.000119015	-0.0440688	0.0739044	0.117973
ENSG00000089169	0.068388	2.52814	0.283795	0.776795	0.880473	-6.00957	NOTDEG	POSLFC	-0.0572721	-0.0745799	-0.0283715	0.0462083
ENSG00000089177	-0.0117985	3.2639	-0.124528	0.900994	0.953952	-6.15218	NOTDEG	NEGLFC	-0.00612013	0.00378894	-0.0226664	-0.0264553
ENSG00000089195	-0.0166797	3.27269	-0.321457	0.748125	0.862201	-6.10886	NOTDEG	NEGLFC	0.000757276	0.01102	-0.0163795	-0.0273994
ENSG00000089220	-0.215659	3.99402	-3.08487	0.00225833	0.025089	-1.74379	DEG	NEGLFC	-0.0238688	0.0219086	-0.100308	-0.122217
ENSG00000089234	0.0501057	5.16451	1.7039	0.0896054	0.245743	-5.00391	NOTDEG	POSLFC	0.000189816	-0.0102727	0.0176602	0.0279328
ENSG00000089248	-0.143899	5.65487	-2.84864	0.00474523	0.0391281	-2.52491	DEG	NEGLFC	-0.00441132	0.0292386	-0.0606004	-0.089839
ENSG00000089280	0.0717024	7.13075	1.86675	0.0630721	0.196865	-4.77243	NOTDEG	POSLFC	8.18159e-05	-0.0158623	0.0267055	0.0425677
ENSG00000089289	-0.0199082	5.00166	-0.566866	0.571299	0.746588	-6.23964	NOTDEG	NEGLFC	-0.00281083	0.00308732	-0.0126596	-0.0157469
ENSG00000089327	-0.0848071	5.43765	-2.06952	0.0394948	0.146873	-4.3485	NOTDEG	NEGLFC	-0.00185546	0.0169916	-0.0333265	-0.050318
ENSG00000089335	-0.242218	3.95315	-4.36963	1.80609e-05	0.00169234	2.64165	DEG	NEGLFC	-0.0125402	0.0382275	-0.0973127	-0.13554
ENSG00000089351	0.159436	5.52309	2.65806	0.00835091	0.0555121	-3.02787	NOTDEG	POSLFC	0.00209147	-0.0304614	0.0564487	0.0869101
ENSG00000089472	0.201344	-1.13922	1.29579	0.196206	0.397534	-4.78685	NOTDEG	POSLFC	-0.00635841	0.0234598	-0.0561493	-0.0796091
ENSG00000089486	-0.0477626	2.99134	-0.655437	0.512771	0.702566	-5.91104	NOTDEG	NEGLFC	-0.00558341	0.0115572	-0.034205	-0.0457621
ENSG00000089505	0.136484	3.35439	2.39622	0.0172789	0.0875409	-3.46523	NOTDEG	POSLFC	-0.00296265	-0.0302084	0.0425325	0.0727409
ENSG00000089597	0.0615799	6.13593	1.40796	0.160348	0.353496	-5.48589	NOTDEG	POSLFC	-0.00185666	-0.0158957	0.021586	0.0374817
ENSG00000089639	0.116519	6.92904	3.21227	0.00148449	0.0191929	-1.51316	DEG	POSLFC	0.000106503	-0.0255554	0.042957	0.0685124
ENSG00000089682	-0.0210775	4.36571	-0.481345	0.63068	0.785197	-6.22033	NOTDEG	NEGLFC	0.00229219	0.00723495	-0.00596129	-0.0131962
ENSG00000089685	-0.147939	1.27289	-1.14486	0.253328	0.463236	-5.15921	NOTDEG	NEGLFC	-0.0305823	0.00803231	-0.0950614	-0.103094
ENSG00000089692	-0.0265087	-0.0788167	-0.15816	0.874455	0.938929	-5.48104	NOTDEG	NEGLFC	-0.0466118	-0.0309631	-0.0727421	-0.0417789
ENSG00000089693	0.0499276	4.08391	0.960546	0.337681	0.551597	-5.86245	NOTDEG	POSLFC	-0.00032564	-0.0120435	0.019241	0.0312845
ENSG00000089737	-0.116933	5.53292	-2.69664	0.00746623	0.0515905	-2.91722	NOTDEG	NEGLFC	-0.00580796	0.0219522	-0.0521621	-0.0741143
ENSG00000089775	-0.157358	5.11161	-2.62784	0.00910864	0.0585223	-3.06646	NOTDEG	NEGLFC	-0.00552282	0.0296091	-0.0641865	-0.0937956
ENSG00000089818	-0.00453338	5.5154	-0.12443	0.901072	0.953952	-6.42533	NOTDEG	NEGLFC	0.000780774	0.00265416	-0.00234742	-0.00500157
ENSG00000089820	-0.0326264	5.74203	-0.598993	0.549704	0.73004	-6.27099	NOTDEG	NEGLFC	0.0023353	0.0102954	-0.0109566	-0.021252
ENSG00000089876	-0.0233333	2.76448	-0.331918	0.740221	0.85743	-6.01392	NOTDEG	NEGLFC	-0.00434875	0.0064851	-0.0224392	-0.0289243
ENSG00000089902	0.108178	6.86099	2.93044	0.00368861	0.0340302	-2.33055	DEG	POSLFC	0.000154041	-0.0236033	0.0398244	0.0634277
ENSG00000089916	0.0657445	6.90671	2.74419	0.00649253	0.0470477	-2.83168	DEG	POSLFC	-0.000259721	-0.0147771	0.0239815	0.0387586
ENSG00000090006	-0.0673141	1.7899	-0.850894	0.395618	0.603929	-5.54779	NOTDEG	NEGLFC	-0.000650921	0.0229286	-0.0400243	-0.062953
ENSG00000090013	0.0589725	6.60119	0.530836	0.59599	0.762579	-6.31992	NOTDEG	POSLFC	0.000548488	-0.0127274	0.0227167	0.0354441
ENSG00000090020	0.210619	4.1319	2.73665	0.0066389	0.047719	-2.72917	DEG	POSLFC	-0.00550922	-0.049901	0.0686167	0.118518
ENSG00000090054	0.03529	5.83233	1.01766	0.309794	0.522794	-5.94048	NOTDEG	POSLFC	-0.00077053	-0.00796378	0.0112408	0.0192046
ENSG00000090060	0.121056	8.20882	3.73817	0.000228398	0.00645957	0.201113	DEG	POSLFC	1.18883e-05	-0.026687	0.044594	0.0712811
ENSG00000090061	0.0817318	5.42324	2.64384	0.00870007	0.0569451	-3.0561	NOTDEG	POSLFC	-0.000345394	-0.0183251	0.0296774	0.0480025
ENSG00000090097	-0.101514	0.674937	-0.946806	0.344625	0.558218	-5.24601	NOTDEG	NEGLFC	-0.0115906	0.0268722	-0.0758161	-0.102688
ENSG00000090104	-0.0622052	0.1794	-0.375525	0.707579	0.836693	-5.46393	NOTDEG	NEGLFC	-0.0392765	-0.0594945	-0.0055161	0.0539784
ENSG00000090238	0.0617429	7.12391	1.04008	0.299276	0.512396	-5.9402	NOTDEG	POSLFC	0.000151519	-0.0132853	0.0225885	0.0358738
ENSG00000090263	-0.263175	2.90106	-3.63353	0.0003374	0.00808758	0.0426608	DEG	NEGLFC	-0.0244479	0.0337674	-0.121656	-0.155424
ENSG00000090266	-0.156323	3.9744	-2.86808	0.00447174	0.0377625	-2.35464	DEG	NEGLFC	-0.00995191	0.0376806	-0.0894892	-0.12717
ENSG00000090273	-0.119229	3.62836	-2.54143	0.0116272	0.0681231	-3.14899	NOTDEG	NEGLFC	-0.00256652	0.0254485	-0.0493463	-0.0747948
ENSG00000090316	0.123309	4.89979	2.12709	0.0343633	0.13493	-4.20853	NOTDEG	POSLFC	0.00208829	-0.0237024	0.0451539	0.0688564
ENSG00000090339	0.149071	5.1597	2.09959	0.0367377	0.14039	-4.28104	NOTDEG	POSLFC	-0.00155138	-0.0347711	0.0539193	0.0886904
ENSG00000090372	0.0394929	4.95171	0.719575	0.472439	0.668535	-6.14866	NOTDEG	POSLFC	0.00118289	-0.0049847	0.0114816	0.0164663
ENSG00000090376	0.345235	8.37439	3.78764	0.000189344	0.00589412	0.377235	DEG	POSLFC	0.000882833	-0.0761576	0.129526	0.205683
ENSG00000090382	-0.16908	11.6488	-1.70751	0.0889331	0.244695	-4.96026	NOTDEG	NEGLFC	0.000853381	0.0368179	-0.0592005	-0.0960184
ENSG00000090432	0.0141152	2.91954	0.275114	0.78345	0.884552	-6.06871	NOTDEG	POSLFC	-0.000679259	-0.00147906	0.000656266	0.00213533
ENSG00000090447	-0.121094	1.28072	-1.46307	0.144668	0.33251	-4.80003	NOTDEG	NEGLFC	-0.0150026	0.0236037	-0.0794678	-0.103071
ENSG00000090470	-0.0348515	3.10078	-0.6657	0.506198	0.696286	-5.91684	NOTDEG	NEGLFC	-0.0196785	-0.0125615	-0.0315626	-0.0190011
ENSG00000090487	0.0710603	5.89087	1.76413	0.078896	0.226623	-4.93787	NOTDEG	POSLFC	-0.000203991	-0.015432	0.0252239	0.040656
ENSG00000090520	-0.0412964	4.51376	-1.01122	0.312861	0.52601	-5.84349	NOTDEG	NEGLFC	-0.00134254	0.0103654	-0.0208926	-0.0312581
ENSG00000090554	-0.224423	3.03513	-2.40857	0.0167178	0.0857396	-3.38072	NOTDEG	NEGLFC	-0.0288185	0.0201156	-0.110529	-0.130645
ENSG00000090565	-0.0342398	2.2398	-0.471136	0.637943	0.789805	-5.86544	NOTDEG	NEGLFC	-0.0219724	-0.00604495	-0.0485682	-0.0425232
ENSG00000090581	-0.0836777	3.27711	-1.66004	0.0981234	0.25996	-4.85467	NOTDEG	NEGLFC	-0.000342126	0.028189	-0.0479837	-0.0761728
ENSG00000090612	-0.153631	4.12365	-3.55334	0.000452312	0.0096679	-0.316091	DEG	NEGLFC	-0.00690686	0.0268873	-0.0633367	-0.0902241
ENSG00000090615	0.0632438	5.88614	0.889917	0.374341	0.584468	-6.06294	NOTDEG	POSLFC	-0.000231507	-0.0139209	0.0226272	0.0365481
ENSG00000090621	0.0261888	5.03068	0.494531	0.621353	0.778811	-6.27203	NOTDEG	POSLFC	-0.00868401	-0.0114207	-0.00411429	0.0073064
ENSG00000090661	0.0914449	2.78193	1.09013	0.276677	0.487852	-5.5186	NOTDEG	POSLFC	0.00232496	-0.0170636	0.0347003	0.0517639
ENSG00000090674	0.237896	3.50451	3.10919	0.00208662	0.0238528	-1.65329	DEG	POSLFC	0.008939	-0.0402468	0.0910699	0.131317
ENSG00000090686	0.0630144	6.64271	2.24917	0.0253467	0.111435	-4.01204	NOTDEG	POSLFC	-1.7849e-05	-0.013888	0.0231427	0.0370307
ENSG00000090776	-0.0826062	0.63122	-0.822539	0.411531	0.61848	-5.32615	NOTDEG	NEGLFC	-0.0100689	0.0159744	-0.0535564	-0.0695308
ENSG00000090857	0.132937	5.22971	1.74579	0.08204	0.232274	-4.93177	NOTDEG	POSLFC	-0.00284014	-0.0312232	0.0445542	0.0757775
ENSG00000090861	-0.0331861	4.23681	-0.602544	0.547342	0.728853	-6.13504	NOTDEG	NEGLFC	-0.00266809	0.005642	-0.0165444	-0.0221864
ENSG00000090863	0.10195	7.12917	2.55128	0.0113115	0.0668563	-3.31841	NOTDEG	POSLFC	-0.000264724	-0.0226999	0.0371977	0.0598976
ENSG00000090889	0.131028	1.84677	1.33566	0.182841	0.381452	-5.05583	NOTDEG	POSLFC	-0.0128829	-0.0367352	0.026946	0.0636812
ENSG00000090905	-0.0489782	6.06728	-1.56597	0.118583	0.293031	-5.25652	NOTDEG	NEGLFC	-0.000397539	0.0101851	-0.0180686	-0.0282537
ENSG00000090924	0.00885462	2.75195	0.141697	0.88743	0.946561	-6.06304	NOTDEG	POSLFC	-0.0111562	-0.00938424	-0.014115	-0.00473078
ENSG00000090975	0.0539139	3.39291	0.513349	0.608148	0.770589	-6.06355	NOTDEG	POSLFC	-0.00178831	-0.0163521	0.0225304	0.0388825
ENSG00000090989	0.0377974	5.94929	1.28878	0.198632	0.40035	-5.64031	NOTDEG	POSLFC	-0.000447194	-0.0090116	0.0138537	0.0228653
ENSG00000091009	-0.0189112	6.05165	-0.794538	0.427614	0.632354	-6.14392	NOTDEG	NEGLFC	-0.000435031	0.00387035	-0.00762421	-0.0114946
ENSG00000091039	0.0560397	9.07479	1.08305	0.279799	0.491443	-5.87359	NOTDEG	POSLFC	0.000796302	-0.0120097	0.0221799	0.0341896
ENSG00000091073	0.2573	3.36216	3.70994	0.000253967	0.00688867	0.250987	DEG	POSLFC	-0.00427942	-0.0549286	0.0802951	0.135224
ENSG00000091106	0.193276	6.15555	2.54586	0.0114842	0.0674687	-3.3208	NOTDEG	POSLFC	-0.00194704	-0.0451906	0.0702615	0.115452
ENSG00000091127	-0.0898739	2.5416	-1.50224	0.134259	0.316025	-4.96505	NOTDEG	NEGLFC	-0.000611858	0.0148395	-0.0264128	-0.0412523
ENSG00000091129	-0.146548	-1.4257	-0.553072	0.580694	0.752741	-5.11106	NOTDEG	NEGLFC	-0.0295782	-0.00424848	-0.0718741	-0.0676256
ENSG00000091140	-0.00267829	5.82055	-0.0816556	0.934984	0.970339	-6.44339	NOTDEG	NEGLFC	-0.000244806	0.00116248	-0.00259471	-0.0037572
ENSG00000091157	-0.0415885	5.67083	-1.42225	0.156163	0.348315	-5.44963	NOTDEG	NEGLFC	-0.00219701	0.00760306	-0.0185613	-0.0261643
ENSG00000091164	-0.0580662	5.18034	-1.43389	0.152817	0.343537	-5.41284	NOTDEG	NEGLFC	0.0019211	0.0144698	-0.0190328	-0.0335026
ENSG00000091181	0.223829	3.4187	0.966354	0.334773	0.548702	-5.75465	NOTDEG	POSLFC	-0.0366057	-0.0509017	-0.0127341	0.0381676
ENSG00000091262	-0.248503	1.51153	-2.16704	0.0311484	0.12729	-3.68503	NOTDEG	NEGLFC	-0.0118027	0.0395017	-0.0974714	-0.136973
ENSG00000091317	0.0556407	8.59767	1.30356	0.193549	0.39465	-5.62608	NOTDEG	POSLFC	0.000202526	-0.0121604	0.0208463	0.0330067
ENSG00000091409	-0.156335	5.55074	-1.91416	0.0567084	0.183856	-4.64738	NOTDEG	NEGLFC	8.10404e-05	0.0333814	-0.0555243	-0.0889057
ENSG00000091436	0.299843	5.38712	3.47637	0.000596328	0.0112895	-0.657637	DEG	POSLFC	-0.000342731	-0.0646968	0.107116	0.171813
ENSG00000091483	-0.0968149	3.19562	-1.99462	0.0471377	0.164228	-4.24962	NOTDEG	NEGLFC	-0.0151703	0.0125634	-0.0614804	-0.0740437
ENSG00000091490	-0.0207666	5.83048	-0.275408	0.783223	0.884481	-6.39813	NOTDEG	NEGLFC	-0.00255176	0.00448206	-0.0142969	-0.018779
ENSG00000091527	-0.0210832	7.66938	-0.610247	0.542236	0.725944	-6.28531	NOTDEG	NEGLFC	0.000158941	0.00484545	-0.00766665	-0.0125121
ENSG00000091542	-0.0172743	5.23044	-0.301781	0.763062	0.87142	-6.37358	NOTDEG	NEGLFC	0.001587	0.00492168	-0.00398128	-0.00890296
ENSG00000091592	-0.026233	7.52894	-0.452431	0.65134	0.79965	-6.36774	NOTDEG	NEGLFC	0.000319284	0.00601663	-0.00919421	-0.0152108
ENSG00000091640	-0.0371752	3.36654	-0.702712	0.48287	0.67838	-5.94925	NOTDEG	NEGLFC	-0.00725632	0.000647295	-0.0204539	-0.0211012
ENSG00000091651	-0.0229048	0.533467	-0.209832	0.833965	0.915041	-5.57136	NOTDEG	NEGLFC	-0.0160136	0.00294621	-0.0476729	-0.0506191
ENSG00000091732	0.0490771	2.4182	1.05727	0.291381	0.503867	-5.48013	NOTDEG	POSLFC	-0.0129623	-0.0149862	-0.0095828	0.00540344
ENSG00000091831	-0.196075	0.323068	-1.66015	0.0981009	0.25996	-4.37729	NOTDEG	NEGLFC	-0.0321825	0.0208132	-0.120675	-0.141489
ENSG00000091947	-0.0781639	2.9807	-1.50335	0.133974	0.315556	-5.03458	NOTDEG	NEGLFC	-0.00540373	0.0186677	-0.0455985	-0.0642663
ENSG00000091972	-0.589173	0.66602	-2.8504	0.00471976	0.0390221	-2.13078	DEG	NEGLFC	-0.0292969	0.0935847	-0.234486	-0.328071
ENSG00000092010	-0.0207847	6.88529	-0.363467	0.716554	0.842367	-6.40352	NOTDEG	NEGLFC	-0.000211357	0.00446537	-0.00802062	-0.012486
ENSG00000092020	-0.00227525	5.73721	-0.0359294	0.971366	0.98744	-6.44423	NOTDEG	NEGLFC	0.00140168	0.00226506	-4.0014e-05	-0.00230507
ENSG00000092036	0.122836	5.53568	1.62839	0.104665	0.270723	-5.14276	NOTDEG	POSLFC	0.00228057	-0.024879	0.047632	0.072511
ENSG00000092067	-0.0609644	1.07188	-0.315473	0.752658	0.865184	-5.69464	NOTDEG	NEGLFC	0.00382427	0.037041	-0.0516414	-0.0886824
ENSG00000092068	0.0907892	-0.234035	0.466447	0.64129	0.792503	-5.35669	NOTDEG	POSLFC	0.00718194	-0.0255286	0.0618023	0.0873309
ENSG00000092094	-0.0782828	4.551	-1.45573	0.146685	0.33536	-5.325	NOTDEG	NEGLFC	-0.00511726	0.0147722	-0.0383289	-0.053101
ENSG00000092096	-0.296414	-1.27981	-1.77991	0.0762695	0.221479	-4.09342	NOTDEG	NEGLFC	-0.00118978	0.0599768	-0.103326	-0.163303
ENSG00000092098	0.107229	5.21989	2.25941	0.0246941	0.109501	-3.94839	NOTDEG	POSLFC	0.000387019	-0.0233975	0.0401026	0.0635001
ENSG00000092108	-0.0220597	6.08631	-0.541477	0.588647	0.75791	-6.31223	NOTDEG	NEGLFC	1.51694e-05	0.00515984	-0.00857547	-0.0137353
ENSG00000092140	-0.0431441	5.16934	-1.28936	0.198429	0.400114	-5.59662	NOTDEG	NEGLFC	-0.00166459	0.00696086	-0.0160675	-0.0230283
ENSG00000092148	0.0230041	7.42301	0.897277	0.370409	0.581158	-6.07507	NOTDEG	POSLFC	3.86547e-05	-0.00510699	0.00863091	0.0137379
ENSG00000092199	-0.0649884	8.45806	-1.98757	0.0479182	0.165894	-4.53848	NOTDEG	NEGLFC	-6.56852e-06	0.0144479	-0.0241429	-0.0385908
ENSG00000092200	-0.479519	2.51161	-3.46109	0.000629626	0.0116621	-0.490696	DEG	NEGLFC	-0.0192472	0.094918	-0.209881	-0.304799
ENSG00000092201	-0.0504533	5.97773	-1.91377	0.0567582	0.183856	-4.66732	NOTDEG	NEGLFC	-0.0014375	0.0097049	-0.0200432	-0.0297481
ENSG00000092203	0.0234992	6.22127	0.904953	0.366336	0.578092	-6.06037	NOTDEG	POSLFC	0.000511235	-0.00437822	0.00867571	0.0130539
ENSG00000092208	-0.144068	1.82846	-2.45851	0.0146102	0.078568	-3.10861	NOTDEG	NEGLFC	-0.0105072	0.0317892	-0.0811341	-0.112923
ENSG00000092295	-0.0890218	0.304023	-0.830738	0.406891	0.614603	-5.25376	NOTDEG	NEGLFC	-0.00570205	0.0211826	-0.0505943	-0.0717768
ENSG00000092330	0.0198529	5.58731	0.530222	0.596415	0.762617	-6.29971	NOTDEG	POSLFC	-0.000918003	-0.00501607	0.00592499	0.0109411
ENSG00000092421	-0.265527	-1.89088	-0.891267	0.373618	0.584069	-4.8776	NOTDEG	NEGLFC	-0.0226724	0.0361505	-0.120896	-0.157046
ENSG00000092439	0.0046262	6.71477	0.16413	0.869758	0.93606	-6.45294	NOTDEG	POSLFC	-0.000138059	-0.00121578	0.00166153	0.00287731
ENSG00000092470	-0.0963588	3.2719	-1.58746	0.113634	0.284855	-4.95015	NOTDEG	NEGLFC	-0.00905609	0.0172264	-0.0529428	-0.0701692
ENSG00000092529	0.0649966	4.11008	0.931718	0.352355	0.565505	-5.87894	NOTDEG	POSLFC	0.000970364	-0.00968294	0.0187594	0.0284423
ENSG00000092531	0.0295485	7.80312	0.623993	0.533184	0.718281	-6.27594	NOTDEG	POSLFC	-0.000203667	-0.00667337	0.0105995	0.0172729
ENSG00000092621	-0.204545	0.184179	-1.39266	0.164922	0.358165	-4.70178	NOTDEG	NEGLFC	-0.0469523	0.0299592	-0.17538	-0.205339
ENSG00000092758	-0.2941	0.872058	-1.19349	0.233776	0.441404	-5.05974	NOTDEG	NEGLFC	-0.0256754	0.0395586	-0.134604	-0.174162
ENSG00000092820	0.0617449	6.32423	1.25096	0.212085	0.416119	-5.69426	NOTDEG	POSLFC	-0.000592909	-0.0139699	0.0217442	0.0357142
ENSG00000092841	0.0372052	9.50503	0.678606	0.497997	0.689708	-6.21245	NOTDEG	POSLFC	-0.0013443	-0.00997946	0.0130748	0.0230542
ENSG00000092847	0.143601	6.61326	3.59131	0.000393948	0.00894604	-0.302863	DEG	POSLFC	-0.000304775	-0.0313626	0.0515559	0.0829184
ENSG00000092853	-0.00699609	3.03736	-0.0908068	0.927717	0.966976	-6.11395	NOTDEG	NEGLFC	-0.00271825	0.0056671	-0.0167202	-0.0223873
ENSG00000092871	0.0680715	6.72021	1.97483	0.0493559	0.168606	-4.57191	NOTDEG	POSLFC	-8.57207e-05	-0.0149398	0.0247178	0.0396577
ENSG00000092929	0.109302	6.48159	2.00358	0.0461621	0.161868	-4.51405	NOTDEG	POSLFC	0.000590005	-0.0234911	0.0408009	0.0642919
ENSG00000092931	0.0630188	4.61516	1.80777	0.0718084	0.213537	-4.78067	NOTDEG	POSLFC	0.000289038	-0.0120581	0.0209065	0.0329646
ENSG00000092964	0.0131447	6.17098	0.159366	0.873506	0.938508	-6.44079	NOTDEG	POSLFC	-0.0038197	-0.00538762	-0.00120158	0.00418603
ENSG00000092969	0.146224	-0.0624328	0.784359	0.43355	0.637311	-5.22898	NOTDEG	POSLFC	0.00128884	-0.0547937	0.0949361	0.14973
ENSG00000092978	-0.0780739	3.83275	-1.93203	0.0544523	0.179028	-4.4609	NOTDEG	NEGLFC	-0.00508823	0.0164048	-0.0409775	-0.0573822
ENSG00000093000	0.0338224	7.71377	0.982395	0.326827	0.540093	-5.99531	NOTDEG	POSLFC	0.000134217	-0.00729685	0.0125427	0.0198395
ENSG00000093009	-0.117641	-0.00345612	-0.717038	0.474	0.669635	-5.25866	NOTDEG	NEGLFC	-0.0898959	-0.0377349	-0.176995	-0.13926
ENSG00000093010	-0.0279472	3.44886	-0.428848	0.668392	0.812254	-6.11413	NOTDEG	NEGLFC	0.00368107	0.0272838	-0.0357311	-0.0630149
ENSG00000093072	0.0864822	6.42185	0.983899	0.326089	0.539209	-5.98334	NOTDEG	POSLFC	-0.00353495	-0.0215825	0.0266011	0.0481836
ENSG00000093100	-0.0310229	1.48484	-0.273694	0.784539	0.885374	-5.77026	NOTDEG	NEGLFC	-0.0220018	-0.0191637	-0.0267408	-0.00757701
ENSG00000093134	-0.134982	6.50435	-1.60438	0.109856	0.27901	-5.20671	NOTDEG	NEGLFC	-0.00259982	0.024967	-0.0486312	-0.0735983
ENSG00000093144	-0.0721241	5.5496	-1.4155	0.15813	0.350859	-5.45609	NOTDEG	NEGLFC	-0.000851449	0.0144646	-0.0264263	-0.0408909
ENSG00000093167	0.162806	6.47206	3.283	0.00116926	0.0167689	-1.29376	DEG	POSLFC	0.000344183	-0.0349751	0.0593208	0.0942959
ENSG00000093183	0.0496671	4.57635	1.43354	0.152917	0.343638	-5.35513	NOTDEG	POSLFC	-0.00228964	-0.0137483	0.0168442	0.0305926
ENSG00000093217	0.0210944	0.147945	0.148296	0.882225	0.943505	-5.51405	NOTDEG	POSLFC	-0.0241389	-0.010594	-0.0467564	-0.0361623
ENSG00000094631	0.038014	4.63894	0.944804	0.345644	0.559164	-5.93454	NOTDEG	POSLFC	0.00106432	-0.00730318	0.0150365	0.0223396
ENSG00000094804	-0.00266454	1.83137	-0.0289887	0.976896	0.990039	-5.87092	NOTDEG	NEGLFC	-0.0273862	-0.0268389	-0.0283002	-0.0014613
ENSG00000094841	-0.145615	3.25599	-3.01254	0.00284868	0.0289431	-1.88055	DEG	NEGLFC	-0.00429623	0.0297525	-0.0611512	-0.0909037
ENSG00000094880	-0.068756	3.76047	-1.76287	0.0791088	0.227014	-4.74727	NOTDEG	NEGLFC	-0.0120261	0.0064334	-0.0428501	-0.0492835
ENSG00000094914	-0.102956	3.26763	-2.26268	0.0244885	0.108979	-3.72888	NOTDEG	NEGLFC	0.00012943	0.0268563	-0.0444994	-0.0713557
ENSG00000094916	-0.0282646	6.16574	-0.508001	0.611888	0.773207	-6.32165	NOTDEG	NEGLFC	-0.00588512	0.000400695	-0.0163812	-0.0167819
ENSG00000094975	0.0850636	6.572	1.67767	0.0946246	0.254342	-5.09523	NOTDEG	POSLFC	-0.000152609	-0.0190998	0.0314857	0.0505856
ENSG00000095002	-0.0767625	3.78121	-1.38795	0.166352	0.359754	-5.31305	NOTDEG	NEGLFC	-0.00926057	0.00445818	-0.0321683	-0.0366265
ENSG00000095015	0.0571417	8.32769	1.32912	0.184986	0.384242	-5.59768	NOTDEG	POSLFC	0.000264744	-0.0122706	0.0211965	0.0334671
ENSG00000095059	-0.0457674	3.87763	-1.09431	0.274843	0.485828	-5.68805	NOTDEG	NEGLFC	-0.00281638	0.00979356	-0.0238726	-0.0336662
ENSG00000095066	0.0256854	1.95211	0.414304	0.678996	0.818918	-5.83316	NOTDEG	POSLFC	0.0113718	0.0131205	0.00845173	-0.00466876
ENSG00000095139	0.0470523	6.4968	1.61137	0.108325	0.276634	-5.1981	NOTDEG	POSLFC	-0.000262439	-0.0103795	0.0166311	0.0270106
ENSG00000095209	-0.101336	2.38231	-1.69754	0.0908033	0.247928	-4.6367	NOTDEG	NEGLFC	-0.0100087	0.0193235	-0.0589879	-0.0783114
ENSG00000095261	0.0254022	4.34727	0.627132	0.531128	0.717022	-6.13596	NOTDEG	POSLFC	-0.00232676	-0.00853824	0.00804523	0.0165835
ENSG00000095303	0.0903864	6.86502	0.818233	0.41398	0.620287	-6.13979	NOTDEG	POSLFC	-0.000281062	-0.0201781	0.0329433	0.0531214
ENSG00000095319	-0.0237772	4.41928	-0.450864	0.652467	0.800609	-6.23	NOTDEG	NEGLFC	-0.0122317	0.00273476	-0.0372228	-0.0399575
ENSG00000095321	0.0994504	3.09326	0.912764	0.36222	0.574384	-5.74504	NOTDEG	POSLFC	0.00410187	-0.0256484	0.0537792	0.0794276
ENSG00000095370	0.111933	6.03198	2.31939	0.0211567	0.0993963	-3.85056	NOTDEG	POSLFC	-0.000459094	-0.0254049	0.0411958	0.0666007
ENSG00000095380	0.0972526	3.50193	1.95174	0.0520528	0.174226	-4.39386	NOTDEG	POSLFC	0.00659728	-0.0118161	0.0373442	0.0491603
ENSG00000095383	-0.0327909	3.73339	-0.424838	0.67131	0.814306	-6.16601	NOTDEG	NEGLFC	-0.00270054	0.00636933	-0.0178455	-0.0242148
ENSG00000095397	-0.129963	-0.480411	-0.734873	0.463085	0.660996	-5.18969	NOTDEG	NEGLFC	-0.0160419	0.0201213	-0.0764278	-0.0965491
ENSG00000095485	-0.0290183	5.13308	-0.854335	0.393713	0.602737	-6.05141	NOTDEG	NEGLFC	0.000171463	0.0073247	-0.0117731	-0.0190978
ENSG00000095564	0.011339	6.58019	0.395678	0.69267	0.827662	-6.38731	NOTDEG	POSLFC	1.16202e-05	-0.00282266	0.00474433	0.00756698
ENSG00000095574	-0.0318389	4.87695	-0.889018	0.374823	0.584967	-6.0001	NOTDEG	NEGLFC	-0.00167677	0.0032559	-0.00991341	-0.0131693
ENSG00000095585	-0.27023	2.55646	-1.95897	0.0511948	0.172568	-4.21036	NOTDEG	NEGLFC	-0.0217923	0.025661	-0.10103	-0.126691
ENSG00000095637	0.193994	1.36638	1.63469	0.103335	0.268475	-4.58251	NOTDEG	POSLFC	0.0136727	-0.0296423	0.0860006	0.115643
ENSG00000095739	-0.238592	-0.351074	-1.06115	0.289616	0.502032	-4.95262	NOTDEG	NEGLFC	-0.0151072	-0.00890068	-0.025471	-0.0165703
ENSG00000095787	0.0905662	8.12623	2.7938	0.00560064	0.0433133	-2.69677	DEG	POSLFC	-0.000345993	-0.0202655	0.0329158	0.0531813
ENSG00000095794	0.0422052	3.17553	0.827715	0.408598	0.615668	-5.82126	NOTDEG	POSLFC	0.00473166	-0.00706073	0.0244227	0.0314835
ENSG00000095906	-0.112426	1.73918	-1.62609	0.105154	0.271604	-4.65157	NOTDEG	NEGLFC	0.00723166	0.0477106	-0.0603605	-0.108071
ENSG00000095932	0.0322424	1.79875	0.189723	0.849675	0.924522	-5.89494	NOTDEG	POSLFC	-0.00613306	0.0369769	-0.0781186	-0.115095
ENSG00000095951	0.107419	6.05586	2.60207	0.00980293	0.061093	-3.18279	NOTDEG	POSLFC	-0.000453436	-0.0242436	0.0392717	0.0635154
ENSG00000096006	-0.173461	3.47279	-0.647572	0.517839	0.706839	-5.99739	NOTDEG	NEGLFC	-0.00342271	0.0366406	-0.0703209	-0.106961
ENSG00000096060	0.413435	7.57987	3.18186	0.00164281	0.0203737	-1.60066	DEG	POSLFC	0.00161761	-0.0900825	0.154739	0.244822
ENSG00000096063	0.20225	7.6348	3.92748	0.000110283	0.00442785	0.870258	DEG	POSLFC	0.000546381	-0.0442964	0.0754254	0.119722
ENSG00000096070	0.0378625	4.63201	0.634869	0.526078	0.713213	-6.17303	NOTDEG	POSLFC	6.47363e-05	-0.00697737	0.0118237	0.0188011
ENSG00000096080	-0.0709183	2.6902	-1.52429	0.128663	0.308567	-4.95762	NOTDEG	NEGLFC	-0.00958009	0.00886345	-0.0403773	-0.0492408
ENSG00000096092	-0.302073	0.67338	-3.3025	0.00109403	0.0161605	-0.963678	DEG	NEGLFC	-0.0233593	0.0475927	-0.141836	-0.189428
ENSG00000096093	-0.109227	2.66228	-1.391	0.165426	0.358839	-5.1346	NOTDEG	NEGLFC	-0.00879534	0.0255959	-0.0662222	-0.0918181
ENSG00000096384	-0.0458394	7.01651	-0.805796	0.421104	0.626071	-6.14923	NOTDEG	NEGLFC	-0.00126343	0.00836548	-0.0173419	-0.0257074
ENSG00000096401	-0.0864369	5.81443	-2.62713	0.00912722	0.0585739	-3.11151	NOTDEG	NEGLFC	-0.000610215	0.0190399	-0.0334223	-0.0524622
ENSG00000096433	-0.128134	3.9772	-1.47584	0.141208	0.327071	-5.22101	NOTDEG	NEGLFC	-0.0232154	0.016608	-0.0897128	-0.106321
ENSG00000096654	-0.083881	3.15176	-1.81612	0.0705142	0.211076	-4.57106	NOTDEG	NEGLFC	-0.0126058	0.0130589	-0.055461	-0.0685199
ENSG00000096696	0.241477	-0.542714	0.69799	0.485813	0.680735	-5.19401	NOTDEG	POSLFC	-0.0106344	-0.0633396	0.0773733	0.140713
ENSG00000096717	0.000876094	5.14937	0.0241843	0.980724	0.990609	-6.40558	NOTDEG	POSLFC	-0.0036938	-0.005695	-0.00035219	0.00534281
ENSG00000096746	0.0239632	6.82436	0.624824	0.532639	0.718014	-6.27659	NOTDEG	POSLFC	5.14058e-05	-0.00519008	0.0088037	0.0139938
ENSG00000096872	-0.0924832	3.45595	-1.47315	0.141931	0.328213	-5.16185	NOTDEG	NEGLFC	0.00127132	0.020948	-0.031585	-0.052533
ENSG00000096968	0.179827	7.85755	3.33754	0.000970008	0.015139	-1.12439	DEG	POSLFC	-0.00012144	-0.0396786	0.0659315	0.10561
ENSG00000096996	0.0508472	4.04597	0.737938	0.461224	0.659493	-6.03327	NOTDEG	POSLFC	-0.0065602	-0.0159839	0.00917563	0.0251595
ENSG00000097007	0.0587874	3.41071	0.991118	0.322558	0.535906	-5.71806	NOTDEG	POSLFC	-0.0158589	-0.0214577	-0.00650999	0.0149477
ENSG00000097021	0.0836549	0.571308	0.718826	0.4729	0.66883	-5.3861	NOTDEG	POSLFC	-0.00459428	-0.0314962	0.0403269	0.0718231
ENSG00000097033	0.129404	7.90332	2.50778	0.0127649	0.0720718	-3.42093	NOTDEG	POSLFC	4.95583e-05	-0.0287775	0.0481854	0.0769629
ENSG00000097046	-0.00304248	3.28255	-0.0531305	0.957669	0.981637	-6.16629	NOTDEG	NEGLFC	-0.0023079	-0.00276783	-0.00153989	0.00122795
ENSG00000097096	-0.293505	0.524278	-2.30149	0.0221628	0.102387	-3.31864	NOTDEG	NEGLFC	-0.0101636	0.0506624	-0.111732	-0.162394
ENSG00000099139	-0.0929111	3.24615	-1.07579	0.283028	0.494678	-5.60791	NOTDEG	NEGLFC	-0.00461786	0.0285525	-0.060006	-0.0885585
ENSG00000099194	0.161387	2.88394	1.17552	0.240873	0.449951	-5.43504	NOTDEG	POSLFC	-0.0262285	-0.0480436	0.0101986	0.0582422
ENSG00000099203	-0.0353488	1.91766	-0.421608	0.673663	0.815721	-5.82958	NOTDEG	NEGLFC	0.00983586	0.0162227	-0.000828927	-0.0170516
ENSG00000099204	-0.137138	5.99056	-1.79534	0.0737718	0.217141	-4.87384	NOTDEG	NEGLFC	-0.00490877	0.0248056	-0.0545261	-0.0793317
ENSG00000099219	-0.0128702	4.24252	-0.273723	0.784517	0.885374	-6.27316	NOTDEG	NEGLFC	-0.00986026	-0.00323796	-0.0209183	-0.0176803
ENSG00000099246	0.0218145	6.91679	0.561934	0.574649	0.749172	-6.31442	NOTDEG	POSLFC	1.16999e-05	-0.00462644	0.00775651	0.012383
ENSG00000099250	-0.157686	-0.0228818	-0.653289	0.514153	0.703575	-5.3217	NOTDEG	NEGLFC	-0.105063	-0.0327881	-0.225747	-0.192959
ENSG00000099251	-0.0391187	2.04902	-0.480985	0.630935	0.785304	-5.82163	NOTDEG	NEGLFC	0.00604105	0.0241115	-0.0241332	-0.0482448
ENSG00000099256	-0.0621986	1.10942	-0.450659	0.652615	0.800685	-5.61805	NOTDEG	NEGLFC	0.000320934	0.0226703	-0.0369984	-0.0596687
ENSG00000099282	-0.196297	-0.64052	-1.25474	0.210711	0.414734	-4.72781	NOTDEG	NEGLFC	-0.0195172	0.0130974	-0.0739775	-0.0870749
ENSG00000099284	-0.100231	-0.241733	-0.882239	0.37847	0.588287	-5.12614	NOTDEG	NEGLFC	-0.0344706	0.00766803	-0.104834	-0.112502
ENSG00000099290	0.126836	5.17062	2.21084	0.0279259	0.118466	-4.04746	NOTDEG	POSLFC	0.00179928	-0.0248239	0.046255	0.0710789
ENSG00000099308	0.193772	6.65444	3.2477	0.00131789	0.0178943	-1.40452	DEG	POSLFC	0.00015365	-0.0424462	0.0712873	0.113734
ENSG00000099326	-0.0202197	3.35507	-0.352449	0.724789	0.848178	-6.12732	NOTDEG	NEGLFC	0.00647282	0.0179873	-0.0127542	-0.0307414
ENSG00000099330	0.0821303	1.13766	1.01863	0.309335	0.522306	-5.26815	NOTDEG	POSLFC	-0.0139139	-0.0152441	-0.0116926	0.00355154
ENSG00000099331	0.100158	7.2271	1.99098	0.0475396	0.165014	-4.54188	NOTDEG	POSLFC	0.000220566	-0.0219337	0.0372139	0.0591476
ENSG00000099337	0.00828836	3.8398	0.150128	0.880782	0.942613	-6.25309	NOTDEG	POSLFC	-0.00509149	-0.0019999	-0.0102539	-0.00825396
ENSG00000099338	0.0990053	1.94818	1.20056	0.231025	0.438576	-5.24774	NOTDEG	POSLFC	0.00876861	-0.00505029	0.0318436	0.0368939
ENSG00000099341	-0.0589932	4.6454	-1.55337	0.121563	0.297229	-5.1923	NOTDEG	NEGLFC	-0.000198901	0.01555	-0.0264966	-0.0420466
ENSG00000099364	-0.069879	2.07938	-0.972767	0.331582	0.545498	-5.49908	NOTDEG	NEGLFC	0.0123712	0.0292241	-0.0157699	-0.044994
ENSG00000099377	0.244541	0.0840558	1.72055	0.0865338	0.240519	-4.27401	NOTDEG	POSLFC	-0.00318766	-0.058494	0.0891635	0.147658
ENSG00000099381	0.044978	2.42819	0.608918	0.543115	0.726273	-5.83705	NOTDEG	POSLFC	-0.00903644	-0.0140184	-0.000717504	0.0133009
ENSG00000099385	-0.071425	1.86264	-1.08379	0.279471	0.491052	-5.34674	NOTDEG	NEGLFC	-0.0140033	0.0138572	-0.0605251	-0.0743823
ENSG00000099622	-0.191371	6.5353	-3.43322	0.00069485	0.0123378	-0.820377	DEG	NEGLFC	0.000749493	0.0423671	-0.068744	-0.111111
ENSG00000099624	-0.044808	1.29574	-0.506711	0.612791	0.773769	-5.67517	NOTDEG	NEGLFC	-0.0134231	0.00853833	-0.0500946	-0.058633
ENSG00000099725	0.335905	0.691966	1.79062	0.0745287	0.218535	-4.58944	NOTDEG	POSLFC	-0.0190045	-0.187097	0.261678	0.448775
ENSG00000099783	-0.0217951	6.38786	-0.774516	0.439336	0.642215	-6.1689	NOTDEG	NEGLFC	-0.000272647	0.00421211	-0.00776135	-0.0119735
ENSG00000099785	0.0635683	6.09577	0.767182	0.443676	0.645356	-6.17033	NOTDEG	POSLFC	0.00279487	-0.011318	0.0263607	0.0376787
ENSG00000099795	-0.0990207	2.2233	-1.17177	0.242372	0.451388	-5.3375	NOTDEG	NEGLFC	-0.0121319	0.0190553	-0.0642088	-0.0832641
ENSG00000099797	-0.0569611	3.19615	-0.977432	0.329272	0.542877	-5.69407	NOTDEG	NEGLFC	-0.00550351	0.0146876	-0.0392188	-0.0539064
ENSG00000099800	-0.153811	1.82349	-1.86704	0.0630319	0.196775	-4.28552	NOTDEG	NEGLFC	-0.0203489	0.034509	-0.111951	-0.14646
ENSG00000099804	-0.0522157	5.29994	-0.507972	0.611908	0.773207	-6.28416	NOTDEG	NEGLFC	0.00515151	0.0194656	-0.0187504	-0.038216
ENSG00000099810	-0.154032	4.38895	-3.07193	0.00235489	0.0257153	-1.82018	DEG	NEGLFC	-0.0115803	0.0284107	-0.0783578	-0.106769
ENSG00000099817	-0.0386676	3.81027	-0.662994	0.507927	0.697887	-6.05273	NOTDEG	NEGLFC	0.00230746	0.0134577	-0.0163114	-0.0297691
ENSG00000099821	-0.105086	1.94852	-1.34637	0.179367	0.377343	-5.07466	NOTDEG	NEGLFC	-0.0179157	0.0136332	-0.0705963	-0.0842294
ENSG00000099840	-0.255202	-0.291015	-2.13365	0.0338165	0.13359	-3.59205	NOTDEG	NEGLFC	0.0149437	0.0757961	-0.0866684	-0.162464
ENSG00000099849	-0.255429	0.982775	-2.80391	0.0054331	0.0425875	-2.24585	DEG	NEGLFC	-0.0227553	0.0561497	-0.154512	-0.210661
ENSG00000099860	-0.0505255	4.00593	-0.629712	0.529441	0.715629	-6.10438	NOTDEG	NEGLFC	-0.000637594	0.00277922	-0.00634303	-0.00912224
ENSG00000099875	0.0236862	6.54469	0.42106	0.674063	0.815968	-6.38045	NOTDEG	POSLFC	0.000681238	-0.00465252	0.00958761	0.0142401
ENSG00000099889	-0.0585688	-0.572991	-0.437043	0.662446	0.807992	-5.32064	NOTDEG	NEGLFC	-0.0108557	0.0183478	-0.0596202	-0.077968
ENSG00000099899	-0.0993895	2.71467	-1.49318	0.136613	0.319782	-5.01362	NOTDEG	NEGLFC	-0.01555	0.0249123	-0.0831143	-0.108027
ENSG00000099901	-0.185209	2.83173	-3.30913	0.0010695	0.0159936	-0.976881	DEG	NEGLFC	-0.0139251	0.0296456	-0.0866799	-0.116326
ENSG00000099904	0.0190599	1.23873	0.191439	0.848332	0.924075	-5.75983	NOTDEG	POSLFC	-0.0231323	-0.00975358	-0.0454721	-0.0357186
ENSG00000099910	-0.0624982	4.17455	-1.23294	0.218723	0.424075	-5.57298	NOTDEG	NEGLFC	-0.00368712	0.0106194	-0.0275763	-0.0381957
ENSG00000099917	0.106915	5.30915	2.14445	0.0329326	0.131681	-4.19614	NOTDEG	POSLFC	0.000103803	-0.0223654	0.0376232	0.0599886
ENSG00000099940	0.134257	4.91923	3.30344	0.00109051	0.0161388	-1.17787	DEG	POSLFC	-0.000778179	-0.0294625	0.0471193	0.0765818
ENSG00000099942	0.0970291	6.83263	2.51127	0.0126424	0.0716793	-3.41635	NOTDEG	POSLFC	0.000151459	-0.0213245	0.0360123	0.0573368
ENSG00000099949	0.0405258	3.66036	0.639622	0.522987	0.710945	-6.03842	NOTDEG	POSLFC	-0.00750243	-0.00753898	-0.0074414	9.75776e-05
ENSG00000099954	-0.172513	-0.927737	-0.962077	0.336913	0.550873	-4.94336	NOTDEG	NEGLFC	-0.035695	0.00447957	-0.102779	-0.107258
ENSG00000099956	0.0229753	3.39258	0.331909	0.740228	0.85743	-6.13098	NOTDEG	POSLFC	-0.00762159	-0.012024	-0.000270329	0.0117537
ENSG00000099958	-0.227313	1.00972	-1.39673	0.163697	0.35663	-4.84258	NOTDEG	NEGLFC	-0.104817	-0.0312245	-0.227703	-0.196479
ENSG00000099968	0.138484	5.80648	2.69322	0.00754111	0.051934	-2.94785	NOTDEG	POSLFC	0.000880382	-0.0302357	0.0528383	0.083074
ENSG00000099974	0.37003	-1.57392	1.10462	0.270354	0.481787	-4.77688	NOTDEG	POSLFC	0.0384424	-0.0530808	0.191269	0.244349
ENSG00000099977	-0.0203374	2.00908	-0.269241	0.78796	0.886861	-5.88372	NOTDEG	NEGLFC	0.00277189	0.00933226	-0.0081827	-0.017515
ENSG00000099985	0.153947	2.25159	1.58283	0.114688	0.286612	-4.82442	NOTDEG	POSLFC	-0.00526435	-0.0424887	0.0568933	0.099382
ENSG00000099991	0.00391635	5.37113	0.0744759	0.94069	0.97309	-6.42319	NOTDEG	POSLFC	-0.000386092	-0.00160165	0.00164367	0.00324532
ENSG00000099992	0.0672355	3.41306	1.38398	0.167564	0.361279	-5.27793	NOTDEG	POSLFC	-0.00511302	-0.0177267	0.0159495	0.0336762
ENSG00000099995	0.0644656	6.23085	1.52122	0.129431	0.309404	-5.33199	NOTDEG	POSLFC	-0.000804252	-0.014856	0.0226595	0.0375154
ENSG00000099998	0.630145	-1.10321	2.09815	0.0368658	0.140681	-3.64716	NOTDEG	POSLFC	-0.0628324	-0.203849	0.172639	0.376488
ENSG00000099999	-0.0379457	1.5273	-0.516161	0.606185	0.769438	-5.68676	NOTDEG	NEGLFC	-0.0093886	-0.00305465	-0.0199651	-0.0169105
ENSG00000100003	-0.00515805	0.0914668	-0.029808	0.976243	0.989681	-5.49422	NOTDEG	NEGLFC	0.0163967	0.0289142	-0.00450512	-0.0334194
ENSG00000100014	0.128218	5.32188	3.32788	0.00100283	0.0154116	-1.12276	DEG	POSLFC	-0.000214359	-0.0291637	0.0481256	0.0772892
ENSG00000100023	-0.019863	4.6819	-0.560396	0.575696	0.749865	-6.21373	NOTDEG	NEGLFC	-0.00315905	0.0043535	-0.0157036	-0.0200571
ENSG00000100024	-0.0732491	2.15238	-0.548695	0.58369	0.754964	-5.81055	NOTDEG	NEGLFC	0.00190748	0.0181339	-0.0251876	-0.0433215
ENSG00000100027	-0.0931012	2.92597	-1.30992	0.19139	0.391962	-5.28836	NOTDEG	NEGLFC	-0.0102057	0.0107683	-0.0452284	-0.0559967
ENSG00000100028	-0.152268	5.47663	-3.47895	0.000590874	0.0112577	-0.64514	DEG	NEGLFC	-0.00106702	0.032678	-0.0574148	-0.0900927
ENSG00000100029	-0.18446	3.41978	-3.33507	0.000978291	0.0152132	-0.950793	DEG	NEGLFC	-0.0103761	0.036875	-0.0892766	-0.126152
ENSG00000100030	0.160522	8.48389	4.42161	1.44573e-05	0.00148397	2.76478	DEG	POSLFC	1.44996e-05	-0.035707	0.0596626	0.0953696
ENSG00000100031	0.157134	2.53225	1.57856	0.115664	0.288236	-4.86112	NOTDEG	POSLFC	0.00143386	-0.0391821	0.0692549	0.108437
ENSG00000100034	0.0604106	6.25154	0.864743	0.387984	0.597169	-6.09722	NOTDEG	POSLFC	0.00127002	-0.0114842	0.0225672	0.0340514
ENSG00000100036	0.336244	-1.14795	2.09574	0.0370811	0.141266	-3.65576	NOTDEG	POSLFC	-0.0304649	-0.0941532	0.0758826	0.170036
ENSG00000100038	-0.0376348	3.33796	-0.689325	0.49124	0.685003	-5.94992	NOTDEG	NEGLFC	-0.000913677	0.00615138	-0.012711	-0.0188624
ENSG00000100055	0.0622708	8.09178	1.39601	0.163914	0.356936	-5.51128	NOTDEG	POSLFC	0.000121989	-0.0137669	0.0233139	0.0370808
ENSG00000100056	-0.0661129	2.88029	-1.20178	0.230552	0.438015	-5.41269	NOTDEG	NEGLFC	-0.00132031	0.0161858	-0.0305523	-0.0467381
ENSG00000100058	-0.102007	2.83049	-0.95219	0.341893	0.555362	-5.64636	NOTDEG	NEGLFC	-0.00818403	0.0140493	-0.0453094	-0.0593587
ENSG00000100060	-0.0990897	4.90783	-1.86445	0.0633961	0.197513	-4.70531	NOTDEG	NEGLFC	-0.00217165	0.0226282	-0.0435827	-0.0662108
ENSG00000100068	0.0872032	2.16004	1.11774	0.26472	0.47526	-5.37239	NOTDEG	POSLFC	5.17425e-05	-0.0109238	0.0183788	0.0293025
ENSG00000100075	-0.106855	1.74987	-1.37281	0.171007	0.365601	-4.98894	NOTDEG	NEGLFC	-0.0234039	0.000353018	-0.0630736	-0.0634266
ENSG00000100077	0.0434147	6.33106	0.720423	0.471918	0.668078	-6.20428	NOTDEG	POSLFC	-0.000748849	-0.0101837	0.0150055	0.0251892
ENSG00000100079	-0.179136	2.69312	-0.745002	0.45695	0.656101	-5.80186	NOTDEG	NEGLFC	-0.0410535	0.0547522	-0.201031	-0.255783
ENSG00000100083	0.00233744	4.56761	0.0499851	0.960173	0.983009	-6.35924	NOTDEG	POSLFC	0.00476432	0.00584505	0.0029597	-0.00288535
ENSG00000100084	0.0951195	5.13032	2.07085	0.0393693	0.146553	-4.33459	NOTDEG	POSLFC	-0.00131659	-0.0214022	0.0322226	0.0536248
ENSG00000100092	0.0112375	4.92703	0.174284	0.861779	0.931464	-6.38049	NOTDEG	POSLFC	-0.00020118	-0.00139055	0.00178485	0.0031754
ENSG00000100095	0.000147868	-1.68851	0.000622791	0.999504	0.999773	-5.21498	NOTDEG	POSLFC	-0.073602	0.0399515	-0.263215	-0.303166
ENSG00000100097	-0.0813457	5.83105	-0.914587	0.361264	0.57365	-6.03418	NOTDEG	NEGLFC	-0.000932921	0.0176557	-0.0319724	-0.0496282
ENSG00000100099	-0.0212092	4.17052	-0.53191	0.595247	0.762202	-6.16643	NOTDEG	NEGLFC	-0.00279923	0.000987966	-0.00912312	-0.0101111
ENSG00000100100	-0.166447	5.36869	-2.31052	0.02165	0.100771	-3.83194	NOTDEG	NEGLFC	-0.00265357	0.034469	-0.0646413	-0.0991103
ENSG00000100101	-0.0249744	3.14606	-0.452895	0.651006	0.799532	-6.0553	NOTDEG	NEGLFC	-0.00562374	0.00132564	-0.0172279	-0.0185535
ENSG00000100104	0.272952	5.34303	2.81036	0.0053286	0.0420683	-2.61813	DEG	POSLFC	-0.000888393	-0.0618473	0.100902	0.162749
ENSG00000100105	-0.0871899	3.18823	-1.62862	0.104616	0.270665	-4.88281	NOTDEG	NEGLFC	-0.0137371	0.0140909	-0.0602047	-0.0742955
ENSG00000100106	0.0504369	5.12402	0.914788	0.361159	0.573532	-6.00592	NOTDEG	POSLFC	0.00155323	-0.00699986	0.0158353	0.0228351
ENSG00000100109	0.0747372	4.8192	1.45259	0.147554	0.336421	-5.35978	NOTDEG	POSLFC	0.000779754	-0.0159996	0.0287981	0.0447976
ENSG00000100116	-0.115483	0.296526	-0.82032	0.412792	0.619534	-5.30077	NOTDEG	NEGLFC	0.0308937	0.0378574	0.0192656	-0.0185919
ENSG00000100124	-0.0324062	2.04167	-0.638164	0.523934	0.711784	-5.73741	NOTDEG	NEGLFC	-0.00424112	0.00243709	-0.0153925	-0.0178296
ENSG00000100129	-0.0993747	6.63798	-1.68374	0.0934443	0.252402	-5.08223	NOTDEG	NEGLFC	-0.0013155	0.0208	-0.0382442	-0.0590442
ENSG00000100138	-0.152775	4.48487	-3.31996	0.0010305	0.0156841	-1.08882	DEG	NEGLFC	-0.00692814	0.0317968	-0.0715915	-0.103388
ENSG00000100139	-0.0170776	2.54816	-0.224157	0.822813	0.909316	-6.01306	NOTDEG	NEGLFC	-0.00484836	-0.00199148	-0.00961881	-0.00762733
ENSG00000100142	-0.165358	3.18092	-3.24663	0.00132265	0.0179032	-1.20097	DEG	NEGLFC	0.00590309	0.0419808	-0.0543398	-0.0963206
ENSG00000100147	0.099202	1.82236	1.38629	0.166857	0.360458	-4.99461	NOTDEG	POSLFC	-0.0211236	-0.053609	0.0331209	0.0867299
ENSG00000100150	0.0753751	4.6649	1.49719	0.135569	0.318067	-5.27599	NOTDEG	POSLFC	-0.00386288	-0.018298	0.020241	0.038539
ENSG00000100151	-0.00261501	2.15208	-0.031335	0.975027	0.989101	-5.95738	NOTDEG	NEGLFC	0.00784057	0.0158945	-0.00560788	-0.0215023
ENSG00000100154	0.0536476	0.658216	0.432201	0.665957	0.810588	-5.53501	NOTDEG	POSLFC	-0.000361991	-0.000863504	0.000475442	0.00133895
ENSG00000100162	-0.0976313	-0.705918	-0.604785	0.545854	0.7284	-5.19611	NOTDEG	NEGLFC	-0.0396485	0.00807976	-0.119346	-0.127425
ENSG00000100181	0.188712	3.93364	1.38762	0.166453	0.359888	-5.35708	NOTDEG	POSLFC	0.000709244	-0.047052	0.0804615	0.127514
ENSG00000100197	-0.259248	-0.869006	-1.48832	0.13789	0.321673	-4.46344	NOTDEG	NEGLFC	-0.00489685	0.068586	-0.127599	-0.196185
ENSG00000100201	0.0767856	9.76393	3.06615	0.00239918	0.0260152	-1.9161	DEG	POSLFC	7.42354e-05	-0.016984	0.0285582	0.0455422
ENSG00000100206	-0.0630049	1.55017	-0.575448	0.565491	0.742187	-5.67231	NOTDEG	NEGLFC	0.00275977	0.0194604	-0.0251271	-0.0445875
ENSG00000100207	-0.00503059	6.16042	-0.14138	0.88768	0.946665	-6.44721	NOTDEG	NEGLFC	-0.000810763	0.000937109	-0.00372938	-0.00466649
ENSG00000100209	-0.058251	1.613	-0.973207	0.331364	0.545306	-5.39393	NOTDEG	NEGLFC	-0.000416364	0.0192797	-0.0333051	-0.0525848
ENSG00000100211	-0.0814541	1.81768	-1.30958	0.191504	0.392118	-5.0796	NOTDEG	NEGLFC	0.00394731	0.0239602	-0.0294704	-0.0534306
ENSG00000100216	-0.227663	4.19279	-3.74511	0.000222489	0.00637013	0.322591	DEG	NEGLFC	-0.00943788	0.0445042	-0.099511	-0.144015
ENSG00000100218	0.112382	-0.0511466	0.821219	0.412281	0.619113	-5.24853	NOTDEG	POSLFC	0.000243644	-0.0442879	0.074603	0.118891
ENSG00000100219	0.00173416	5.92927	0.0287938	0.977051	0.990039	-6.43683	NOTDEG	POSLFC	-0.00617558	-0.0053032	-0.00763229	-0.0023291
ENSG00000100220	-0.102556	4.28637	-2.07578	0.0389063	0.145559	-4.23755	NOTDEG	NEGLFC	-0.00914042	0.0224967	-0.0619684	-0.0844651
ENSG00000100221	0.110248	4.78538	2.5414	0.0116282	0.0681231	-3.26776	NOTDEG	POSLFC	-0.00260775	-0.0277518	0.039378	0.0671297
ENSG00000100225	0.2666	9.86339	2.2635	0.0244374	0.108874	-3.94304	NOTDEG	POSLFC	-0.00141085	-0.059032	0.0948055	0.153837
ENSG00000100226	0.264696	6.31257	4.61349	6.24674e-06	0.000976823	3.54703	DEG	POSLFC	6.36423e-05	-0.0582164	0.0973804	0.155597
ENSG00000100227	0.0430538	5.41434	1.17793	0.23991	0.448967	-5.75152	NOTDEG	POSLFC	-0.000156119	-0.00923517	0.0150042	0.0242394
ENSG00000100228	0.116933	1.2917	0.924038	0.356331	0.56885	-5.41348	NOTDEG	POSLFC	-0.00767583	-0.0203961	0.0135647	0.0339608
ENSG00000100234	0.0528209	-2.19474	0.19044	0.849114	0.924411	-5.08022	NOTDEG	POSLFC	0.0305717	0.0469584	0.003209	-0.0437494
ENSG00000100239	0.0412131	4.96184	0.929795	0.353348	0.566153	-5.97834	NOTDEG	POSLFC	0.000439128	-0.00741352	0.0135516	0.0209651
ENSG00000100241	-0.0348776	4.93092	-0.523993	0.600734	0.765797	-6.25893	NOTDEG	NEGLFC	0.000488041	0.0088953	-0.0135505	-0.0224458
ENSG00000100242	-0.0369174	7.16518	-0.811019	0.418104	0.623504	-6.14673	NOTDEG	NEGLFC	-6.49361e-05	0.00815296	-0.0137873	-0.0219402
ENSG00000100243	0.070738	4.74121	0.99062	0.322801	0.536002	-5.90263	NOTDEG	POSLFC	0.00479668	-0.0120109	0.0328621	0.044873
ENSG00000100246	-0.183375	1.83744	-2.89642	0.00409875	0.0359534	-2.05674	DEG	NEGLFC	-0.00168108	0.0455541	-0.0805549	-0.126109
ENSG00000100258	0.0239258	3.08971	0.359021	0.719874	0.844877	-6.08979	NOTDEG	POSLFC	0.000534418	4.40038e-05	0.00135332	0.00130931
ENSG00000100263	-0.155957	0.408032	-1.63714	0.102823	0.267853	-4.42425	NOTDEG	NEGLFC	-0.00706993	0.029563	-0.06824	-0.097803
ENSG00000100266	0.0711841	6.74314	1.55292	0.12167	0.297411	-5.29216	NOTDEG	POSLFC	0.00029005	-0.0153274	0.0263682	0.0416956
ENSG00000100271	-0.0287712	0.538381	-0.33636	0.736873	0.8558	-5.54729	NOTDEG	NEGLFC	-0.031804	-0.0162784	-0.0577287	-0.0414503
ENSG00000100280	0.0509669	5.0011	0.878524	0.380478	0.590008	-6.02273	NOTDEG	POSLFC	-0.000788788	-0.00911083	0.0131075	0.0222183
ENSG00000100281	0.0840728	3.77067	2.28272	0.0232626	0.105585	-3.75652	NOTDEG	POSLFC	-0.00513727	-0.0222151	0.0233795	0.0455947
ENSG00000100284	-0.00165325	4.98776	-0.0286462	0.977169	0.990039	-6.40148	NOTDEG	NEGLFC	0.00223483	0.00308503	0.000815168	-0.00226986
ENSG00000100285	-0.00747777	-1.44199	-0.0395577	0.968476	0.986137	-5.20982	NOTDEG	NEGLFC	-0.0180033	0.0113032	-0.0669396	-0.0782428
ENSG00000100288	0.07361	5.11156	1.96068	0.0509935	0.172046	-4.5471	NOTDEG	POSLFC	0.000490852	-0.0143488	0.0252703	0.0396191
ENSG00000100290	-0.0153429	-0.427071	-0.113605	0.909639	0.958016	-5.39289	NOTDEG	NEGLFC	-0.000835471	0.00887239	-0.0170458	-0.0259182
ENSG00000100292	0.0380859	4.08649	0.335911	0.737212	0.855913	-6.24652	NOTDEG	POSLFC	0.000195593	-0.00352024	0.00640033	0.00992057
ENSG00000100294	-0.0946457	0.272242	-1.08922	0.277077	0.488233	-5.03295	NOTDEG	NEGLFC	-0.00639342	0.0262971	-0.0609805	-0.0872776
ENSG00000100296	0.160472	6.11777	4.48337	1.10685e-05	0.00126041	3.01375	DEG	POSLFC	-0.000616396	-0.0354428	0.0575372	0.09298
ENSG00000100297	-0.0540973	4.2129	-0.825596	0.409797	0.616924	-5.97921	NOTDEG	NEGLFC	-0.00779222	0.00954712	-0.0367456	-0.0462928
ENSG00000100298	-0.3686	0.100306	-2.40842	0.0167246	0.0857396	-3.09693	NOTDEG	NEGLFC	-0.0649552	0.0277167	-0.2197	-0.247416
ENSG00000100299	0.0211535	3.89833	0.385117	0.700469	0.832401	-6.21429	NOTDEG	POSLFC	0.00546177	0.00207049	0.0111246	0.0090541
ENSG00000100300	0.0757873	4.53964	0.894234	0.372031	0.58235	-5.97136	NOTDEG	POSLFC	0.00780505	-0.00634842	0.0314387	0.0377871
ENSG00000100304	0.0890565	2.68432	1.42215	0.156194	0.348342	-5.10821	NOTDEG	POSLFC	-0.00124192	-0.0214373	0.0324806	0.0539179
ENSG00000100307	-0.0139858	4.87605	-0.259146	0.795729	0.89252	-6.35983	NOTDEG	NEGLFC	-0.000550213	0.00266488	-0.00591881	-0.00858368
ENSG00000100311	-0.310951	0.234132	-2.171	0.0308447	0.126439	-3.5453	NOTDEG	NEGLFC	-0.00611412	0.0798131	-0.149596	-0.229409
ENSG00000100316	-0.191012	8.04571	-3.03653	0.00263874	0.0275967	-2.02584	DEG	NEGLFC	-4.10331e-05	0.0418177	-0.0699373	-0.111755
ENSG00000100319	-0.0266148	2.60786	-0.488879	0.625343	0.781562	-5.93571	NOTDEG	NEGLFC	0.00688535	0.0101848	0.00137593	-0.00880884
ENSG00000100321	-0.0696527	0.703888	-0.516254	0.60612	0.769438	-5.51631	NOTDEG	NEGLFC	-0.0312263	0.0321839	-0.137109	-0.169293
ENSG00000100324	0.000521827	2.77789	0.00768312	0.993876	0.997211	-6.07472	NOTDEG	POSLFC	-0.0230214	-0.0200084	-0.0280526	-0.00804417
ENSG00000100325	0.150386	7.03981	1.53799	0.125278	0.303574	-5.31086	NOTDEG	POSLFC	-0.0012767	-0.0349568	0.0549627	0.0899195
ENSG00000100330	0.215317	8.04531	5.16055	4.92284e-07	0.000365334	5.93909	DEG	POSLFC	0.000258102	-0.0474469	0.0799165	0.127363
ENSG00000100335	0.00422428	4.2568	0.0902248	0.928179	0.967121	-6.3095	NOTDEG	POSLFC	-0.00882737	-0.00483982	-0.0154858	-0.010646
ENSG00000100336	0.102491	-0.652178	0.448769	0.653975	0.801528	-5.29035	NOTDEG	POSLFC	-0.0105999	-0.0776389	0.101343	0.178982
ENSG00000100342	0.233389	4.91442	2.08237	0.0382953	0.144042	-4.29542	NOTDEG	POSLFC	-0.000613983	-0.0554567	0.090963	0.14642
ENSG00000100344	-0.074637	1.11491	-0.960364	0.337773	0.551597	-5.31023	NOTDEG	NEGLFC	-0.0189994	0.0105914	-0.0684105	-0.0790019
ENSG00000100345	0.0850135	9.81739	1.53422	0.126202	0.305113	-5.28299	NOTDEG	POSLFC	0.000655146	-0.0182632	0.0322452	0.0505084
ENSG00000100346	-0.134719	1.92192	-0.974782	0.330583	0.544408	-5.46956	NOTDEG	NEGLFC	-0.0131155	0.0121272	-0.0552661	-0.0673933
ENSG00000100347	-0.0518316	3.61125	-1.16302	0.245897	0.455075	-5.5704	NOTDEG	NEGLFC	-0.0147193	0.00494246	-0.0475507	-0.0524931
ENSG00000100348	0.0568273	3.02927	1.10441	0.270444	0.481854	-5.54676	NOTDEG	POSLFC	-0.00787558	-0.0182872	0.00950978	0.0277969
ENSG00000100350	-0.00245935	-0.28785	-0.0185233	0.985236	0.99305	-5.4352	NOTDEG	NEGLFC	-0.0362433	-0.0342576	-0.039559	-0.00530141
ENSG00000100351	-0.120028	7.04011	-1.39494	0.164235	0.357341	-5.51795	NOTDEG	NEGLFC	-0.000352292	0.0265568	-0.0452854	-0.0718422
ENSG00000100353	-0.0429445	6.17075	-1.29025	0.198122	0.399931	-5.64188	NOTDEG	NEGLFC	-0.000931956	0.009207	-0.0178621	-0.0270691
ENSG00000100354	0.0566114	8.33974	2.7388	0.00659691	0.047531	-2.83908	DEG	POSLFC	6.73879e-05	-0.0124097	0.0209017	0.0333114
ENSG00000100359	-0.0981861	3.77988	-1.95411	0.0517708	0.173658	-4.41654	NOTDEG	NEGLFC	-0.00101914	0.0186611	-0.0338813	-0.0525424
ENSG00000100360	-0.131957	2.46345	-2.28109	0.02336	0.105836	-3.57548	NOTDEG	NEGLFC	-0.00209545	0.0334857	-0.0615093	-0.094995
ENSG00000100362	0.00744532	0.0750443	0.0259262	0.979336	0.990435	-5.51239	NOTDEG	POSLFC	-0.0186663	0.00795941	-0.0631262	-0.0710856
ENSG00000100364	0.181014	5.93264	2.63351	0.00896197	0.0580136	-3.10373	NOTDEG	POSLFC	0.00177157	-0.0369003	0.0663464	0.103247
ENSG00000100365	-0.0125077	7.12062	-0.235	0.814395	0.903947	-6.44095	NOTDEG	NEGLFC	-0.000666024	0.00157738	-0.00441208	-0.00598946
ENSG00000100368	0.0769886	8.80537	1.51677	0.130551	0.310827	-5.32916	NOTDEG	POSLFC	0.000114902	-0.0169526	0.0286144	0.045567
ENSG00000100372	-0.0785849	2.90791	-1.74218	0.0826704	0.233453	-4.65606	NOTDEG	NEGLFC	-0.00231981	0.0193834	-0.0385601	-0.0579435
ENSG00000100373	-0.131645	-1.77095	-0.54923	0.583323	0.754805	-5.06858	NOTDEG	NEGLFC	-0.0352995	0.0190101	-0.125986	-0.144997
ENSG00000100376	-0.0413952	4.0429	-0.302525	0.762496	0.870988	-6.23769	NOTDEG	NEGLFC	-0.0036026	0.012566	-0.0306012	-0.0431672
ENSG00000100379	-0.186711	0.79659	-2.00645	0.0458539	0.161184	-3.89792	NOTDEG	NEGLFC	-0.0305487	0.0188112	-0.11297	-0.131782
ENSG00000100380	0.0963946	7.57345	1.13312	0.258216	0.468573	-5.83813	NOTDEG	POSLFC	-0.000735585	-0.0225176	0.0356363	0.0581539
ENSG00000100385	-0.120599	4.40678	-1.18643	0.236545	0.444914	-5.64118	NOTDEG	NEGLFC	-0.0336681	0.00923925	-0.105315	-0.114555
ENSG00000100387	-0.166275	5.73316	-2.49388	0.0132634	0.0735863	-3.43576	NOTDEG	NEGLFC	0.00137076	0.0377055	-0.0593013	-0.0970068
ENSG00000100393	0.196417	8.07321	4.48939	1.07825e-05	0.00124254	3.03601	DEG	POSLFC	0.000367779	-0.0431812	0.0730863	0.116267
ENSG00000100395	-0.07056	3.69754	-1.45674	0.146407	0.335014	-5.21391	NOTDEG	NEGLFC	-0.0127858	0.0164093	-0.0615361	-0.0779454
ENSG00000100401	-0.0539848	3.63317	-0.968299	0.333804	0.547719	-5.77542	NOTDEG	NEGLFC	-0.00592883	0.00899463	-0.0308482	-0.0398428
ENSG00000100403	-0.0263425	4.25489	-0.495753	0.620491	0.778257	-6.19574	NOTDEG	NEGLFC	-0.00748059	0.00448068	-0.0274537	-0.0319343
ENSG00000100410	-0.0797861	3.51714	-2.0887	0.037717	0.142694	-4.12144	NOTDEG	NEGLFC	-0.00341802	0.0149649	-0.034114	-0.0490789
ENSG00000100412	0.0326341	4.76866	0.638766	0.523543	0.711617	-6.1801	NOTDEG	POSLFC	-0.0013978	-0.0074156	0.00865079	0.0160664
ENSG00000100413	-0.116482	2.68556	-1.72458	0.0858036	0.239033	-4.652	NOTDEG	NEGLFC	-0.01958	0.0262432	-0.0960963	-0.122339
ENSG00000100416	-0.0505315	3.20271	-0.922814	0.356968	0.56945	-5.74954	NOTDEG	NEGLFC	-0.00323902	0.015657	-0.0347918	-0.0504488
ENSG00000100417	0.0772681	2.05415	1.23285	0.218756	0.424094	-5.22426	NOTDEG	POSLFC	-0.00710386	-0.0250963	0.0229401	0.0480364
ENSG00000100418	0.183521	4.80913	3.71453	0.000249636	0.00683111	0.166809	DEG	POSLFC	0.00195308	-0.0385484	0.0695829	0.108131
ENSG00000100422	0.0392573	5.74308	0.966114	0.334894	0.548779	-5.98764	NOTDEG	POSLFC	-0.00179325	-0.0102587	0.0123424	0.022601
ENSG00000100425	-0.0439433	4.2287	-0.985637	0.325236	0.538471	-5.84688	NOTDEG	NEGLFC	-0.00155958	0.00906186	-0.0192954	-0.0283572
ENSG00000100426	0.0987585	4.04665	2.07339	0.0391298	0.14613	-4.22453	NOTDEG	POSLFC	-0.00780703	-0.0271514	0.0244944	0.0516458
ENSG00000100427	-0.0281061	2.57718	-0.220594	0.825583	0.910718	-6.0025	NOTDEG	NEGLFC	-0.0122291	0.00341391	-0.03835	-0.0417639
ENSG00000100429	0.0615221	2.55391	0.794221	0.427798	0.632375	-5.74699	NOTDEG	POSLFC	0.000880138	-0.00646902	0.0131518	0.0196209
ENSG00000100439	0.0997381	4.40489	1.64582	0.101021	0.264872	-5.03268	NOTDEG	POSLFC	-0.00386261	-0.0265064	0.0339482	0.0604546
ENSG00000100441	0.0526427	6.73487	1.39222	0.165057	0.358275	-5.5223	NOTDEG	POSLFC	0.000381373	-0.0111999	0.0197199	0.0309198
ENSG00000100442	-0.052169	4.4713	-1.30441	0.193259	0.394231	-5.52074	NOTDEG	NEGLFC	-0.00148785	0.00851964	-0.0181985	-0.0267181
ENSG00000100445	-0.156181	2.57492	-2.53645	0.0117896	0.0687837	-3.02467	NOTDEG	NEGLFC	-0.00297625	0.0442409	-0.08182	-0.126061
ENSG00000100448	0.00899994	1.85953	0.0282127	0.977514	0.990039	-5.91602	NOTDEG	POSLFC	0.0250981	0.0727786	-0.0545194	-0.127298
ENSG00000100450	-0.293913	4.32139	-1.69537	0.0912128	0.248827	-4.91537	NOTDEG	NEGLFC	-0.0478132	0.0585737	-0.225459	-0.284033
ENSG00000100453	-0.294976	4.12745	-2.19038	0.0293938	0.122752	-3.97614	NOTDEG	NEGLFC	-0.0378518	0.052492	-0.188709	-0.241201
ENSG00000100461	0.0809744	7.21898	2.58537	0.0102778	0.0629527	-3.23653	NOTDEG	POSLFC	3.08955e-05	-0.0178542	0.0298957	0.0477499
ENSG00000100462	0.139816	4.10723	2.0135	0.0451024	0.15957	-4.35399	NOTDEG	POSLFC	-0.0052275	-0.0359594	0.046089	0.0820484
ENSG00000100473	0.0750832	0.795183	0.403055	0.687242	0.824043	-5.57318	NOTDEG	POSLFC	0.0103755	-0.00825867	0.0414911	0.0497498
ENSG00000100478	-0.0882442	3.43089	-1.70444	0.0895043	0.245538	-4.79992	NOTDEG	NEGLFC	0.00237207	0.0218804	-0.0302032	-0.0520836
ENSG00000100479	-0.0849398	3.18383	-0.961541	0.337182	0.551167	-5.71613	NOTDEG	NEGLFC	-0.00283119	0.0132291	-0.0296488	-0.0428778
ENSG00000100483	0.127578	5.2307	2.59692	0.00994725	0.061678	-3.16548	NOTDEG	POSLFC	0.00162434	-0.0244078	0.045093	0.0695008
ENSG00000100485	0.152496	7.76537	4.03182	7.29471e-05	0.00358989	1.25296	DEG	POSLFC	0.000252384	-0.0335738	0.0567357	0.0903095
ENSG00000100490	-0.00390287	4.10684	-0.0442386	0.964749	0.984867	-6.30143	NOTDEG	NEGLFC	0.00321371	-0.000185878	0.00889038	0.00907626
ENSG00000100503	0.0510176	8.8914	1.43795	0.151661	0.342266	-5.44226	NOTDEG	POSLFC	0.000261088	-0.0108539	0.018821	0.029675
ENSG00000100504	0.16031	8.37521	2.85092	0.00471235	0.0389992	-2.53886	DEG	POSLFC	0.000736284	-0.03512	0.0606095	0.0957295
ENSG00000100505	-0.170462	1.16158	-1.25782	0.209596	0.413294	-5.03393	NOTDEG	NEGLFC	0.01309	0.0463235	-0.0424038	-0.0887274
ENSG00000100519	-0.0620024	5.84185	-1.44926	0.148482	0.337761	-5.42205	NOTDEG	NEGLFC	0.000247991	0.0142473	-0.0231282	-0.0373755
ENSG00000100522	-0.185841	2.72768	-3.11833	0.0020253	0.0232521	-1.52686	DEG	NEGLFC	-0.0188194	0.0278601	-0.0967654	-0.124625
ENSG00000100523	-0.0100154	5.85983	-0.167147	0.867385	0.935035	-6.42628	NOTDEG	NEGLFC	-0.00172261	-0.00174779	-0.00168056	6.72334e-05
ENSG00000100526	-0.164398	1.65827	-1.64569	0.101047	0.2649	-4.59407	NOTDEG	NEGLFC	0.000930674	0.0225412	-0.0351549	-0.0576961
ENSG00000100528	-0.0516107	4.61314	-0.945676	0.3452	0.558805	-5.91965	NOTDEG	NEGLFC	-0.00378673	0.00905427	-0.0252288	-0.034283
ENSG00000100532	-0.0572069	3.40571	-1.07334	0.284124	0.495568	-5.63379	NOTDEG	NEGLFC	0.00378069	0.0158267	-0.0163339	-0.0321607
ENSG00000100554	0.0086017	5.58721	0.147445	0.882896	0.943773	-6.42958	NOTDEG	POSLFC	0.00229758	0.000858019	0.00470137	0.00384335
ENSG00000100558	0.0896302	3.60877	0.645707	0.519044	0.707399	-6.03763	NOTDEG	POSLFC	-0.0192585	-0.0380427	0.0121075	0.0501502
ENSG00000100564	-0.110504	2.56363	-2.18129	0.0300667	0.12442	-3.79708	NOTDEG	NEGLFC	0.00126918	0.03196	-0.0499787	-0.0819386
ENSG00000100567	-0.0712413	4.85417	-1.54061	0.124638	0.302316	-5.22622	NOTDEG	NEGLFC	-0.00183113	0.0123001	-0.0254276	-0.0377277
ENSG00000100568	0.103358	6.80185	1.41331	0.158772	0.351616	-5.49219	NOTDEG	POSLFC	-0.000393264	-0.0237704	0.0386422	0.0624126
ENSG00000100575	-0.18493	2.19949	-3.28284	0.00116993	0.0167689	-1.00982	DEG	NEGLFC	-0.00648904	0.0343751	-0.0747244	-0.109099
ENSG00000100577	0.0269021	2.06324	0.412328	0.680442	0.819862	-5.85116	NOTDEG	POSLFC	0.000560928	0.00781016	-0.0115439	-0.0193541
ENSG00000100578	-0.0325478	5.45398	-0.830072	0.407267	0.614761	-6.09125	NOTDEG	NEGLFC	0.000196737	0.00680904	-0.0108446	-0.0176536
ENSG00000100580	0.136758	6.1588	1.76787	0.0782667	0.225443	-4.93507	NOTDEG	POSLFC	0.000772508	-0.0276828	0.0482875	0.0759703
ENSG00000100583	0.126547	-1.04658	0.700133	0.484476	0.679505	-5.11218	NOTDEG	POSLFC	0.0276295	0.0358476	0.0139069	-0.0219407
ENSG00000100591	-0.0406484	4.56745	-1.04662	0.296258	0.508932	-5.82208	NOTDEG	NEGLFC	-0.000638431	0.00874654	-0.0163096	-0.0250561
ENSG00000100592	0.0671067	4.19377	1.34814	0.178798	0.376623	-5.42813	NOTDEG	POSLFC	-0.00222387	-0.0164198	0.0214806	0.0379004
ENSG00000100596	0.292788	7.5839	4.15391	4.44933e-05	0.00273369	1.71144	DEG	POSLFC	0.000116634	-0.064393	0.107836	0.172229
ENSG00000100599	0.185057	5.88548	2.89031	0.00417664	0.0363117	-2.42775	DEG	POSLFC	-0.000462507	-0.0397818	0.0651933	0.104975
ENSG00000100600	0.0861633	0.968001	0.802983	0.422725	0.627603	-5.40495	NOTDEG	POSLFC	0.0022248	-0.00635737	0.0165554	0.0229128
ENSG00000100601	0.0632507	2.68593	1.33249	0.183878	0.382787	-5.21719	NOTDEG	POSLFC	-0.00829531	-0.024053	0.0180171	0.0420702
ENSG00000100603	-0.0605852	5.54957	-1.87172	0.0623791	0.195365	-4.73075	NOTDEG	NEGLFC	-0.000308543	0.01389	-0.0240174	-0.0379073
ENSG00000100605	-0.00405006	5.87472	-0.0567035	0.954825	0.980293	-6.45035	NOTDEG	NEGLFC	0.000345189	0.00116937	-0.00103103	-0.0022004
ENSG00000100612	-0.0374686	5.94261	-0.699976	0.484574	0.679515	-6.21277	NOTDEG	NEGLFC	-0.000263662	0.00832183	-0.0145998	-0.0229216
ENSG00000100614	0.151188	8.98642	2.15245	0.0322915	0.130097	-4.19974	NOTDEG	POSLFC	-0.00104019	-0.0340867	0.0541413	0.088228
ENSG00000100628	-0.0602842	0.201407	-0.359791	0.719298	0.844576	-5.49633	NOTDEG	NEGLFC	-0.054265	0.0345951	-0.202645	-0.23724
ENSG00000100629	-0.0699489	4.22942	-1.36919	0.172133	0.367078	-5.40372	NOTDEG	NEGLFC	-0.00107201	0.0148774	-0.0277045	-0.0425818
ENSG00000100632	-0.268835	5.39305	-3.48133	0.000585892	0.0112153	-0.629668	DEG	NEGLFC	-0.00112991	0.0588188	-0.101233	-0.160052
ENSG00000100644	0.16758	7.44355	3.5408	0.000473294	0.00993329	-0.472135	DEG	POSLFC	0.000121251	-0.0366233	0.0614777	0.098101
ENSG00000100647	0.157647	7.04168	3.7723	0.000200724	0.00611499	0.314816	DEG	POSLFC	2.12771e-05	-0.0347873	0.0581451	0.0929324
ENSG00000100650	-0.112743	7.73463	-2.90746	0.00396128	0.0352954	-2.39221	DEG	NEGLFC	-0.000198366	0.0246803	-0.0417411	-0.0664214
ENSG00000100664	0.018709	7.30323	0.544458	0.586598	0.756667	-6.32462	NOTDEG	POSLFC	-2.8067e-05	-0.00418051	0.00690572	0.0110862
ENSG00000100678	0.0318797	1.18798	0.219504	0.826431	0.911217	-5.71846	NOTDEG	POSLFC	-0.00850627	-0.0176897	0.00682827	0.0245179
ENSG00000100697	0.0779573	8.29937	1.94928	0.052347	0.174832	-4.61291	NOTDEG	POSLFC	-9.46075e-05	-0.0173402	0.0287023	0.0460425
ENSG00000100711	0.0400795	3.09122	0.794334	0.427732	0.632375	-5.83698	NOTDEG	POSLFC	0.00028543	-0.00490294	0.00894903	0.013852
ENSG00000100714	-0.0303704	3.83648	-0.549463	0.583164	0.754704	-6.10442	NOTDEG	NEGLFC	-0.0112688	-0.000617062	-0.0290551	-0.028438
ENSG00000100721	-0.861318	2.0797	-3.0849	0.00225811	0.025089	-1.55587	DEG	NEGLFC	-0.0491806	0.120684	-0.332821	-0.453505
ENSG00000100722	-0.0544023	4.74851	-1.72121	0.0864137	0.240401	-4.93223	NOTDEG	NEGLFC	-0.00281092	0.00973141	-0.0237542	-0.0334856
ENSG00000100726	-0.028248	1.01155	-0.249093	0.803487	0.897802	-5.69214	NOTDEG	NEGLFC	-0.0273742	0.0102803	-0.0902501	-0.10053
ENSG00000100731	0.0939232	8.88874	2.051	0.0412791	0.151145	-4.40733	NOTDEG	POSLFC	0.000399761	-0.0211603	0.0364009	0.0575612
ENSG00000100744	0.00600052	4.32792	0.117458	0.906589	0.95678	-6.32232	NOTDEG	POSLFC	0.00443568	0.00274196	0.00726387	0.00452191
ENSG00000100749	0.126778	6.29966	1.68117	0.0939422	0.253228	-5.08494	NOTDEG	POSLFC	-7.5612e-05	-0.0286601	0.0476551	0.0763151
ENSG00000100764	-0.0425369	5.05009	-1.35806	0.175634	0.372018	-5.50383	NOTDEG	NEGLFC	-0.000712222	0.00956761	-0.0178776	-0.0274452
ENSG00000100767	-0.114489	-0.78725	-0.678097	0.498319	0.69	-5.15045	NOTDEG	NEGLFC	0.00607956	0.0448588	-0.0586744	-0.103533
ENSG00000100784	-0.0255286	6.54895	-0.31225	0.755103	0.866866	-6.41688	NOTDEG	NEGLFC	-0.00124113	0.00557165	-0.0126172	-0.0181888
ENSG00000100796	-0.024623	6.82368	-0.993415	0.32144	0.534571	-5.98473	NOTDEG	NEGLFC	-6.95633e-05	0.00526453	-0.00897649	-0.014241
ENSG00000100802	0.0443325	3.35707	0.962245	0.336829	0.550832	-5.74387	NOTDEG	POSLFC	0.00564261	-0.00501281	0.0234352	0.028448
ENSG00000100804	-0.0658922	3.16796	-1.41151	0.1593	0.351984	-5.19061	NOTDEG	NEGLFC	0.000679609	0.0193104	-0.0304303	-0.0497407
ENSG00000100811	0.0673848	6.82921	1.54951	0.122487	0.298738	-5.29816	NOTDEG	POSLFC	5.69518e-05	-0.0149667	0.0251436	0.0401104
ENSG00000100813	0.0638938	7.01799	2.49529	0.0132121	0.0734785	-3.45478	NOTDEG	POSLFC	8.75904e-05	-0.0138639	0.0233839	0.0372478
ENSG00000100814	-0.155251	2.68746	-2.49726	0.0131406	0.0731683	-3.12439	NOTDEG	NEGLFC	-0.0146677	0.0263582	-0.0831731	-0.109531
ENSG00000100815	0.00502166	6.20924	0.19682	0.844124	0.92156	-6.4384	NOTDEG	POSLFC	0.000120327	-0.00122354	0.00236434	0.00358788
ENSG00000100823	-0.147119	3.75345	-2.39236	0.0174577	0.088134	-3.50264	NOTDEG	NEGLFC	-0.0158177	0.0172889	-0.0710996	-0.0883884
ENSG00000100836	-0.0687014	6.10608	-1.88502	0.0605527	0.191876	-4.72765	NOTDEG	NEGLFC	0.000611695	0.0161705	-0.0253686	-0.0415391
ENSG00000100852	-0.0281761	5.85263	-0.552675	0.580965	0.752856	-6.29475	NOTDEG	NEGLFC	-0.00145498	0.00339862	-0.00955959	-0.0129582
ENSG00000100865	-0.00534185	3.77189	-0.14732	0.882995	0.943773	-6.24411	NOTDEG	NEGLFC	0.00165983	0.00299083	-0.000562699	-0.00355353
ENSG00000100883	0.0194002	5.67604	0.650507	0.515944	0.705195	-6.23153	NOTDEG	POSLFC	-0.000303357	-0.00482349	0.00724441	0.0120679
ENSG00000100888	0.0606195	7.0398	2.92054	0.00380394	0.0346463	-2.35778	DEG	POSLFC	-3.36031e-05	-0.0133635	0.0222248	0.0355882
ENSG00000100889	0.0170108	2.93896	0.2169	0.828458	0.912429	-6.08485	NOTDEG	POSLFC	-0.000494795	0.0059017	-0.0111757	-0.0170774
ENSG00000100890	-0.0992111	4.8935	-1.76092	0.0794394	0.22762	-4.88001	NOTDEG	NEGLFC	-0.00320194	0.0213593	-0.0442146	-0.065574
ENSG00000100897	0.0864567	6.26328	1.78828	0.0749069	0.2191	-4.90539	NOTDEG	POSLFC	0.000455735	-0.018792	0.0325959	0.0513879
ENSG00000100902	-0.0339855	5.59611	-0.696645	0.486653	0.681411	-6.19611	NOTDEG	NEGLFC	-0.0001542	0.00803108	-0.0138221	-0.0218532
ENSG00000100906	0.0673932	6.57927	0.893339	0.37251	0.582702	-6.07384	NOTDEG	POSLFC	0.00134026	-0.0132143	0.0256437	0.038858
ENSG00000100908	-0.150057	0.672433	-1.64271	0.101663	0.265721	-4.44713	NOTDEG	NEGLFC	-0.00943925	0.0224068	-0.0626161	-0.0850229
ENSG00000100911	0.00568775	5.67987	0.070919	0.943517	0.974399	-6.42931	NOTDEG	POSLFC	-0.00395216	-0.00534961	-0.00161869	0.00373092
ENSG00000100916	-0.0854432	1.13885	-1.10979	0.268124	0.478963	-5.17048	NOTDEG	NEGLFC	-0.00640682	0.0159302	-0.0437055	-0.0596357
ENSG00000100918	0.135783	3.695	1.57641	0.116159	0.289003	-5.05909	NOTDEG	POSLFC	0.00170061	-0.025737	0.0475163	0.0732534
ENSG00000100926	0.174365	3.78545	3.66914	0.000295737	0.00750921	0.0847457	DEG	POSLFC	-0.0078577	-0.0436333	0.0518808	0.0955142
ENSG00000100934	0.0253133	5.76469	0.797141	0.426103	0.630623	-6.13175	NOTDEG	POSLFC	-0.00072266	-0.00576641	0.00769945	0.0134659
ENSG00000100938	0.0461057	5.67711	1.14954	0.251398	0.460842	-5.79692	NOTDEG	POSLFC	-0.000230301	-0.00918768	0.0147268	0.0239145
ENSG00000100941	-0.0463993	6.16683	-1.38307	0.167843	0.361545	-5.52422	NOTDEG	NEGLFC	0.000111356	0.0104747	-0.0171935	-0.0276682
ENSG00000100949	-0.0165929	2.65735	-0.29489	0.768315	0.874835	-6.0121	NOTDEG	NEGLFC	-0.00709012	0.00526852	-0.0277267	-0.0329953
ENSG00000100979	0.115398	-0.234869	0.884521	0.37724	0.587306	-5.10816	NOTDEG	POSLFC	0.00948939	-0.00389008	0.0318306	0.0357207
ENSG00000100982	0.0964975	4.14694	1.72486	0.085753	0.238993	-4.87608	NOTDEG	POSLFC	-0.00469053	-0.0240101	0.0275695	0.0515795
ENSG00000100983	-0.0245376	2.89165	-0.514879	0.607079	0.769866	-5.96364	NOTDEG	NEGLFC	-0.00916261	0.00388308	-0.0309465	-0.0348295
ENSG00000100985	-0.179566	6.09818	-1.29506	0.196459	0.397872	-5.61343	NOTDEG	NEGLFC	-0.0108675	0.0137564	-0.0519848	-0.0657412
ENSG00000100991	0.122102	6.10608	3.63133	0.000340154	0.00812293	-0.162405	DEG	POSLFC	-0.000361672	-0.0267059	0.0436282	0.0703341
ENSG00000100994	0.0214017	4.57046	0.305493	0.760237	0.8698	-6.30989	NOTDEG	POSLFC	-0.00306805	-0.00180402	-0.00517873	-0.00337471
ENSG00000100997	-0.0514013	2.07282	-0.855857	0.392873	0.601797	-5.58444	NOTDEG	NEGLFC	-0.0119018	0.0119235	-0.0516857	-0.0636092
ENSG00000101003	-0.0836762	1.27055	-0.830129	0.407235	0.614761	-5.43497	NOTDEG	NEGLFC	-0.00374507	0.0284262	-0.0574651	-0.0858913
ENSG00000101004	-0.356278	-1.35057	-1.69085	0.0920743	0.250294	-4.20768	NOTDEG	NEGLFC	-0.0501565	0.029446	-0.183078	-0.212524
ENSG00000101017	-0.228746	2.34259	-2.19813	0.0288297	0.121232	-3.72289	NOTDEG	NEGLFC	-0.0183292	0.034735	-0.106936	-0.141671
ENSG00000101019	-0.106932	3.92125	-2.16979	0.0309374	0.126618	-4.0069	NOTDEG	NEGLFC	-0.00887043	0.0202753	-0.0575384	-0.0778137
ENSG00000101040	0.0518868	6.1481	1.28071	0.201446	0.403523	-5.65736	NOTDEG	POSLFC	-0.000495366	-0.0123836	0.0193558	0.0317394
ENSG00000101052	-0.0621596	3.45788	-0.9713	0.33231	0.546121	-5.74963	NOTDEG	NEGLFC	0.00882375	0.0257584	-0.019454	-0.0452124
ENSG00000101057	0.0164406	2.26775	0.153112	0.87843	0.941073	-5.96327	NOTDEG	POSLFC	-0.00785521	-0.00870731	-0.00643235	0.00227496
ENSG00000101079	0.000365858	4.75517	0.00809896	0.993544	0.997031	-6.37317	NOTDEG	POSLFC	-0.00234815	-0.00154428	-0.00369047	-0.0021462
ENSG00000101082	-0.00457014	4.48023	-0.04604	0.963314	0.984589	-6.33756	NOTDEG	NEGLFC	-0.00766612	-0.00647584	-0.00965365	-0.00317781
ENSG00000101084	0.0369318	5.90399	0.776642	0.438083	0.64099	-6.15593	NOTDEG	POSLFC	-0.000699375	-0.00819355	0.0118145	0.020008
ENSG00000101096	-0.0492835	4.99333	-0.586342	0.55816	0.737049	-6.21224	NOTDEG	NEGLFC	-0.0184968	-0.0030542	-0.0442831	-0.0412289
ENSG00000101104	0.181889	4.03496	2.8712	0.00442913	0.0376183	-2.36638	DEG	POSLFC	-0.00196689	-0.0371135	0.0567213	0.0938348
ENSG00000101109	0.0192311	9.06539	0.792358	0.428881	0.633371	-6.14036	NOTDEG	POSLFC	0.000410528	-0.00394073	0.00767631	0.011617
ENSG00000101126	0.0763688	6.63097	2.49101	0.0133684	0.0740148	-3.46184	NOTDEG	POSLFC	-0.000440503	-0.0174211	0.0279138	0.0453349
ENSG00000101132	-0.247466	2.84562	-3.16632	0.00172966	0.0209741	-1.39912	DEG	NEGLFC	0.00175871	0.0686572	-0.109949	-0.178606
ENSG00000101138	-0.00831781	4.20799	-0.242828	0.808332	0.900735	-6.28026	NOTDEG	NEGLFC	-0.00441919	-0.00326125	-0.00635272	-0.00309147
ENSG00000101146	-0.0177373	4.36811	-0.559509	0.5763	0.750167	-6.18299	NOTDEG	NEGLFC	-0.00142903	0.00310961	-0.00900769	-0.0121173
ENSG00000101150	0.0595681	6.26308	1.37244	0.17112	0.36576	-5.54226	NOTDEG	POSLFC	-0.000238323	-0.0133441	0.0216458	0.0349899
ENSG00000101152	0.0927668	6.32448	1.84842	0.0656881	0.201974	-4.80022	NOTDEG	POSLFC	0.000275762	-0.0198742	0.0339224	0.0537966
ENSG00000101158	-0.0412411	4.00706	-0.929207	0.353652	0.566379	-5.86231	NOTDEG	NEGLFC	-0.00785098	0.00742037	-0.0333512	-0.0407716
ENSG00000101160	0.0919556	6.96379	1.69446	0.0913861	0.249018	-5.06955	NOTDEG	POSLFC	-0.000161013	-0.020056	0.0330598	0.0531158
ENSG00000101161	-0.0385859	4.74282	-0.900196	0.368857	0.579998	-5.97815	NOTDEG	NEGLFC	-0.00232398	0.00684475	-0.017634	-0.0244788
ENSG00000101162	-0.00363854	8.71639	-0.0321811	0.974353	0.988965	-6.45349	NOTDEG	NEGLFC	0.000635795	0.00137375	-0.000596443	-0.00197019
ENSG00000101166	-0.130375	5.46835	-2.69764	0.00744449	0.0514596	-2.91929	NOTDEG	NEGLFC	0.00126692	0.0301149	-0.0469038	-0.0770187
ENSG00000101181	0.0473742	3.77074	0.896554	0.370794	0.581467	-5.87331	NOTDEG	POSLFC	-0.00160666	-0.0118156	0.0154404	0.0272561
ENSG00000101182	-0.0889659	5.44695	-2.33577	0.0202714	0.0966082	-3.78897	NOTDEG	NEGLFC	-7.76371e-05	0.0194122	-0.032622	-0.0520342
ENSG00000101187	-0.0968953	-0.914521	-0.530038	0.596542	0.762655	-5.20085	NOTDEG	NEGLFC	-0.0275314	0.025102	-0.115419	-0.140521
ENSG00000101188	-0.0353096	-1.19121	-0.129681	0.89692	0.95165	-5.25617	NOTDEG	NEGLFC	0.0376198	0.0639199	-0.00629626	-0.0702161
ENSG00000101189	-0.117035	2.34256	-1.90547	0.0578331	0.185926	-4.28382	NOTDEG	NEGLFC	-0.00210401	0.0223016	-0.0428568	-0.0651584
ENSG00000101190	-0.0545442	2.63658	-0.848051	0.397197	0.60531	-5.70339	NOTDEG	NEGLFC	-0.00623474	0.00855747	-0.030935	-0.0394924
ENSG00000101191	-0.00997802	6.15992	-0.382469	0.702429	0.833812	-6.38586	NOTDEG	NEGLFC	-0.000595303	0.00182424	-0.00463549	-0.00645973
ENSG00000101193	0.0582148	5.67413	1.05636	0.291793	0.50419	-5.89892	NOTDEG	POSLFC	0.00242232	-0.0106559	0.0242604	0.0349163
ENSG00000101194	-0.0973278	1.25357	-0.834756	0.404629	0.612413	-5.44434	NOTDEG	NEGLFC	-0.02057	0.0200667	-0.0884257	-0.108492
ENSG00000101199	-0.0296062	3.8299	-0.494117	0.621645	0.779033	-6.14841	NOTDEG	NEGLFC	0.00317763	0.0143066	-0.0154057	-0.0297124
ENSG00000101213	0.163353	-1.43145	0.881355	0.378947	0.588631	-4.94124	NOTDEG	POSLFC	0.0114061	0.015712	0.00421599	-0.011496
ENSG00000101216	-0.00236603	3.0004	-0.0434336	0.96539	0.985196	-6.12381	NOTDEG	NEGLFC	-0.00492415	-0.00397725	-0.00650528	-0.00252803
ENSG00000101220	-0.145934	1.99795	-1.19777	0.232109	0.439824	-5.25352	NOTDEG	NEGLFC	-0.00469972	0.044973	-0.0876437	-0.132617
ENSG00000101224	-0.152068	4.78368	-2.11103	0.0357334	0.138002	-4.2109	NOTDEG	NEGLFC	-0.0128661	0.0256579	-0.0771939	-0.102852
ENSG00000101230	-0.518715	-1.54895	-2.45807	0.0146278	0.0785954	-3.11159	NOTDEG	NEGLFC	-0.0528333	0.100018	-0.308066	-0.408085
ENSG00000101236	0.218503	8.20693	4.28572	2.57558e-05	0.00202478	2.22461	DEG	POSLFC	0.000534746	-0.0480275	0.0816245	0.129652
ENSG00000101246	-0.104661	3.86199	-2.02759	0.0436322	0.1564	-4.29126	NOTDEG	NEGLFC	0.00175413	0.0257987	-0.0383957	-0.0641943
ENSG00000101247	-0.0854714	3.04042	-1.74024	0.0830118	0.233847	-4.68285	NOTDEG	NEGLFC	-0.00119682	0.0244338	-0.0439951	-0.0684289
ENSG00000101255	-0.0786989	1.32287	-0.643405	0.520534	0.708909	-5.58445	NOTDEG	NEGLFC	-0.0212096	0.00841457	-0.0706764	-0.079091
ENSG00000101265	0.0799229	9.39756	1.91523	0.05657	0.183487	-4.65646	NOTDEG	POSLFC	0.000490921	-0.0175072	0.0305444	0.0480516
ENSG00000101266	-0.00310068	6.30489	-0.115745	0.907945	0.957153	-6.45394	NOTDEG	NEGLFC	0.000317375	0.00078255	-0.000459379	-0.00124193
ENSG00000101290	0.150128	7.3733	3.45964	0.000632864	0.0116947	-0.738022	DEG	POSLFC	-7.0748e-05	-0.0331974	0.0552446	0.088442
ENSG00000101294	0.0970364	5.85556	1.97747	0.049055	0.16822	-4.54941	NOTDEG	POSLFC	0.000448508	-0.0211886	0.0365785	0.0577671
ENSG00000101298	-0.150008	1.17198	-1.3351	0.183023	0.381613	-4.93221	NOTDEG	NEGLFC	-0.00117811	0.021125	-0.0384201	-0.0595451
ENSG00000101307	0.216061	6.83935	3.09206	0.00220624	0.0247052	-1.8692	DEG	POSLFC	-0.00189755	-0.0502783	0.0788891	0.129167
ENSG00000101310	0.024223	5.31143	0.574578	0.566078	0.742509	-6.25561	NOTDEG	POSLFC	-0.00374446	-0.00874972	0.00461337	0.0133631
ENSG00000101333	0.109441	-0.797148	0.601205	0.548232	0.72938	-5.17307	NOTDEG	POSLFC	-0.0110489	-0.0264523	0.0146718	0.0411242
ENSG00000101335	-0.0168354	5.15259	-0.0982975	0.921773	0.964397	-6.40186	NOTDEG	NEGLFC	0.00118246	-0.00299901	0.00816471	0.0111637
ENSG00000101336	0.119174	7.9703	2.03922	0.0424484	0.15355	-4.44241	NOTDEG	POSLFC	-0.000441055	-0.0271046	0.0440821	0.0711867
ENSG00000101337	0.0358394	5.39536	0.70708	0.480156	0.675898	-6.18158	NOTDEG	POSLFC	-0.00100257	-0.00740538	0.00968892	0.0170943
ENSG00000101343	-0.0266013	5.6777	-0.906836	0.365341	0.577308	-6.03862	NOTDEG	NEGLFC	-0.000994	0.00484132	-0.0107379	-0.0155792
ENSG00000101346	0.0475805	3.91587	0.862452	0.389241	0.598225	-5.90943	NOTDEG	POSLFC	-0.0115724	-0.0114947	-0.0117023	-0.000207587
ENSG00000101347	0.0869892	8.55223	1.34096	0.181116	0.37956	-5.5777	NOTDEG	POSLFC	0.000264017	-0.019376	0.0330591	0.0524351
ENSG00000101350	-0.0107495	4.65498	-0.268849	0.788261	0.887039	-6.32673	NOTDEG	NEGLFC	-0.0045016	0.000291557	-0.0125053	-0.0127968
ENSG00000101353	0.151738	-0.448806	1.32645	0.185865	0.385523	-4.6855	NOTDEG	POSLFC	-0.0153438	-0.0580481	0.0559641	0.114012
ENSG00000101361	-0.182302	4.72139	-4.00702	8.05388e-05	0.00377332	1.22171	DEG	NEGLFC	-0.00994186	0.03466	-0.0844186	-0.119079
ENSG00000101363	0.0590493	2.77698	1.09315	0.275351	0.486295	-5.51503	NOTDEG	POSLFC	-0.000953602	-0.0157584	0.0237676	0.0395261
ENSG00000101365	-0.031441	3.98451	-0.680998	0.496484	0.688818	-6.05405	NOTDEG	NEGLFC	-0.00676553	0.00549126	-0.0272321	-0.0327233
ENSG00000101367	0.0659518	6.43727	1.8046	0.072306	0.214433	-4.87751	NOTDEG	POSLFC	-0.000320866	-0.0144441	0.0232623	0.0377064
ENSG00000101384	0.0976856	3.04181	1.52116	0.129445	0.309404	-5.02673	NOTDEG	POSLFC	0.00234112	-0.011108	0.0247986	0.0359065
ENSG00000101391	-0.0243711	3.67287	-0.56903	0.569832	0.745548	-6.07512	NOTDEG	NEGLFC	-0.00953151	0.00407566	-0.0322529	-0.0363286
ENSG00000101407	0.0200464	3.96001	0.625085	0.532468	0.718001	-6.08755	NOTDEG	POSLFC	-0.00417369	-0.00743848	0.0012779	0.00871638
ENSG00000101412	0.108158	1.84926	0.776071	0.438419	0.641128	-5.60263	NOTDEG	POSLFC	0.00103336	-0.0300835	0.0529926	0.0830761
ENSG00000101413	0.0121269	4.77818	0.483888	0.628877	0.784162	-6.26517	NOTDEG	POSLFC	0.00190345	-0.000774836	0.00637568	0.00715052
ENSG00000101417	-0.110686	2.6248	-1.97162	0.0497234	0.169435	-4.21103	NOTDEG	NEGLFC	-0.00835889	0.023276	-0.0611832	-0.0844592
ENSG00000101421	0.191394	5.07194	3.77287	0.000200288	0.00611174	0.354189	DEG	POSLFC	-0.00236985	-0.0438094	0.0668264	0.110636
ENSG00000101425	0.0434592	3.9732	0.176313	0.860187	0.930709	-6.2614	NOTDEG	POSLFC	0.0133598	0.00524616	0.0269081	0.021662
ENSG00000101439	-0.0668678	5.55827	-0.772723	0.440395	0.642852	-6.142	NOTDEG	NEGLFC	-0.000330478	0.0159129	-0.0274539	-0.0433668
ENSG00000101442	-0.000775679	1.89052	-0.0118196	0.990579	0.996177	-5.89389	NOTDEG	NEGLFC	-0.0231403	-0.0130897	-0.039923	-0.0268333
ENSG00000101444	-0.0770587	3.15564	-1.10495	0.270212	0.481643	-5.55771	NOTDEG	NEGLFC	-0.0136755	0.0142151	-0.0602475	-0.0744626
ENSG00000101445	-0.037876	4.30673	-0.477902	0.633126	0.786711	-6.20148	NOTDEG	NEGLFC	-0.0206909	-0.00318724	-0.0499187	-0.0467315
ENSG00000101447	-0.0211622	-0.0621809	-0.161453	0.871863	0.937449	-5.44178	NOTDEG	NEGLFC	-0.0143196	-0.0161827	-0.0112086	0.00497404
ENSG00000101452	-0.046369	3.06772	-0.95211	0.341934	0.555362	-5.69524	NOTDEG	NEGLFC	-0.00918406	0.0120215	-0.0445934	-0.0566149
ENSG00000101457	0.117858	4.61907	2.66657	0.0081481	0.0547525	-2.95149	NOTDEG	POSLFC	-0.0039619	-0.0295163	0.0387091	0.0682255
ENSG00000101460	-0.201952	0.2358	-1.6737	0.0954032	0.255499	-4.35709	NOTDEG	NEGLFC	-0.00936224	0.0274172	-0.070777	-0.0981942
ENSG00000101464	-0.110491	2.42402	-2.12459	0.0345732	0.135524	-3.88794	NOTDEG	NEGLFC	-0.0107644	0.0221386	-0.0657063	-0.0878449
ENSG00000101470	-0.0994831	0.146295	-0.601572	0.547988	0.72938	-5.35859	NOTDEG	NEGLFC	0.0370015	0.0689424	-0.0163337	-0.085276
ENSG00000101473	0.051462	3.50779	1.39126	0.165346	0.358708	-5.28598	NOTDEG	POSLFC	0.00148645	-0.00767599	0.016786	0.024462
ENSG00000101474	0.0887185	7.00375	1.26981	0.205299	0.408005	-5.67959	NOTDEG	POSLFC	0.000598087	-0.019158	0.033587	0.052745
ENSG00000101493	0.0979042	6.47209	1.91602	0.0564697	0.183289	-4.67822	NOTDEG	POSLFC	-0.000929515	-0.0229016	0.0357597	0.0586613
ENSG00000101544	0.0145268	4.10666	0.387008	0.69907	0.831686	-6.2261	NOTDEG	POSLFC	-0.00596264	-0.00956144	4.6671e-05	0.00960811
ENSG00000101546	-0.143149	1.87293	-1.80334	0.072503	0.214641	-4.38592	NOTDEG	NEGLFC	-0.0226426	0.0190055	-0.0921871	-0.111193
ENSG00000101557	0.0112985	4.95759	0.226837	0.820731	0.908152	-6.36211	NOTDEG	POSLFC	-0.00653138	-0.0123426	0.00317231	0.0155149
ENSG00000101558	0.0865414	7.24317	1.99649	0.0469337	0.1638	-4.53102	NOTDEG	POSLFC	-0.000135877	-0.0191491	0.0316127	0.0507618
ENSG00000101574	0.0312701	4.51413	0.633245	0.527135	0.713933	-6.15455	NOTDEG	POSLFC	-0.00319047	-0.0111289	0.0100653	0.0211942
ENSG00000101577	0.181715	7.79677	2.6553	0.00841777	0.0557967	-3.05826	NOTDEG	POSLFC	-0.000278255	-0.0402016	0.0663862	0.106588
ENSG00000101596	0.113571	10.8552	2.24597	0.0255543	0.112082	-3.95889	NOTDEG	POSLFC	0.000136086	-0.0250766	0.0422364	0.067313
ENSG00000101605	0.143192	2.79679	1.4725	0.142107	0.328496	-5.04976	NOTDEG	POSLFC	-0.0061717	-0.0294648	0.0327233	0.0621881
ENSG00000101608	-0.0173314	8.59482	-0.301245	0.763471	0.871586	-6.41189	NOTDEG	NEGLFC	-0.000259442	0.00336563	-0.00631263	-0.00967826
ENSG00000101624	-0.0422312	2.43867	-0.657898	0.511191	0.701126	-5.7969	NOTDEG	NEGLFC	0.00843939	0.0186328	-0.0085817	-0.0272145
ENSG00000101639	0.0921823	6.89202	2.24175	0.0258291	0.112653	-4.03013	NOTDEG	POSLFC	-0.00027906	-0.0208406	0.0340548	0.0548953
ENSG00000101654	-0.0291636	4.80314	-0.67666	0.499229	0.690615	-6.14813	NOTDEG	NEGLFC	-0.00681277	0.00136098	-0.0204614	-0.0218224
ENSG00000101665	-0.0564552	2.72731	-0.952723	0.341624	0.55519	-5.63542	NOTDEG	NEGLFC	-0.00803031	0.0138073	-0.044495	-0.0583023
ENSG00000101695	-0.12507	5.18719	-2.15567	0.0320361	0.129689	-4.15013	NOTDEG	NEGLFC	-0.00856537	0.0255087	-0.0654627	-0.0909714
ENSG00000101745	0.0469113	8.01699	1.68404	0.0933846	0.252397	-5.08234	NOTDEG	POSLFC	8.64767e-05	-0.0102761	0.01739	0.027666
ENSG00000101751	0.0502159	4.75153	1.17754	0.240066	0.449213	-5.70172	NOTDEG	POSLFC	0.00223015	-0.00773616	0.018872	0.0266082
ENSG00000101752	0.0434401	6.48642	1.39964	0.162823	0.35595	-5.50864	NOTDEG	POSLFC	-0.000178446	-0.00950057	0.0153877	0.0248883
ENSG00000101773	0.111772	4.28025	2.31103	0.0216214	0.100688	-3.75841	NOTDEG	POSLFC	-0.00148496	-0.0289142	0.0443168	0.073231
ENSG00000101782	0.243193	9.49519	2.07591	0.0388941	0.145559	-4.34198	NOTDEG	POSLFC	-0.00250319	-0.056191	0.0871453	0.143336
ENSG00000101811	-0.0983795	2.19174	-1.62653	0.105061	0.271438	-4.71409	NOTDEG	NEGLFC	-0.0185794	0.0153982	-0.0753156	-0.0907138
ENSG00000101842	-0.240958	1.73173	-1.93043	0.0546509	0.17949	-4.16242	NOTDEG	NEGLFC	-0.0473383	0.0129308	-0.147976	-0.160907
ENSG00000101843	-0.041728	3.81992	-0.811779	0.417668	0.623353	-5.93451	NOTDEG	NEGLFC	0.000947	0.00942194	-0.0132046	-0.0226265
ENSG00000101844	0.0530369	3.2504	0.794351	0.427722	0.632375	-5.85531	NOTDEG	POSLFC	-0.00957551	-0.0283791	0.0218229	0.050202
ENSG00000101846	0.149669	3.69731	1.56247	0.119405	0.294318	-5.07421	NOTDEG	POSLFC	-0.00148588	-0.0403738	0.0634497	0.103823
ENSG00000101849	0.170506	6.58937	3.88497	0.000130191	0.00470865	0.716101	DEG	POSLFC	-0.000426872	-0.0376724	0.0617661	0.0994385
ENSG00000101856	-0.101328	6.03356	-0.958134	0.338894	0.552504	-6.00302	NOTDEG	NEGLFC	-0.00050813	0.0223884	-0.0387411	-0.0611295
ENSG00000101868	-0.0107626	4.47568	-0.2	0.841639	0.919823	-6.32703	NOTDEG	NEGLFC	-0.0038987	-0.00294546	-0.00549042	-0.00254496
ENSG00000101882	0.0295592	3.93938	0.89158	0.37345	0.583856	-5.89178	NOTDEG	POSLFC	0.00325802	-0.00378527	0.015019	0.0188043
ENSG00000101888	-0.0249023	3.44283	-0.437519	0.662102	0.807907	-6.0985	NOTDEG	NEGLFC	0.000180259	0.00615179	-0.00979108	-0.0159429
ENSG00000101898	0.0302637	1.33891	0.361377	0.718114	0.843559	-5.71993	NOTDEG	POSLFC	-0.00418781	-0.014928	0.0137462	0.0286742
ENSG00000101901	-0.0695903	5.51625	-1.52834	0.127656	0.307028	-5.28926	NOTDEG	NEGLFC	-0.00124805	0.0139833	-0.0266815	-0.0406648
ENSG00000101911	-0.0279642	3.60991	-0.396011	0.692425	0.827507	-6.13882	NOTDEG	NEGLFC	-0.00437293	-0.00747552	0.000807809	0.00828333
ENSG00000101916	0.120946	7.79061	1.72316	0.0860589	0.239565	-5.01836	NOTDEG	POSLFC	-0.00141216	-0.0286975	0.0441492	0.0728467
ENSG00000101928	0.0609797	4.32992	0.579993	0.562426	0.740137	-6.16714	NOTDEG	POSLFC	0.0145167	0.000308945	0.038241	0.0379321
ENSG00000101935	-0.051327	3.80813	-1.21311	0.2262	0.433228	-5.53922	NOTDEG	NEGLFC	-0.00734183	0.00093864	-0.0211686	-0.0221073
ENSG00000101940	0.125998	3.88708	2.38843	0.0176414	0.0886603	-3.55	NOTDEG	POSLFC	0.0063788	-0.0209754	0.0520552	0.0730307
ENSG00000101945	0.00869659	1.22374	0.114301	0.909088	0.957816	-5.74489	NOTDEG	POSLFC	-0.0127937	-0.0125847	-0.0131427	-0.000557997
ENSG00000101966	0.0833676	6.97393	2.08283	0.0382537	0.144018	-4.36097	NOTDEG	POSLFC	-0.000160712	-0.0184118	0.0303152	0.048727
ENSG00000101972	0.044913	8.5071	1.54275	0.124119	0.30141	-5.29714	NOTDEG	POSLFC	0.000110844	-0.00994719	0.0169059	0.0268531
ENSG00000101974	0.0301111	5.1484	0.91908	0.358914	0.571288	-5.99318	NOTDEG	POSLFC	-0.000830395	-0.00815094	0.0113935	0.0195445
ENSG00000101977	0.0861059	0.369697	0.691124	0.49011	0.68417	-5.34529	NOTDEG	POSLFC	0.0103274	0.00350932	0.0217123	0.018203
ENSG00000101986	0.164679	2.458	2.09282	0.037344	0.141802	-3.97512	NOTDEG	POSLFC	-0.0028417	-0.0434031	0.0648882	0.108291
ENSG00000101997	-0.0767533	2.24318	-0.984836	0.325629	0.538785	-5.51805	NOTDEG	NEGLFC	-0.00275283	0.0283682	-0.054719	-0.0830872
ENSG00000102003	-0.00839235	-0.426592	-0.0581341	0.953687	0.979883	-5.39527	NOTDEG	NEGLFC	0.0116154	0.0133352	0.00874356	-0.00459167
ENSG00000102007	0.108419	5.70426	1.63899	0.102436	0.267184	-5.13434	NOTDEG	POSLFC	-0.000612218	-0.0232436	0.0371779	0.0604216
ENSG00000102010	0.0688617	3.36541	0.659803	0.50997	0.699813	-5.98635	NOTDEG	POSLFC	0.000178087	-0.0117951	0.0201711	0.0319662
ENSG00000102024	0.107952	-0.773069	0.616932	0.537825	0.722277	-5.17014	NOTDEG	POSLFC	-0.00500974	-0.0217004	0.0228605	0.0445608
ENSG00000102030	-0.00254313	3.79357	-0.0610767	0.951345	0.978616	-6.25811	NOTDEG	NEGLFC	0.00359769	0.00666645	-0.00152656	-0.008193
ENSG00000102032	0.00988977	3.20427	0.145468	0.884455	0.944583	-6.16078	NOTDEG	POSLFC	0.00662916	0.00423185	0.0106322	0.00640036
ENSG00000102034	0.186963	5.90466	3.14539	0.00185334	0.0219496	-1.69985	DEG	POSLFC	-0.00115867	-0.0423088	0.0675542	0.109863
ENSG00000102043	-0.19977	1.22848	-2.11857	0.0350846	0.136577	-3.74101	NOTDEG	NEGLFC	-0.0271198	0.0177362	-0.102021	-0.119757
ENSG00000102053	-0.0934453	0.0755323	-0.736455	0.462124	0.660335	-5.26037	NOTDEG	NEGLFC	-0.0124699	0.0193068	-0.065531	-0.0848378
ENSG00000102054	-0.0982753	4.98701	-2.6769	0.00790786	0.0537613	-2.9406	NOTDEG	NEGLFC	-0.0040509	0.0203712	-0.0448312	-0.0652024
ENSG00000102057	0.237637	0.882975	1.82151	0.0696892	0.209628	-4.22351	NOTDEG	POSLFC	-0.0203537	-0.0769939	0.0742249	0.151219
ENSG00000102078	-0.112033	2.56079	-2.23035	0.0265858	0.114881	-3.69734	NOTDEG	NEGLFC	0.00492648	0.0347427	-0.0448609	-0.0796036
ENSG00000102081	0.0539622	6.68339	1.41802	0.157392	0.349923	-5.48491	NOTDEG	POSLFC	-0.000178282	-0.0119863	0.0195389	0.0315252
ENSG00000102096	0.0216544	6.59182	0.367674	0.713418	0.840694	-6.39937	NOTDEG	POSLFC	0.000167459	-0.00457987	0.00809461	0.0126745
ENSG00000102098	-0.0248036	-0.186566	-0.178292	0.858634	0.929691	-5.42051	NOTDEG	NEGLFC	-0.0343112	-0.0128408	-0.0701627	-0.057322
ENSG00000102100	-0.00777582	2.58575	-0.155993	0.876161	0.940108	-6.0317	NOTDEG	NEGLFC	-0.0031124	-0.000988407	-0.00665906	-0.00567066
ENSG00000102103	-0.0732224	3.60105	-1.77223	0.0775378	0.223996	-4.72	NOTDEG	NEGLFC	0.00542421	0.0238463	-0.0253372	-0.0491835
ENSG00000102119	-0.116553	2.87432	-1.90923	0.0573434	0.184913	-4.36638	NOTDEG	NEGLFC	0.00611223	0.0323906	-0.0377676	-0.0701582
ENSG00000102125	0.0540519	3.92123	0.991034	0.322599	0.535906	-5.8051	NOTDEG	POSLFC	0.00229718	-0.00838227	0.0201298	0.0285121
ENSG00000102144	0.0960059	7.95147	2.27585	0.0236767	0.106672	-3.95251	NOTDEG	POSLFC	0.000125685	-0.0212456	0.0358117	0.0570573
ENSG00000102145	0.127218	3.8461	1.16775	0.243987	0.452986	-5.61418	NOTDEG	POSLFC	0.00249309	-0.0314701	0.0592053	0.0906754
ENSG00000102158	0.012716	5.80868	0.298832	0.765309	0.872804	-6.39792	NOTDEG	POSLFC	-0.000667479	-0.00296255	0.00316485	0.0061274
ENSG00000102172	-0.053589	4.68488	-1.10086	0.271984	0.483253	-5.7785	NOTDEG	NEGLFC	-0.00474183	0.00852448	-0.0268941	-0.0354185
ENSG00000102174	-0.622241	-0.311078	-3.16831	0.00171829	0.0208871	-1.46046	DEG	NEGLFC	-0.0250905	0.0937399	-0.223515	-0.317255
ENSG00000102178	-0.0710821	3.92957	-1.10446	0.270425	0.481854	-5.67982	NOTDEG	NEGLFC	-0.00572069	0.00849551	-0.0294591	-0.0379546
ENSG00000102181	0.090622	3.93213	1.60036	0.110745	0.280078	-5.04316	NOTDEG	POSLFC	0.00215201	-0.0148476	0.0305382	0.0453857
ENSG00000102189	0.0203773	5.58554	0.646301	0.51866	0.707239	-6.22893	NOTDEG	POSLFC	-0.00118769	-0.00538846	0.00582682	0.0112153
ENSG00000102218	0.0821494	6.79531	1.6479	0.100592	0.264222	-5.14396	NOTDEG	POSLFC	-0.000108219	-0.0178558	0.0295269	0.0473827
ENSG00000102221	0.0790217	0.614342	0.729491	0.466364	0.663888	-5.37466	NOTDEG	POSLFC	-0.0135084	-0.0438347	0.0371307	0.0809653
ENSG00000102225	0.119	3.76369	2.8453	0.00479369	0.0393877	-2.40043	DEG	POSLFC	0.00240243	-0.0210086	0.0414944	0.062503
ENSG00000102226	-0.0443093	3.06295	-0.692842	0.489033	0.683528	-5.89342	NOTDEG	NEGLFC	-0.0143124	-0.0033451	-0.0326258	-0.0292807
ENSG00000102230	0.116278	3.25753	0.733736	0.463777	0.661474	-5.90778	NOTDEG	POSLFC	-0.0107837	-0.0629435	0.0763134	0.139257
ENSG00000102241	-0.112794	4.31144	-2.41994	0.0162159	0.0842493	-3.50366	NOTDEG	NEGLFC	-0.00849917	0.0191217	-0.0546208	-0.0737425
ENSG00000102245	-0.264033	2.542	-2.56639	0.0108424	0.0652197	-2.94846	NOTDEG	NEGLFC	-0.0392862	0.0105576	-0.122516	-0.133073
ENSG00000102265	0.069333	5.97394	0.852289	0.394846	0.603485	-6.0967	NOTDEG	POSLFC	-0.00136824	-0.0174488	0.0254834	0.0429322
ENSG00000102309	-0.124902	3.30049	-1.82769	0.0687527	0.207656	-4.57154	NOTDEG	NEGLFC	0.00426419	0.0343042	-0.045897	-0.0802012
ENSG00000102312	0.0408824	0.779999	0.513683	0.607914	0.770398	-5.53969	NOTDEG	POSLFC	-0.0254397	-0.0194956	-0.0353651	-0.0158694
ENSG00000102316	-0.0162279	4.53601	-0.333358	0.739136	0.856948	-6.29348	NOTDEG	NEGLFC	-0.00647544	0.000365088	-0.0178978	-0.0182629
ENSG00000102317	-0.153636	6.52716	-2.30515	0.0219535	0.101782	-3.8864	NOTDEG	NEGLFC	-0.000256897	0.0335014	-0.0566268	-0.0901282
ENSG00000102349	-0.131709	2.07202	-1.06495	0.287895	0.499935	-5.39917	NOTDEG	NEGLFC	-0.018229	0.0136926	-0.071532	-0.0852246
ENSG00000102362	-0.00259231	2.77866	-0.0215147	0.982852	0.991656	-6.07152	NOTDEG	NEGLFC	0.00540011	-0.000325076	0.0149601	0.0152852
ENSG00000102384	0.113097	2.36605	1.27527	0.203362	0.405739	-5.23111	NOTDEG	POSLFC	-0.00951668	-0.0463586	0.0520024	0.098361
ENSG00000102390	-0.0879701	2.55343	-1.34447	0.179978	0.378114	-5.17261	NOTDEG	NEGLFC	-0.0213365	-0.00592166	-0.0470763	-0.0411546
ENSG00000102393	0.0663141	4.20964	0.985423	0.325341	0.538501	-5.84224	NOTDEG	POSLFC	-0.000762401	-0.0153829	0.023651	0.0390339
ENSG00000102401	-0.0259635	5.0404	-0.584927	0.559109	0.737643	-6.22891	NOTDEG	NEGLFC	-0.000782345	0.00820203	-0.0157846	-0.0239866
ENSG00000102409	-0.206739	2.60928	-2.86969	0.00444972	0.0376966	-2.19385	DEG	NEGLFC	-0.00840803	0.040509	-0.0900902	-0.130599
ENSG00000102445	-0.00380007	5.91737	-0.0413826	0.967023	0.985588	-6.4499	NOTDEG	NEGLFC	-0.000487713	0.00175681	-0.00423564	-0.00599245
ENSG00000102471	-0.229741	1.11881	-2.11082	0.0357521	0.138017	-3.73874	NOTDEG	NEGLFC	-0.0322383	0.0111412	-0.104674	-0.115815
ENSG00000102524	0.239135	6.55351	2.56303	0.0109452	0.0654557	-3.28673	NOTDEG	POSLFC	0.000149885	-0.0521937	0.0875537	0.139747
ENSG00000102531	0.168714	6.64277	4.03072	7.32693e-05	0.00359621	1.24905	DEG	POSLFC	-0.000305048	-0.0371314	0.061188	0.0983195
ENSG00000102543	0.0958829	3.3306	1.4413	0.150715	0.340854	-5.18309	NOTDEG	POSLFC	0.00705143	-0.0105175	0.0363882	0.0469057
ENSG00000102547	-0.140545	2.5124	-2.17792	0.0303192	0.125003	-3.79568	NOTDEG	NEGLFC	0.00384854	0.0342113	-0.0468516	-0.081063
ENSG00000102554	0.195198	2.93574	1.89371	0.0593837	0.189568	-4.41306	NOTDEG	POSLFC	0.00270186	-0.0303858	0.057952	0.0883378
ENSG00000102572	0.00774658	6.74428	0.203049	0.839257	0.91821	-6.44794	NOTDEG	POSLFC	-0.000127367	-0.00185425	0.0027562	0.00461045
ENSG00000102575	0.0988648	3.04598	0.731384	0.465209	0.662753	-5.88934	NOTDEG	POSLFC	0.0130688	0.00372188	0.0286764	0.0249545
ENSG00000102580	0.101282	7.21358	2.15718	0.031917	0.12932	-4.20905	NOTDEG	POSLFC	0.000111271	-0.022135	0.0372583	0.0593933
ENSG00000102595	0.0911849	3.38105	1.33108	0.184341	0.383331	-5.34413	NOTDEG	POSLFC	-0.00367083	-0.0225754	0.0278962	0.0504716
ENSG00000102606	-0.0110684	5.20664	-0.362184	0.717511	0.842963	-6.34684	NOTDEG	NEGLFC	-0.000571185	0.00258165	-0.00583583	-0.00841749
ENSG00000102699	0.103706	7.61921	2.79883	0.00551676	0.0429483	-2.68715	DEG	POSLFC	2.49667e-05	-0.0228416	0.0382078	0.0610495
ENSG00000102710	0.0551247	6.55433	1.48388	0.139063	0.323515	-5.39182	NOTDEG	POSLFC	-0.000354054	-0.0125054	0.0199365	0.0324419
ENSG00000102738	-0.12864	3.87991	-3.05109	0.00251839	0.0267298	-1.83765	DEG	NEGLFC	-0.00125897	0.0235833	-0.0427409	-0.0663242
ENSG00000102743	-0.130418	2.2246	-1.84964	0.0655115	0.201675	-4.3647	NOTDEG	NEGLFC	-0.0267901	-0.00139192	-0.0692004	-0.0678085
ENSG00000102753	0.041222	5.01019	0.97135	0.332285	0.546121	-5.93422	NOTDEG	POSLFC	-0.00435544	-0.0151596	0.0136855	0.0288451
ENSG00000102755	0.141169	2.38475	0.975351	0.330301	0.544041	-5.56457	NOTDEG	POSLFC	0.0041142	-0.00647835	0.0218017	0.0282801
ENSG00000102760	0.00851327	3.99066	0.0774495	0.938326	0.972021	-6.27904	NOTDEG	POSLFC	0.00806618	0.00718905	0.00953081	0.00234176
ENSG00000102763	0.0820914	4.9329	0.858984	0.391148	0.599998	-6.03314	NOTDEG	POSLFC	0.000961746	-0.0163465	0.0298633	0.0462098
ENSG00000102780	0.053361	5.05139	0.39126	0.695929	0.829579	-6.32158	NOTDEG	POSLFC	0.000295857	-0.00585005	0.0105584	0.0164084
ENSG00000102781	0.0403603	3.79472	0.723097	0.470276	0.667001	-6.00202	NOTDEG	POSLFC	-0.00431289	-0.00994066	0.00508443	0.0150251
ENSG00000102786	0.0910037	7.32072	2.60699	0.00966688	0.0605176	-3.18249	NOTDEG	POSLFC	-0.000145431	-0.0201354	0.0332341	0.0533695
ENSG00000102796	0.0909484	4.35652	0.871125	0.384497	0.593871	-5.97236	NOTDEG	POSLFC	-0.00334737	-0.0211849	0.0264379	0.0476228
ENSG00000102804	-0.0785862	6.46213	-0.795576	0.427011	0.63172	-6.15196	NOTDEG	NEGLFC	-7.83849e-05	0.0175129	-0.0294525	-0.0469654
ENSG00000102805	-0.0704392	3.97666	-1.52938	0.127396	0.306826	-5.14615	NOTDEG	NEGLFC	0.00192278	0.0189224	-0.0264633	-0.0453857
ENSG00000102837	-0.23188	4.29464	-0.659074	0.510437	0.700195	-6.08477	NOTDEG	NEGLFC	0.0332347	0.0869612	-0.0564784	-0.14344
ENSG00000102858	0.191011	5.08786	2.76806	0.00604846	0.0452123	-2.72507	DEG	POSLFC	0.00368009	-0.0358683	0.0697184	0.105587
ENSG00000102870	-0.0785703	1.48652	-0.87094	0.384598	0.593977	-5.45952	NOTDEG	NEGLFC	-0.0185879	0.0192663	-0.0817973	-0.101064
ENSG00000102871	-0.131966	3.2227	-2.83906	0.00488546	0.0399471	-2.35195	DEG	NEGLFC	0.000893581	0.0294137	-0.0467296	-0.0761433
ENSG00000102878	0.0924097	0.00299734	0.750949	0.453369	0.653614	-5.26484	NOTDEG	POSLFC	0.00585574	-0.0141034	0.0391837	0.053287
ENSG00000102879	-0.0259782	7.94315	-0.39689	0.691777	0.827006	-6.38654	NOTDEG	NEGLFC	0.0001313	0.0057335	-0.00922332	-0.0149568
ENSG00000102882	0.0616384	4.49075	1.15068	0.250932	0.46026	-5.71358	NOTDEG	POSLFC	5.10084e-05	-0.0114623	0.019276	0.0307383
ENSG00000102886	0.0935915	2.91338	1.59092	0.112855	0.283595	-4.91416	NOTDEG	POSLFC	0.00266718	-0.0144846	0.0313074	0.0457919
ENSG00000102890	0.0957572	0.669403	0.890315	0.374127	0.58434	-5.29143	NOTDEG	POSLFC	0.0236573	-0.00165426	0.0659227	0.067577
ENSG00000102893	0.0765913	6.484	2.06697	0.0397364	0.147446	-4.38791	NOTDEG	POSLFC	-0.000296995	-0.0172459	0.0280044	0.0452503
ENSG00000102897	-0.00060613	4.64074	-0.00982335	0.99217	0.996682	-6.36705	NOTDEG	NEGLFC	0.00211482	0.00277099	0.00101914	-0.00175185
ENSG00000102898	-0.0303826	4.34359	-0.577158	0.564337	0.74145	-6.16698	NOTDEG	NEGLFC	0.00184595	0.00778697	-0.00807444	-0.0158614
ENSG00000102900	0.00326409	4.26304	0.07412	0.940972	0.973233	-6.31266	NOTDEG	POSLFC	-0.00816968	-0.00396733	-0.0151868	-0.0112195
ENSG00000102901	-0.131376	3.08607	-2.27524	0.0237135	0.106705	-3.67983	NOTDEG	NEGLFC	0.00139784	0.0365604	-0.0573171	-0.0938775
ENSG00000102904	-0.227945	-1.54474	-1.15543	0.248987	0.45801	-4.73443	NOTDEG	NEGLFC	-0.0114757	0.0117794	-0.0503074	-0.0620868
ENSG00000102908	0.252078	7.90643	5.03471	9.00127e-07	0.00039762	5.36863	DEG	POSLFC	-8.21423e-05	-0.0557684	0.0929034	0.148672
ENSG00000102910	0.000319819	6.14921	0.00685966	0.994532	0.997543	-6.4559	NOTDEG	POSLFC	-0.000638569	-0.000455337	-0.000944533	-0.000489196
ENSG00000102921	0.17613	6.91676	4.12003	5.10964e-05	0.00296465	1.58174	DEG	POSLFC	-8.5529e-05	-0.0386563	0.0643204	0.102977
ENSG00000102931	-0.0254143	4.35076	-0.596595	0.551302	0.731621	-6.15722	NOTDEG	NEGLFC	-0.00187731	0.00252756	-0.00923261	-0.0117602
ENSG00000102967	-0.186791	1.25701	-2.31178	0.0215792	0.100542	-3.36185	NOTDEG	NEGLFC	-0.0224678	0.0209502	-0.0949677	-0.115918
ENSG00000102974	0.044203	5.81103	1.87675	0.0616827	0.194098	-4.73358	NOTDEG	POSLFC	-0.00126938	-0.0109501	0.0148956	0.0258458
ENSG00000102977	-0.165927	1.50398	-2.44579	0.0151234	0.0804407	-3.10537	NOTDEG	NEGLFC	-0.00525594	0.0319913	-0.0674517	-0.099443
ENSG00000102978	-0.0671468	4.26626	-1.4254	0.155252	0.346993	-5.33909	NOTDEG	NEGLFC	-0.00641082	0.00716203	-0.0290749	-0.0362369
ENSG00000102981	-0.0853464	-0.677273	-0.603597	0.546643	0.728739	-5.21061	NOTDEG	NEGLFC	-0.0266416	-0.0346505	-0.0132682	0.0213823
ENSG00000102984	-0.00827707	1.20002	-0.116067	0.90769	0.957026	-5.73453	NOTDEG	NEGLFC	0.00263707	-0.00682281	0.0184333	0.0252561
ENSG00000103005	0.222715	5.3606	3.77577	0.000198096	0.0060648	0.354441	DEG	POSLFC	-0.00165899	-0.0488901	0.0772081	0.126098
ENSG00000103018	-0.0981438	4.67552	-2.55881	0.0110757	0.0659457	-3.2081	NOTDEG	NEGLFC	-0.0076431	0.0179628	-0.0504001	-0.0683629
ENSG00000103024	-0.272032	0.00374254	-2.34871	0.0195949	0.0950193	-3.21586	NOTDEG	NEGLFC	-0.0311523	0.0730287	-0.205115	-0.278144
ENSG00000103035	-0.0386521	4.97639	-1.23987	0.21615	0.420801	-5.64524	NOTDEG	NEGLFC	-0.001937	0.0076217	-0.0178982	-0.0255199
ENSG00000103037	-0.192879	2.02342	-2.6143	0.00946778	0.0598079	-2.77599	NOTDEG	NEGLFC	-0.0180796	0.0431349	-0.120296	-0.163431
ENSG00000103042	0.0289323	2.0784	0.386298	0.699595	0.831865	-5.87037	NOTDEG	POSLFC	-0.0065676	-0.000770539	-0.0162476	-0.0154771
ENSG00000103043	0.0421014	3.31273	0.616456	0.538138	0.722593	-5.99758	NOTDEG	POSLFC	-0.00953423	-0.00759627	-0.0127702	-0.00517398
ENSG00000103044	-0.185748	-1.44892	-0.93762	0.349318	0.562627	-4.89463	NOTDEG	NEGLFC	-0.0461638	0.0137409	-0.146193	-0.159934
ENSG00000103047	-0.0425228	3.7969	-0.84291	0.400061	0.60769	-5.90769	NOTDEG	NEGLFC	-0.0110696	0.00860931	-0.0439298	-0.0525391
ENSG00000103051	0.00366089	4.62131	0.0962616	0.923388	0.965379	-6.3573	NOTDEG	POSLFC	-0.00169347	-0.00200629	-0.00117111	0.000835184
ENSG00000103056	-0.15729	2.19344	-0.671758	0.50234	0.693118	-5.77853	NOTDEG	NEGLFC	-0.104469	0.0113624	-0.297886	-0.309249
ENSG00000103061	-0.0440137	4.44472	-1.45418	0.147113	0.335925	-5.31645	NOTDEG	NEGLFC	-0.000546511	0.0100482	-0.0182377	-0.0282859
ENSG00000103064	-0.0413924	5.38465	-0.776141	0.438378	0.641128	-6.12139	NOTDEG	NEGLFC	-0.00371252	0.00632679	-0.0204763	-0.026803
ENSG00000103066	-0.0328968	1.97067	-0.39239	0.695094	0.82901	-5.84315	NOTDEG	NEGLFC	-0.0050071	0.00500444	-0.0217245	-0.0267289
ENSG00000103091	0.0790777	4.26134	1.60557	0.109593	0.278608	-5.07743	NOTDEG	POSLFC	0.000407477	-0.0169494	0.0293902	0.0463395
ENSG00000103111	0.0628492	5.52814	1.80835	0.0717187	0.213305	-4.84564	NOTDEG	POSLFC	-0.00149194	-0.0155241	0.0219392	0.0374633
ENSG00000103121	0.00758997	3.97482	0.152681	0.87877	0.941383	-6.26504	NOTDEG	POSLFC	0.00100832	0.00208205	-0.000784603	-0.00286666
ENSG00000103126	0.0523134	4.24893	0.987345	0.3244	0.537566	-5.85172	NOTDEG	POSLFC	-0.00200299	-0.0144491	0.0187796	0.0332287
ENSG00000103145	-0.0825321	0.839515	-1.11026	0.267924	0.478743	-5.11432	NOTDEG	NEGLFC	0.0117843	0.0350308	-0.027033	-0.0620638
ENSG00000103148	0.0886346	6.06419	0.630113	0.52918	0.71538	-6.25827	NOTDEG	POSLFC	0.0008045	-0.0207222	0.0367501	0.0574723
ENSG00000103150	-0.105539	3.81299	-2.19418	0.0291159	0.122021	-3.94808	NOTDEG	NEGLFC	-0.00260748	0.0279446	-0.0536237	-0.0815683
ENSG00000103152	-0.132603	1.54161	-1.44494	0.149691	0.339639	-4.87927	NOTDEG	NEGLFC	-0.00697338	0.0333664	-0.0743333	-0.1077
ENSG00000103154	-0.0915711	0.675341	-0.559541	0.576278	0.750167	-5.53573	NOTDEG	NEGLFC	-0.0282277	-0.047699	0.00428549	0.0519844
ENSG00000103160	-0.0195484	4.05698	-0.46129	0.64498	0.794773	-6.1864	NOTDEG	NEGLFC	-0.00375468	0.000824044	-0.0114003	-0.0122243
ENSG00000103168	-0.0449384	2.71041	-0.671041	0.502795	0.693456	-5.85317	NOTDEG	NEGLFC	-0.00701332	0.0152326	-0.0441597	-0.0593923
ENSG00000103174	-0.0850515	2.11394	-1.25961	0.208949	0.412602	-5.20382	NOTDEG	NEGLFC	-0.00891894	0.027505	-0.06974	-0.0972449
ENSG00000103175	0.303146	-2.2225	0.976079	0.329941	0.543593	-4.82213	NOTDEG	POSLFC	0.0483636	0.0422691	0.0585404	0.0162713
ENSG00000103184	0.10112	2.4878	0.644302	0.519953	0.70843	-5.82226	NOTDEG	POSLFC	-0.00420653	-0.0245482	0.0297602	0.0543084
ENSG00000103187	0.124581	7.98418	2.62943	0.00906723	0.0583829	-3.12209	NOTDEG	POSLFC	0.00041907	-0.027203	0.0465428	0.0737458
ENSG00000103194	-0.0879642	6.66749	-1.15682	0.248416	0.457501	-5.81222	NOTDEG	NEGLFC	-0.000782948	0.0197212	-0.035021	-0.0547421
ENSG00000103196	0.138144	6.85422	1.43538	0.152393	0.343036	-5.45824	NOTDEG	POSLFC	-0.00383573	-0.0369907	0.0515268	0.0885175
ENSG00000103197	0.0541861	4.848	1.04324	0.297817	0.510617	-5.86038	NOTDEG	POSLFC	0.00126552	-0.00833987	0.0173047	0.0256446
ENSG00000103199	-0.0335359	1.93715	-0.502398	0.615817	0.775598	-5.7925	NOTDEG	NEGLFC	0.00194956	0.0183671	-0.0254646	-0.0438316
ENSG00000103202	0.0631913	2.69254	0.668506	0.50441	0.694855	-5.85918	NOTDEG	POSLFC	0.0287244	0.0223025	0.0394478	0.0171453
ENSG00000103222	0.110274	5.24588	1.90088	0.0584336	0.187337	-4.66096	NOTDEG	POSLFC	-0.00377933	-0.02807	0.0367816	0.0648516
ENSG00000103226	-0.100978	2.5857	-0.558066	0.577284	0.75067	-5.88431	NOTDEG	NEGLFC	-0.0216189	0.019689	-0.0905953	-0.110284
ENSG00000103227	-0.104845	1.57714	-1.08214	0.280204	0.491914	-5.29462	NOTDEG	NEGLFC	-0.0281017	0.0292658	-0.123895	-0.15316
ENSG00000103245	-0.122803	2.25401	-1.79822	0.0733133	0.216152	-4.4646	NOTDEG	NEGLFC	-0.0011416	0.0374819	-0.0656355	-0.103117
ENSG00000103248	-0.0189506	3.19097	-0.481659	0.630458	0.785078	-6.04207	NOTDEG	NEGLFC	-0.00403923	0.000330997	-0.0113367	-0.0116677
ENSG00000103249	0.0435064	3.70503	0.491425	0.623544	0.780187	-6.12991	NOTDEG	POSLFC	-0.00751753	-0.00246069	-0.0159615	-0.0135008
ENSG00000103254	-0.154252	-0.882461	-1.13132	0.258972	0.469439	-4.82414	NOTDEG	NEGLFC	0.000444707	0.077207	-0.127734	-0.204941
ENSG00000103257	0.241965	4.22902	1.75908	0.079752	0.228058	-4.82254	NOTDEG	POSLFC	0.00858876	-0.0457133	0.099263	0.144976
ENSG00000103264	-0.122407	2.33522	-1.74591	0.0820193	0.23225	-4.55803	NOTDEG	NEGLFC	-0.0187921	0.00888441	-0.0650065	-0.073891
ENSG00000103266	-0.0778251	3.20053	-1.53906	0.125016	0.303113	-5.02669	NOTDEG	NEGLFC	-0.00332223	0.0129193	-0.0304425	-0.0433617
ENSG00000103274	-0.0523199	3.12144	-1.0787	0.281731	0.493529	-5.58239	NOTDEG	NEGLFC	-0.00997851	0.0141477	-0.0502648	-0.0644125
ENSG00000103275	-0.0847865	5.09438	-2.53279	0.0119103	0.0692208	-3.31105	NOTDEG	NEGLFC	5.58517e-05	0.0200203	-0.033281	-0.0533013
ENSG00000103313	0.0789466	7.64473	1.22242	0.222668	0.428957	-5.73637	NOTDEG	POSLFC	-0.000794358	-0.0184194	0.0286361	0.0470554
ENSG00000103316	-0.0781227	-1.3811	-0.279492	0.780092	0.882933	-5.18158	NOTDEG	NEGLFC	0.0232087	0.0328853	0.00705043	-0.0258349
ENSG00000103319	0.0287127	3.85767	0.373559	0.70904	0.837619	-6.19081	NOTDEG	POSLFC	-0.0175992	-0.00802635	-0.0335839	-0.0255576
ENSG00000103326	-0.0946162	2.40876	-0.96482	0.33554	0.549494	-5.57652	NOTDEG	NEGLFC	-0.0116232	0.0338021	-0.0874748	-0.121277
ENSG00000103335	0.108445	4.93296	1.41405	0.158556	0.351414	-5.41735	NOTDEG	POSLFC	-0.00657371	-0.0208047	0.0171894	0.0379941
ENSG00000103342	0.220731	9.04739	1.7677	0.0782949	0.225455	-4.92249	NOTDEG	POSLFC	-0.00180498	-0.0513838	0.0809823	0.132366
ENSG00000103343	0.0098671	1.91454	0.165173	0.868937	0.9357	-5.88268	NOTDEG	POSLFC	-0.000580762	-0.0105636	0.0160887	0.0266523
ENSG00000103351	-0.12795	2.49615	-1.81649	0.0704569	0.210973	-4.46403	NOTDEG	NEGLFC	-0.0233543	-0.000371477	-0.0617313	-0.0613598
ENSG00000103353	-0.0178477	4.13623	-0.292136	0.770418	0.876421	-6.25948	NOTDEG	NEGLFC	-0.00745541	-0.00130988	-0.0177173	-0.0164074
ENSG00000103355	-0.0685635	-0.177247	-0.21369	0.830958	0.913854	-5.52651	NOTDEG	NEGLFC	-0.131666	-0.0277119	-0.305249	-0.277537
ENSG00000103356	-0.0375678	2.16749	-0.538465	0.590721	0.759086	-5.81697	NOTDEG	NEGLFC	-0.0266374	-0.0132751	-0.04895	-0.0356749
ENSG00000103363	-0.0751882	6.1267	-0.952149	0.341914	0.555362	-6.00925	NOTDEG	NEGLFC	0.000252009	0.0156811	-0.0255117	-0.0411928
ENSG00000103365	-0.0683892	5.37234	-1.12981	0.259606	0.470266	-5.79079	NOTDEG	NEGLFC	-0.00715734	0.0110877	-0.0376231	-0.0487108
ENSG00000103381	-0.0425675	8.02388	-0.641412	0.521826	0.709947	-6.26199	NOTDEG	NEGLFC	-9.59346e-07	0.00922434	-0.0154055	-0.0246298
ENSG00000103404	0.122388	3.80971	2.0761	0.0388764	0.145535	-4.18953	NOTDEG	POSLFC	-0.00690758	-0.0302768	0.0321146	0.0623914
ENSG00000103415	-0.100194	4.22538	-1.961	0.0509566	0.171984	-4.46018	NOTDEG	NEGLFC	-0.00553846	0.0198259	-0.0478921	-0.067718
ENSG00000103423	-0.114485	3.48697	-2.24999	0.0252943	0.111337	-3.78397	NOTDEG	NEGLFC	-0.0138334	0.0130492	-0.0587222	-0.0717714
ENSG00000103426	0.00883289	4.62733	0.118408	0.905837	0.956431	-6.36471	NOTDEG	POSLFC	0.0044111	0.00455275	0.00417457	-0.000378181
ENSG00000103429	0.0235947	4.47327	0.840084	0.40164	0.609441	-5.9997	NOTDEG	POSLFC	-0.00355685	-0.00762504	0.00323626	0.0108613
ENSG00000103472	0.0205794	3.7877	0.287875	0.773674	0.878652	-6.21047	NOTDEG	POSLFC	-0.022392	-0.0298194	-0.00998965	0.0198298
ENSG00000103479	-0.00438429	7.94789	-0.126559	0.899388	0.953124	-6.45719	NOTDEG	NEGLFC	0.000154089	0.00142466	-0.00196752	-0.00339218
ENSG00000103485	0.227041	-0.924643	1.46812	0.143291	0.330493	-4.48901	NOTDEG	POSLFC	-0.00463909	-0.013495	0.0101486	0.0236435
ENSG00000103489	0.0353904	5.24001	0.595267	0.552187	0.731976	-6.24396	NOTDEG	POSLFC	-0.00415949	-0.0093063	0.00443472	0.013741
ENSG00000103490	0.00152257	4.33254	0.0264963	0.978882	0.990263	-6.33715	NOTDEG	POSLFC	-0.00364773	-0.00543446	-0.000664222	0.00477024
ENSG00000103494	-0.341435	1.01515	-3.68165	0.000282282	0.00733498	0.176991	DEG	NEGLFC	-0.024846	0.0628433	-0.17127	-0.234114
ENSG00000103495	-0.073528	5.65851	-1.46907	0.143035	0.330108	-5.38868	NOTDEG	NEGLFC	0.000661077	0.0172105	-0.0269734	-0.0441839
ENSG00000103496	0.0359772	4.66124	1.04838	0.295446	0.507961	-5.83911	NOTDEG	POSLFC	0.0015452	-0.00652432	0.0150198	0.0215441
ENSG00000103502	0.00950066	4.94227	0.183765	0.854342	0.927214	-6.38374	NOTDEG	POSLFC	0.00426615	0.00266596	0.00693816	0.0042722
ENSG00000103507	0.0456732	3.46536	0.829434	0.407627	0.614998	-5.88108	NOTDEG	POSLFC	0.00108344	-0.00706847	0.0146956	0.0217641
ENSG00000103510	0.057387	4.88658	1.3682	0.172443	0.367541	-5.48299	NOTDEG	POSLFC	0.0022685	-0.00749215	0.0185669	0.0260591
ENSG00000103512	0.0303093	3.91486	0.502077	0.616042	0.775666	-6.14764	NOTDEG	POSLFC	-0.0110889	-0.0148537	-0.00480232	0.0100514
ENSG00000103522	-0.120614	3.31399	-1.47999	0.140099	0.325152	-5.12353	NOTDEG	NEGLFC	-0.0347451	-0.00357732	-0.0867893	-0.083212
ENSG00000103528	0.12094	-0.437994	0.62563	0.532111	0.717878	-5.27826	NOTDEG	POSLFC	-0.0330298	-0.0519229	-0.0014819	0.050441
ENSG00000103534	0.250353	0.94691	1.66016	0.0981002	0.25996	-4.50151	NOTDEG	POSLFC	-0.0146449	-0.0677052	0.0739557	0.141661
ENSG00000103540	0.0751748	4.96538	1.91253	0.0569172	0.184162	-4.62227	NOTDEG	POSLFC	-0.000511777	-0.0179802	0.0286572	0.0466374
ENSG00000103544	0.0623136	4.69818	2.02318	0.0440878	0.157512	-4.3897	NOTDEG	POSLFC	-0.00200274	-0.0141543	0.0182881	0.0324423
ENSG00000103549	0.030968	5.70752	0.665867	0.506092	0.696231	-6.22973	NOTDEG	POSLFC	0.00117336	-0.00576943	0.0127665	0.0185359
ENSG00000103550	-0.143903	2.65501	-2.52283	0.0122443	0.0703525	-3.06644	NOTDEG	NEGLFC	-0.020498	0.00389623	-0.0612317	-0.0651279
ENSG00000103569	-0.00307205	9.48525	-0.0403117	0.967876	0.985944	-6.43355	NOTDEG	NEGLFC	-0.00269938	-0.00171267	-0.004347	-0.00263433
ENSG00000103591	-0.0934391	4.87295	-2.66193	0.00825811	0.0552317	-2.97378	NOTDEG	NEGLFC	-0.00087196	0.0212028	-0.0377327	-0.0589355
ENSG00000103642	0.236795	5.05417	4.06006	6.5131e-05	0.00343288	1.39316	DEG	POSLFC	-0.000918535	-0.0512351	0.0831006	0.134336
ENSG00000103653	0.111556	6.47045	2.218	0.0274277	0.117184	-4.07808	NOTDEG	POSLFC	-0.000131093	-0.0246296	0.0407769	0.0654065
ENSG00000103657	0.132613	8.72487	3.5081	0.000532416	0.0106085	-0.569323	DEG	POSLFC	-0.000236813	-0.029298	0.04829	0.077588
ENSG00000103671	0.128424	4.52998	3.6678	0.000297208	0.0075124	0.0262807	DEG	POSLFC	-0.00213548	-0.0318608	0.0475003	0.0793611
ENSG00000103707	-0.0170619	3.56755	-0.401983	0.68803	0.824507	-6.1447	NOTDEG	NEGLFC	0.00273449	0.00755586	-0.00531628	-0.0128721
ENSG00000103723	-0.352484	-0.183782	-1.18958	0.235306	0.443256	-4.91468	NOTDEG	NEGLFC	0.0061659	0.0661087	-0.0939272	-0.160036
ENSG00000103740	-0.23965	0.550391	-1.60423	0.109889	0.279015	-4.48176	NOTDEG	NEGLFC	-0.00070446	0.0548163	-0.0934137	-0.14823
ENSG00000103769	-0.0274851	7.13234	-0.531312	0.595661	0.762526	-6.33095	NOTDEG	NEGLFC	-0.000145121	0.00617921	-0.0107056	-0.0168848
ENSG00000103811	-0.0129942	5.07429	-0.164917	0.869139	0.935722	-6.39042	NOTDEG	NEGLFC	-0.00176359	0.00583299	-0.0144484	-0.0202814
ENSG00000103852	-0.142335	-0.115759	-1.02681	0.305472	0.518614	-5.01566	NOTDEG	NEGLFC	0.00171118	0.0273982	-0.0411812	-0.0685794
ENSG00000103876	0.138792	3.23787	1.74701	0.0818267	0.231953	-4.71362	NOTDEG	POSLFC	0.00361038	-0.027878	0.0561901	0.0840681
ENSG00000103932	-0.0985267	2.48678	-1.31849	0.188509	0.388602	-5.19568	NOTDEG	NEGLFC	-0.0243231	0.00927184	-0.0804202	-0.0896921
ENSG00000103942	0.0528475	2.44911	0.603297	0.546842	0.728827	-5.83321	NOTDEG	POSLFC	0.00436026	0.00104464	0.00989671	0.00885207
ENSG00000103966	0.00583679	3.61739	0.0936138	0.925489	0.966266	-6.22137	NOTDEG	POSLFC	-0.00959223	-0.00416122	-0.018661	-0.0144998
ENSG00000103978	0.050824	5.53251	1.87488	0.0619411	0.194581	-4.72466	NOTDEG	POSLFC	-0.00103176	-0.0117631	0.0168876	0.0286507
ENSG00000103994	0.125383	8.30432	3.06596	0.00240072	0.0260166	-1.93894	DEG	POSLFC	0.00024284	-0.0274764	0.0465288	0.0740052
ENSG00000103995	0.0173108	4.04023	0.403054	0.687243	0.824043	-6.20971	NOTDEG	POSLFC	0.00149742	0.000291166	0.00351162	0.00322046
ENSG00000104043	0.102726	6.12288	0.98498	0.325558	0.538716	-5.98272	NOTDEG	POSLFC	0.0015495	-0.0206167	0.038563	0.0591797
ENSG00000104047	-0.082118	3.7595	-1.78094	0.0760999	0.221114	-4.71984	NOTDEG	NEGLFC	-0.00830375	0.0101794	-0.0391672	-0.0493466
ENSG00000104064	-0.0242549	4.40072	-0.730676	0.465641	0.66314	-6.07768	NOTDEG	NEGLFC	0.000304311	0.00532949	-0.00808679	-0.0134163
ENSG00000104081	0.00664031	4.01392	0.0811761	0.935365	0.970544	-6.2838	NOTDEG	POSLFC	-0.00833375	0.00187295	-0.025377	-0.02725
ENSG00000104093	0.155422	8.46615	2.14274	0.0330716	0.131835	-4.22817	NOTDEG	POSLFC	-9.70678e-05	-0.034715	0.0577083	0.0924233
ENSG00000104129	-0.0134413	2.82239	-0.284433	0.776307	0.880261	-6.0459	NOTDEG	NEGLFC	0.00163565	0.0120035	-0.0156767	-0.0276803
ENSG00000104131	-0.0821765	5.46951	-1.47771	0.140708	0.326198	-5.36707	NOTDEG	NEGLFC	0.0020495	0.0208754	-0.0293862	-0.0502616
ENSG00000104133	0.126802	8.0038	4.30687	2.3564e-05	0.00194304	2.30518	DEG	POSLFC	7.39854e-05	-0.0277692	0.0465669	0.0743361
ENSG00000104142	-0.129568	4.05627	-2.11152	0.035691	0.137867	-4.15032	NOTDEG	NEGLFC	-0.00580964	0.0220983	-0.0524107	-0.074509
ENSG00000104147	-0.202132	-0.779725	-1.41542	0.158154	0.350859	-4.54775	NOTDEG	NEGLFC	-0.0122623	0.0311154	-0.0846948	-0.11581
ENSG00000104154	-0.20793	1.8763	-2.23981	0.0259571	0.113001	-3.58466	NOTDEG	NEGLFC	-0.0421094	0.0148061	-0.137147	-0.151954
ENSG00000104164	0.0128002	6.70091	0.211437	0.832714	0.914425	-6.44479	NOTDEG	POSLFC	0.00038183	-0.0031536	0.00628533	0.00943894
ENSG00000104177	-0.333027	2.59663	-2.27435	0.0237676	0.106772	-3.61037	NOTDEG	NEGLFC	-0.0152565	0.0584212	-0.138284	-0.196706
ENSG00000104205	-0.0668872	5.18708	-1.51256	0.131619	0.312346	-5.29634	NOTDEG	NEGLFC	-0.000495542	0.014619	-0.025734	-0.040353
ENSG00000104218	0.00426752	4.93924	0.0876067	0.930257	0.967861	-6.39259	NOTDEG	POSLFC	-0.000136374	-0.00138973	0.00195649	0.00334621
ENSG00000104219	0.090232	6.66771	1.15886	0.247586	0.45656	-5.81103	NOTDEG	POSLFC	0.000156577	-0.0204347	0.0345402	0.054975
ENSG00000104221	-0.092462	2.28805	-1.68278	0.0936289	0.252632	-4.65414	NOTDEG	NEGLFC	-0.00931599	0.0154458	-0.0506636	-0.0661094
ENSG00000104228	-0.0650358	3.56083	-1.44876	0.148621	0.337995	-5.20283	NOTDEG	NEGLFC	-0.0087608	0.00836524	-0.0373581	-0.0457233
ENSG00000104231	-0.260687	4.16114	-4.95776	1.29473e-06	0.000468069	5.07772	DEG	NEGLFC	-0.00783686	0.0531181	-0.10962	-0.162738
ENSG00000104267	0.21521	5.71056	1.82824	0.0686704	0.207465	-4.81574	NOTDEG	POSLFC	-0.00248483	-0.0493803	0.0758217	0.125202
ENSG00000104290	-0.185198	1.97375	-1.89801	0.0588121	0.18816	-4.23486	NOTDEG	NEGLFC	-0.0152856	0.022381	-0.0781818	-0.100563
ENSG00000104299	-0.00779893	3.25732	-0.182058	0.85568	0.928334	-6.14733	NOTDEG	NEGLFC	-0.00636895	-0.00309272	-0.0118396	-0.00874693
ENSG00000104312	0.169496	3.7893	2.81613	0.0052367	0.0416865	-2.48333	DEG	POSLFC	-0.0031357	-0.0397846	0.0580611	0.0978457
ENSG00000104320	0.0907806	7.03148	1.21236	0.226486	0.433641	-5.75034	NOTDEG	POSLFC	-0.000261105	-0.0200427	0.0327704	0.052813
ENSG00000104324	0.0963563	6.50696	2.46078	0.0145203	0.0783756	-3.5333	NOTDEG	POSLFC	0.000700908	-0.0201328	0.0354892	0.055622
ENSG00000104325	0.0444235	6.715	1.13803	0.256167	0.466286	-5.83447	NOTDEG	POSLFC	-3.40016e-06	-0.00954887	0.0159357	0.0254846
ENSG00000104331	-0.0446852	5.58393	-1.1042	0.270538	0.481951	-5.83333	NOTDEG	NEGLFC	-0.00387051	0.00651795	-0.0212173	-0.0277352
ENSG00000104332	-0.0760792	-2.93311	-0.219771	0.826224	0.911134	-5.00185	NOTDEG	NEGLFC	0.0209102	-0.00332688	0.0613814	0.0647083
ENSG00000104341	0.0252842	2.40598	0.186841	0.851933	0.925756	-5.9738	NOTDEG	POSLFC	0.00155231	-0.00661676	0.0151931	0.0218099
ENSG00000104343	0.0767479	7.02761	1.97975	0.0487963	0.167713	-4.56309	NOTDEG	POSLFC	-4.1158e-05	-0.0168123	0.0279635	0.0447758
ENSG00000104356	-0.0394075	2.09133	-0.629038	0.529881	0.715856	-5.74402	NOTDEG	NEGLFC	-0.0197353	-0.00500576	-0.044331	-0.0393252
ENSG00000104361	0.120799	3.32782	0.779852	0.436194	0.639538	-5.89589	NOTDEG	POSLFC	0.00258838	-0.0276745	0.0531217	0.0807962
ENSG00000104365	0.0550507	6.19984	2.12307	0.0347017	0.135722	-4.26983	NOTDEG	POSLFC	-0.00021275	-0.0118905	0.019287	0.0311775
ENSG00000104375	0.149228	4.57595	2.69494	0.00750332	0.0517159	-2.87541	NOTDEG	POSLFC	0.00242721	-0.0290924	0.0550589	0.0841513
ENSG00000104381	-0.0125978	2.29002	-0.140461	0.888406	0.947231	-5.96712	NOTDEG	NEGLFC	-0.0126213	-0.0216734	0.00249382	0.0241672
ENSG00000104388	0.0270831	6.1797	0.859267	0.390992	0.599857	-6.0974	NOTDEG	POSLFC	-0.000418305	-0.00621951	0.00926861	0.0154881
ENSG00000104408	-0.177725	6.82288	-3.3125	0.00105721	0.0159079	-1.20125	DEG	NEGLFC	-0.00169639	0.0380737	-0.068105	-0.106179
ENSG00000104412	-0.0406685	5.3404	-0.757357	0.449528	0.650604	-6.14192	NOTDEG	NEGLFC	0.0025356	0.011047	-0.0116768	-0.0227239
ENSG00000104419	0.233727	5.91122	3.98948	8.63564e-05	0.00392054	1.10432	DEG	POSLFC	9.65932e-05	-0.05075	0.0850009	0.135751
ENSG00000104427	0.0327574	2.12914	0.335166	0.737773	0.856205	-5.8944	NOTDEG	POSLFC	-0.016065	-0.0135763	-0.0202207	-0.00664434
ENSG00000104432	-0.0410792	0.348513	-0.357136	0.721283	0.845835	-5.51883	NOTDEG	NEGLFC	-0.0247152	0.0147547	-0.0906225	-0.105377
ENSG00000104442	-0.0619239	3.85456	-1.50092	0.134601	0.316589	-5.17016	NOTDEG	NEGLFC	-0.00850856	0.0140311	-0.0461456	-0.0601767
ENSG00000104447	0.0896577	5.97192	1.4173	0.157604	0.350142	-5.47094	NOTDEG	POSLFC	-0.000568919	-0.0174816	0.0276721	0.0451537
ENSG00000104450	0.117558	2.61009	1.20019	0.231169	0.438759	-5.3691	NOTDEG	POSLFC	-0.00951619	-0.0205123	0.00884516	0.0293574
ENSG00000104472	0.108491	3.28064	2.05793	0.040603	0.149347	-4.15447	NOTDEG	POSLFC	-0.0118202	-0.0342772	0.0256787	0.0599558
ENSG00000104490	-0.204226	2.87965	-1.99284	0.0473341	0.164609	-4.21293	NOTDEG	NEGLFC	-0.0382269	0.0340672	-0.158944	-0.193012
ENSG00000104497	0.047178	4.07032	0.808217	0.419712	0.624868	-5.98204	NOTDEG	POSLFC	0.00434757	-0.00301564	0.0166427	0.0196584
ENSG00000104517	0.0733487	7.78579	2.73892	0.00659454	0.047531	-2.84405	DEG	POSLFC	3.65955e-05	-0.0160815	0.0269508	0.0430323
ENSG00000104518	0.0535351	4.00179	0.716881	0.474097	0.669707	-6.04749	NOTDEG	POSLFC	0.00420376	-0.00888298	0.0260562	0.0349391
ENSG00000104522	-0.109342	4.383	-0.756163	0.450243	0.651267	-6.05876	NOTDEG	NEGLFC	0.01006	0.043302	-0.045448	-0.0887499
ENSG00000104524	-0.168554	-0.610935	-1.23745	0.217048	0.421884	-4.75568	NOTDEG	NEGLFC	-0.0244153	0.0122054	-0.0855649	-0.0977703
ENSG00000104529	-0.101702	6.49567	-2.32806	0.0206839	0.0979701	-3.83741	NOTDEG	NEGLFC	0.000519539	0.0230753	-0.0371443	-0.0602195
ENSG00000104549	0.111739	2.76859	1.39775	0.16339	0.356338	-5.14393	NOTDEG	POSLFC	-0.016995	-0.0303204	0.00525595	0.0355764
ENSG00000104613	0.00703231	4.99288	0.23621	0.813458	0.903947	-6.36679	NOTDEG	POSLFC	-0.00121253	-0.00328457	0.00224738	0.00553196
ENSG00000104626	0.157642	4.46309	2.38128	0.0179797	0.0897835	-3.61731	NOTDEG	POSLFC	-0.00067385	-0.0347055	0.0561525	0.090858
ENSG00000104635	-0.121329	1.66749	-1.36538	0.173325	0.368942	-4.9836	NOTDEG	NEGLFC	-0.032641	-0.00367244	-0.0810129	-0.0773405
ENSG00000104643	-0.00208348	5.0068	-0.0691217	0.944946	0.975332	-6.3921	NOTDEG	NEGLFC	-0.00236321	-0.00201263	-0.00294863	-0.000935998
ENSG00000104660	-0.103676	6.01689	-2.42557	0.015972	0.0834204	-3.60144	NOTDEG	NEGLFC	0.000189631	0.0226797	-0.0373646	-0.0600443
ENSG00000104671	-0.0882216	3.44518	-1.49643	0.135765	0.318359	-5.11848	NOTDEG	NEGLFC	0.00408681	0.0247729	-0.0304551	-0.0552281
ENSG00000104679	-0.111393	2.08186	-1.89038	0.0598301	0.190265	-4.27109	NOTDEG	NEGLFC	-0.00164916	0.029947	-0.0544088	-0.0843559
ENSG00000104687	0.122523	6.12562	2.738	0.00661252	0.0475881	-2.83909	DEG	POSLFC	8.59582e-05	-0.026446	0.0443893	0.0708353
ENSG00000104689	-0.163291	3.55438	-2.93328	0.00365616	0.0338544	-2.12895	DEG	NEGLFC	-0.00653389	0.0298922	-0.0673586	-0.0972508
ENSG00000104691	-0.158086	1.38327	-2.15363	0.0321977	0.12994	-3.6858	NOTDEG	NEGLFC	-0.0255041	0.0185594	-0.0990818	-0.117641
ENSG00000104695	0.0821716	4.14871	1.49646	0.135758	0.318359	-5.22083	NOTDEG	POSLFC	-0.00522486	-0.0215683	0.0220656	0.043634
ENSG00000104714	0.0641507	5.5377	1.08251	0.280038	0.491723	-5.8643	NOTDEG	POSLFC	0.000825337	-0.0116964	0.0217342	0.0334306
ENSG00000104728	-0.292159	0.896617	-1.83649	0.0674372	0.20511	-4.17669	NOTDEG	NEGLFC	-0.0166427	0.0315823	-0.0971693	-0.128752
ENSG00000104731	0.0193272	4.0654	0.261176	0.794166	0.891305	-6.25543	NOTDEG	POSLFC	-0.0198156	-0.0159988	-0.026189	-0.0101902
ENSG00000104738	0.00986236	3.57804	0.120458	0.904214	0.955945	-6.20076	NOTDEG	POSLFC	-0.0196235	-0.0263959	-0.00831499	0.0180809
ENSG00000104756	0.0705051	4.75846	1.35794	0.175673	0.372018	-5.48234	NOTDEG	POSLFC	0.00011312	-0.0181669	0.0306373	0.0488043
ENSG00000104763	0.0691948	8.3717	1.38696	0.166652	0.360235	-5.52039	NOTDEG	POSLFC	-0.000121763	-0.0152039	0.0250626	0.0402666
ENSG00000104765	0.127267	11.0343	1.06743	0.286776	0.4986	-5.83358	NOTDEG	POSLFC	-0.00184366	-0.0306315	0.0462267	0.0768582
ENSG00000104774	0.0442967	5.70521	0.749399	0.454301	0.654076	-6.16808	NOTDEG	POSLFC	-0.000502154	-0.00907041	0.0138052	0.0228756
ENSG00000104783	-0.167057	2.18434	-1.66474	0.0971797	0.258491	-4.66288	NOTDEG	NEGLFC	-0.0023147	0.0354823	-0.0654286	-0.100911
ENSG00000104805	0.0421517	6.06104	0.620655	0.535375	0.720344	-6.2686	NOTDEG	POSLFC	0.00190516	-0.00758382	0.0177499	0.0253338
ENSG00000104812	0.0789473	3.83961	1.14599	0.252862	0.462762	-5.62932	NOTDEG	POSLFC	0.00176834	-0.00988542	0.0212279	0.0311133
ENSG00000104814	-0.0561383	3.64053	-0.7896	0.430488	0.634884	-5.92656	NOTDEG	NEGLFC	-0.0220749	0.000318706	-0.0594681	-0.0597868
ENSG00000104823	-0.0947619	3.71115	-1.71258	0.0879939	0.242903	-4.82901	NOTDEG	NEGLFC	-0.00612019	0.024196	-0.0567425	-0.0809385
ENSG00000104824	-0.0332342	6.4662	-1.22031	0.223464	0.429898	-5.73619	NOTDEG	NEGLFC	-0.000399759	0.00720873	-0.0131045	-0.0203132
ENSG00000104825	-0.0556617	2.59421	-0.904529	0.36656	0.5782	-5.6524	NOTDEG	NEGLFC	0.0107678	0.0216508	-0.00740484	-0.0290557
ENSG00000104835	-0.0806839	1.04044	-0.931215	0.352615	0.565759	-5.32039	NOTDEG	NEGLFC	-0.0187232	0.0199658	-0.0833264	-0.103292
ENSG00000104852	-0.083109	5.6916	-1.69805	0.0907055	0.24783	-5.03999	NOTDEG	NEGLFC	0.00219307	0.0208439	-0.0289503	-0.0497942
ENSG00000104853	0.139003	4.20375	2.45391	0.0147938	0.0793176	-3.43095	NOTDEG	POSLFC	0.00056063	-0.029501	0.0507578	0.0802588
ENSG00000104856	0.107192	3.46767	1.55518	0.12113	0.296808	-5.05601	NOTDEG	POSLFC	-0.000226939	-0.0233409	0.038369	0.06171
ENSG00000104859	0.0836457	4.15698	1.88417	0.0606684	0.192111	-4.60426	NOTDEG	POSLFC	0.00511062	-0.0121764	0.0339767	0.0461531
ENSG00000104863	-0.0408961	-1.05996	-0.297632	0.766224	0.87338	-5.2249	NOTDEG	NEGLFC	0.0102844	0.0141085	0.00389887	-0.0102096
ENSG00000104866	0.0444412	1.50835	0.633229	0.527146	0.713933	-5.63608	NOTDEG	POSLFC	-0.00288163	0.00423759	-0.0147694	-0.019007
ENSG00000104870	0.0496799	6.31396	0.761266	0.447195	0.648395	-6.18102	NOTDEG	POSLFC	0.000788227	-0.0100421	0.0188728	0.028915
ENSG00000104872	-0.161314	3.85909	-3.13974	0.00188806	0.0221942	-1.58067	DEG	NEGLFC	0.000809333	0.0419668	-0.0679159	-0.109883
ENSG00000104880	-0.105786	5.66905	-2.04825	0.041549	0.151654	-4.40348	NOTDEG	NEGLFC	-0.000941191	0.0223031	-0.0397547	-0.0620578
ENSG00000104881	-0.104429	-0.985123	-0.691145	0.490097	0.68417	-5.11082	NOTDEG	NEGLFC	-0.00274432	0.0345149	-0.0649603	-0.0994752
ENSG00000104884	-0.0178979	1.84421	-0.250588	0.802333	0.897084	-5.85399	NOTDEG	NEGLFC	-0.0132643	0.0122818	-0.0559214	-0.0682032
ENSG00000104885	0.035393	3.16016	0.545336	0.585994	0.75652	-6.01142	NOTDEG	POSLFC	-0.00432323	-0.00469065	-0.00370971	0.000980932
ENSG00000104886	-0.00696818	2.69278	-0.115904	0.907819	0.957084	-6.05738	NOTDEG	NEGLFC	0.00340343	0.00699106	-0.00258722	-0.00957827
ENSG00000104889	0.00338317	0.906164	0.0443301	0.964676	0.984847	-5.67708	NOTDEG	POSLFC	-0.0150152	-0.000380154	-0.0394529	-0.0390728
ENSG00000104892	-0.184288	1.80506	-0.892596	0.372907	0.583204	-5.54035	NOTDEG	NEGLFC	-0.0190731	0.0868166	-0.195889	-0.282705
ENSG00000104894	0.01996	6.56897	0.43733	0.662238	0.807951	-6.37194	NOTDEG	POSLFC	5.60019e-06	-0.00422079	0.00706288	0.0112837
ENSG00000104897	-0.011187	2.67123	-0.154088	0.877661	0.940684	-6.05816	NOTDEG	NEGLFC	0.00432184	0.00715303	-0.000405712	-0.00755875
ENSG00000104903	0.275042	4.88668	2.85547	0.0046474	0.0386999	-2.4792	DEG	POSLFC	0.00991069	-0.0443819	0.100569	0.144951
ENSG00000104904	0.0426127	9.57048	0.7518	0.452857	0.65323	-6.15734	NOTDEG	POSLFC	-0.00168495	-0.0107481	0.0134488	0.0241968
ENSG00000104907	-0.215256	2.96798	-3.46449	0.000622064	0.0116036	-0.512784	DEG	NEGLFC	-0.00329996	0.0502971	-0.0927969	-0.143094
ENSG00000104915	-0.0573732	5.03141	-1.02434	0.306635	0.519768	-5.89562	NOTDEG	NEGLFC	-0.00185128	0.00804176	-0.0183708	-0.0264126
ENSG00000104918	-0.118011	1.19146	-0.559162	0.576537	0.750167	-5.61897	NOTDEG	NEGLFC	0.0281814	0.086982	-0.0700045	-0.156986
ENSG00000104921	-0.455636	1.2009	-2.32533	0.0208315	0.0983426	-3.32134	NOTDEG	NEGLFC	-0.0249447	0.0535531	-0.156021	-0.209574
ENSG00000104936	0.206525	1.15064	1.79666	0.0735607	0.216665	-4.29897	NOTDEG	POSLFC	-0.014166	-0.0743353	0.0863054	0.160641
ENSG00000104946	0.014713	3.89959	0.288994	0.772819	0.878184	-6.2393	NOTDEG	POSLFC	0.00425222	0.00466635	0.00356071	-0.00110564
ENSG00000104951	-0.0119158	1.71393	-0.165906	0.868361	0.935573	-5.84402	NOTDEG	NEGLFC	-0.0106796	-0.000170802	-0.0282272	-0.0280564
ENSG00000104957	-0.112138	3.61037	-2.49434	0.0132465	0.0735695	-3.26075	NOTDEG	NEGLFC	0.00555467	0.0332077	-0.0406207	-0.0738284
ENSG00000104960	0.0526333	4.03957	0.853053	0.394423	0.603275	-5.94866	NOTDEG	POSLFC	0.0039847	-0.00447749	0.018115	0.0225925
ENSG00000104964	-0.12595	5.38259	-2.13763	0.0334888	0.132857	-4.20636	NOTDEG	NEGLFC	-0.00341946	0.0218368	-0.0455927	-0.0674296
ENSG00000104969	0.02353	2.68296	0.368533	0.712778	0.840271	-6.00576	NOTDEG	POSLFC	0.00020076	-0.0032168	0.00590744	0.00912424
ENSG00000104970	0.0174331	-0.767541	0.0824926	0.934319	0.969975	-5.35853	NOTDEG	POSLFC	-0.0391243	-0.0299299	-0.0544772	-0.0245473
ENSG00000104972	0.119822	5.0822	1.3166	0.189143	0.389432	-5.55966	NOTDEG	POSLFC	-0.00310511	-0.0223033	0.0289522	0.0512555
ENSG00000104973	0.16204	5.77446	2.79933	0.00550841	0.0429249	-2.6721	DEG	POSLFC	0.0013836	-0.0334526	0.0595535	0.0930061
ENSG00000104974	-0.0321636	5.58968	-0.357266	0.721185	0.845835	-6.37895	NOTDEG	NEGLFC	-0.00244861	0.00552318	-0.01576	-0.0212832
ENSG00000104976	-0.185797	0.845893	-2.08716	0.0378568	0.143046	-3.75566	NOTDEG	NEGLFC	-0.0197784	0.0290342	-0.101286	-0.13032
ENSG00000104979	-0.153653	3.52668	-2.87043	0.00443966	0.037663	-2.30068	DEG	NEGLFC	0.0037405	0.0359122	-0.0499801	-0.0858923
ENSG00000104980	-0.0632682	1.93429	-0.850908	0.395611	0.603929	-5.56544	NOTDEG	NEGLFC	-0.0218795	0.00464889	-0.0661768	-0.0708257
ENSG00000104983	-0.0684895	1.02297	-0.830727	0.406897	0.614603	-5.40193	NOTDEG	NEGLFC	0.00732439	0.0313836	-0.0328499	-0.0642334
ENSG00000104998	-0.0829646	4.29362	-1.24951	0.212611	0.41671	-5.56051	NOTDEG	NEGLFC	-0.014977	0.0131982	-0.0620242	-0.0752225
ENSG00000105011	-0.188358	2.52728	-1.80481	0.0722719	0.2144	-4.49204	NOTDEG	NEGLFC	-0.0198204	0.0338064	-0.109367	-0.143173
ENSG00000105048	-0.19555	0.0368498	-0.784069	0.43372	0.637371	-5.24424	NOTDEG	NEGLFC	-0.0372635	0.0302406	-0.149983	-0.180223
ENSG00000105053	0.0623711	5.2237	2.13294	0.0338751	0.133749	-4.21606	NOTDEG	POSLFC	0.00154645	-0.0118542	0.023923	0.0357772
ENSG00000105058	-0.0345433	5.08307	-0.837866	0.402883	0.610509	-6.06223	NOTDEG	NEGLFC	-0.00163954	0.00652428	-0.0152716	-0.0217958
ENSG00000105063	0.124398	5.92189	1.97808	0.0489857	0.168146	-4.55219	NOTDEG	POSLFC	0.00212511	-0.0253719	0.04804	0.0734119
ENSG00000105072	-0.206921	-0.59092	-1.55408	0.121393	0.297047	-4.40951	NOTDEG	NEGLFC	-0.0266159	0.0133311	-0.0933199	-0.106651
ENSG00000105085	-0.0175721	2.37935	-0.347823	0.728257	0.850252	-5.94135	NOTDEG	NEGLFC	-0.00360736	0.00560529	-0.0189908	-0.024596
ENSG00000105088	-0.443372	-0.504282	-3.11879	0.00202223	0.0232312	-1.59225	DEG	NEGLFC	-0.0614028	0.0604263	-0.264834	-0.325261
ENSG00000105122	-0.0405556	4.72322	-0.705056	0.481412	0.677255	-6.13054	NOTDEG	NEGLFC	0.00012489	0.00833205	-0.0135795	-0.0219116
ENSG00000105127	-0.00753007	4.11584	-0.227798	0.819984	0.907507	-6.2779	NOTDEG	NEGLFC	-0.00116795	0.00156254	-0.00572735	-0.00728989
ENSG00000105135	-0.163783	1.56462	-2.19154	0.0293083	0.122639	-3.64194	NOTDEG	NEGLFC	-0.0201133	0.0268559	-0.0985429	-0.125399
ENSG00000105136	-0.230102	2.46839	-3.73244	0.000233383	0.00652495	0.388575	DEG	NEGLFC	-0.0144575	0.0421909	-0.10905	-0.151241
ENSG00000105171	-0.0347215	3.24239	-0.840722	0.401283	0.609099	-5.8194	NOTDEG	NEGLFC	-0.00975315	-0.00115295	-0.0241139	-0.0229609
ENSG00000105173	-0.208379	0.0618373	-1.87075	0.0625134	0.195584	-4.03309	NOTDEG	NEGLFC	-0.0292783	0.02603	-0.121633	-0.147663
ENSG00000105176	-0.138961	4.89343	-3.20841	0.00150374	0.0193474	-1.45489	DEG	NEGLFC	-0.0105387	0.0217559	-0.0644645	-0.0862204
ENSG00000105185	-0.176346	3.1256	-3.30635	0.00107971	0.0160899	-1.0102	DEG	NEGLFC	-0.00100749	0.0409208	-0.0710199	-0.111941
ENSG00000105186	0.063486	4.89163	2.15529	0.0320661	0.129741	-4.14398	NOTDEG	POSLFC	-0.000912948	-0.0151285	0.0228243	0.0379528
ENSG00000105193	-0.159314	5.42899	-2.74433	0.00648998	0.0470477	-2.79452	DEG	NEGLFC	-0.00261543	0.0306806	-0.0582135	-0.0888941
ENSG00000105197	-0.149051	2.44509	-2.76774	0.00605428	0.0452376	-2.44228	DEG	NEGLFC	-0.0135407	0.0316141	-0.0889408	-0.120555
ENSG00000105202	-0.244569	3.89549	-3.6835	0.000280344	0.00729503	0.136769	DEG	NEGLFC	-0.0155479	0.0445145	-0.115841	-0.160355
ENSG00000105204	0.0449122	2.60674	0.700551	0.484215	0.679242	-5.82032	NOTDEG	POSLFC	0.00299177	-0.00847231	0.0221346	0.0306069
ENSG00000105205	-0.183035	5.82109	-0.875804	0.381952	0.591331	-6.06179	NOTDEG	NEGLFC	-0.0129893	0.0317974	-0.0877745	-0.119572
ENSG00000105220	0.0555504	5.69126	0.778553	0.436957	0.640125	-6.14188	NOTDEG	POSLFC	-0.00159594	-0.0123706	0.0163956	0.0287662
ENSG00000105221	0.0669856	5.72325	1.56947	0.117767	0.291596	-5.24612	NOTDEG	POSLFC	0.0010947	-0.0137688	0.0259139	0.0396827
ENSG00000105223	-0.0221405	3.7396	-0.259931	0.795125	0.892006	-6.21644	NOTDEG	NEGLFC	-0.00700591	0.0114903	-0.0378911	-0.0493814
ENSG00000105227	0.0227336	-0.890929	0.164172	0.869724	0.93606	-5.30065	NOTDEG	POSLFC	-0.00212996	-0.0204901	0.028528	0.0490181
ENSG00000105229	-0.00378776	2.6212	-0.0618294	0.950747	0.97819	-6.04947	NOTDEG	NEGLFC	0.00967481	0.00901235	0.010781	0.00176865
ENSG00000105245	-0.0716707	0.798535	-0.789813	0.430363	0.634769	-5.3798	NOTDEG	NEGLFC	0.00482707	0.0157237	-0.0133683	-0.029092
ENSG00000105248	-0.18029	2.27027	-2.82512	0.0050964	0.0410138	-2.28062	DEG	NEGLFC	0.00449804	0.0521336	-0.0750444	-0.127178
ENSG00000105254	-0.00967518	3.72892	-0.211637	0.832557	0.914423	-6.22205	NOTDEG	NEGLFC	0.00358408	0.00532273	0.000680866	-0.00464186
ENSG00000105258	-0.216574	1.49439	-2.9483	0.00348862	0.0327876	-1.90305	DEG	NEGLFC	0.00382942	0.049321	-0.0721329	-0.121454
ENSG00000105281	0.176945	5.5438	1.52758	0.127845	0.30736	-5.29071	NOTDEG	POSLFC	0.00572253	-0.0314647	0.0678183	0.099283
ENSG00000105287	0.136873	5.3543	2.49429	0.0132483	0.0735695	-3.42321	NOTDEG	POSLFC	0.000559622	-0.028965	0.0498601	0.0788251
ENSG00000105289	-0.136611	-1.34682	-0.787857	0.431505	0.635475	-5.01174	NOTDEG	NEGLFC	-0.0359833	0.0381536	-0.159778	-0.197931
ENSG00000105298	0.00658286	1.81552	0.0850755	0.932267	0.968948	-5.88784	NOTDEG	POSLFC	-0.0101981	-0.0115634	-0.00791822	0.00364517
ENSG00000105321	0.028428	2.67031	0.455978	0.64879	0.797839	-5.97291	NOTDEG	POSLFC	0.00992475	0.00178754	0.0235124	0.0217248
ENSG00000105323	0.0551967	6.57005	1.54955	0.122477	0.298738	-5.29563	NOTDEG	POSLFC	0.00024091	-0.0120048	0.020689	0.0326938
ENSG00000105325	0.146684	4.1425	1.95939	0.0511459	0.172467	-4.46705	NOTDEG	POSLFC	0.00908677	-0.0213053	0.0598359	0.0811412
ENSG00000105327	-0.129515	2.09719	-1.51433	0.131169	0.311718	-4.88157	NOTDEG	NEGLFC	0.00553125	0.0356142	-0.0447015	-0.0803157
ENSG00000105329	0.224535	5.96384	2.8249	0.00509967	0.0410138	-2.60616	DEG	POSLFC	-0.00120258	-0.0506237	0.0813213	0.131945
ENSG00000105339	0.126945	8.68189	2.84688	0.0047707	0.0392516	-2.54633	DEG	POSLFC	-6.58591e-06	-0.0280557	0.0468301	0.0748858
ENSG00000105341	-0.0117771	2.51071	-0.225686	0.821624	0.908601	-5.99803	NOTDEG	NEGLFC	-0.00400673	-0.00521914	-0.00198223	0.00323692
ENSG00000105352	-0.0746946	5.38145	-0.821256	0.41226	0.619113	-6.09654	NOTDEG	NEGLFC	-0.00128472	0.00988666	-0.0199388	-0.0298255
ENSG00000105355	0.145421	5.03043	2.8177	0.00521199	0.0415727	-2.58756	DEG	POSLFC	-0.00192702	-0.0339195	0.0514943	0.0854138
ENSG00000105364	-0.0455954	0.721575	-0.568722	0.57004	0.745678	-5.50325	NOTDEG	NEGLFC	-0.0204893	0.0121963	-0.0750681	-0.0872644
ENSG00000105366	-0.0244268	0.605974	-0.0775649	0.938234	0.972021	-5.70182	NOTDEG	NEGLFC	-0.156692	-0.0277369	-0.372023	-0.344286
ENSG00000105369	-0.398558	3.37526	-2.17126	0.0308248	0.126439	-3.91355	NOTDEG	NEGLFC	-0.0154457	0.0629652	-0.146377	-0.209342
ENSG00000105371	0.167433	0.819563	1.53212	0.126721	0.305729	-4.64615	NOTDEG	POSLFC	0.0322065	-0.00948575	0.101825	0.11131
ENSG00000105372	-0.248723	7.64265	-3.69793	0.000265647	0.00705085	0.0598022	DEG	NEGLFC	-0.00099184	0.0538914	-0.0926365	-0.146528
ENSG00000105373	-0.138505	4.07731	-1.84847	0.0656802	0.201974	-4.64259	NOTDEG	NEGLFC	-0.0112214	0.0318513	-0.0831446	-0.114996
ENSG00000105374	-0.111989	5.94409	-1.05891	0.290634	0.503091	-5.89205	NOTDEG	NEGLFC	-0.00799055	0.0204265	-0.0554416	-0.0758681
ENSG00000105379	-0.0260616	3.32574	-0.567637	0.570776	0.746225	-6.02474	NOTDEG	NEGLFC	0.00275961	0.0126087	-0.0136866	-0.0262953
ENSG00000105383	-0.124653	4.86912	-1.36593	0.173153	0.368664	-5.47896	NOTDEG	NEGLFC	0.000663199	0.0324364	-0.052392	-0.0848284
ENSG00000105393	0.0179924	4.96804	0.300942	0.763702	0.871586	-6.35575	NOTDEG	POSLFC	0.00379491	0.000605234	0.00912106	0.00851582
ENSG00000105397	0.0406019	6.60263	0.908207	0.364618	0.576821	-6.06428	NOTDEG	POSLFC	0.000568075	-0.0081568	0.015137	0.0232938
ENSG00000105401	-0.110069	4.55229	-2.12037	0.0349306	0.136177	-4.18517	NOTDEG	NEGLFC	0.00525901	0.0292219	-0.0347546	-0.0639765
ENSG00000105402	0.11584	5.96947	1.60271	0.110223	0.279521	-5.20372	NOTDEG	POSLFC	0.00149163	-0.0240365	0.0441188	0.0681553
ENSG00000105404	0.0359022	2.40883	0.47572	0.634677	0.787531	-5.91459	NOTDEG	POSLFC	0.0127239	0.00257532	0.02967	0.0270947
ENSG00000105409	0.190862	-0.69302	1.13743	0.256415	0.46649	-4.85846	NOTDEG	POSLFC	-0.0299672	-0.0679209	0.0334082	0.101329
ENSG00000105426	0.169546	0.92616	1.15593	0.248782	0.457903	-5.1049	NOTDEG	POSLFC	-0.0176021	-0.0552069	0.0451909	0.100398
ENSG00000105429	0.0680759	2.00502	0.917097	0.35995	0.572413	-5.52902	NOTDEG	POSLFC	-0.0161381	-0.0273959	0.00266037	0.0300563
ENSG00000105438	0.0244744	3.59488	0.398834	0.690346	0.825789	-6.14577	NOTDEG	POSLFC	-0.00313777	-0.00339569	-0.0027071	0.000688598
ENSG00000105443	0.0676274	4.33319	1.50426	0.133738	0.31532	-5.24222	NOTDEG	POSLFC	0.00159294	-0.0110444	0.0226949	0.0337392
ENSG00000105447	-0.240749	2.0997	-3.2469	0.00132143	0.0179032	-1.11049	DEG	NEGLFC	-0.0228834	0.0433701	-0.133514	-0.176885
ENSG00000105472	-0.285788	-0.628575	-1.40078	0.162484	0.355449	-4.59046	NOTDEG	NEGLFC	-0.00854543	0.0765099	-0.150572	-0.227082
ENSG00000105483	0.10332	8.27657	3.23541	0.00137357	0.0182378	-1.43604	DEG	POSLFC	1.4458e-05	-0.0227358	0.0380031	0.0607389
ENSG00000105486	-0.174993	3.06502	-2.68994	0.00761343	0.0523349	-2.71158	NOTDEG	NEGLFC	-0.00587633	0.0345317	-0.07335	-0.107882
ENSG00000105492	0.0492917	0.729609	0.306258	0.759655	0.869465	-5.60672	NOTDEG	POSLFC	-0.00149839	-0.0104326	0.01342	0.0238526
ENSG00000105497	-0.10542	3.14259	-1.69958	0.0904171	0.247274	-4.76078	NOTDEG	NEGLFC	-0.00754397	0.0165519	-0.0477795	-0.0643314
ENSG00000105499	0.150998	1.4172	0.92056	0.358142	0.57047	-5.4142	NOTDEG	POSLFC	0.0362253	0.0281448	0.0497181	0.0215733
ENSG00000105501	-0.0041368	5.82875	-0.0441095	0.964851	0.984918	-6.44275	NOTDEG	NEGLFC	-0.00624692	-0.0082569	-0.00289064	0.00536626
ENSG00000105507	-0.00411152	0.83999	-0.025696	0.97952	0.990435	-5.6758	NOTDEG	NEGLFC	0.00606812	0.00139759	0.013867	0.0124694
ENSG00000105514	0.106749	7.54339	1.95155	0.0520758	0.174245	-4.61509	NOTDEG	POSLFC	-2.50474e-05	-0.023805	0.039683	0.063488
ENSG00000105516	-0.129936	2.03082	-1.62041	0.106367	0.273442	-4.70109	NOTDEG	NEGLFC	-0.0142443	0.015273	-0.0635325	-0.0788055
ENSG00000105518	-0.12883	2.92045	-2.02432	0.043969	0.15727	-4.16416	NOTDEG	NEGLFC	-0.00310827	0.0323019	-0.0622366	-0.0945385
ENSG00000105519	-0.0902152	3.26324	-1.70024	0.0902931	0.247117	-4.78647	NOTDEG	NEGLFC	-0.00339553	0.014089	-0.0325914	-0.0466803
ENSG00000105520	-0.00402445	4.57805	-0.0598719	0.952304	0.97933	-6.36564	NOTDEG	NEGLFC	0.000512708	0.00119558	-0.00062756	-0.00182314
ENSG00000105552	-0.0747997	0.989589	-0.842379	0.400358	0.60801	-5.38111	NOTDEG	NEGLFC	-0.0256187	0.00280853	-0.0730868	-0.0758954
ENSG00000105556	-0.00061725	1.70904	-0.00736253	0.994131	0.997336	-5.86223	NOTDEG	NEGLFC	-0.0126387	0.015238	-0.0591876	-0.0744256
ENSG00000105568	-0.0136486	5.09088	-0.364826	0.71554	0.841601	-6.33882	NOTDEG	NEGLFC	-0.00206327	0.00201323	-0.00887027	-0.0108835
ENSG00000105576	0.0292856	4.10201	0.740328	0.459775	0.658398	-6.0341	NOTDEG	POSLFC	0.00131428	-0.00501084	0.0118761	0.0168869
ENSG00000105583	-0.0964943	4.96268	-2.03457	0.0429185	0.154555	-4.391	NOTDEG	NEGLFC	0.00101487	0.0233237	-0.0362367	-0.0595605
ENSG00000105607	-0.0991531	2.18538	-1.54671	0.123161	0.299871	-4.83685	NOTDEG	NEGLFC	-0.00618339	0.0226881	-0.0543933	-0.0770813
ENSG00000105609	0.929625	0.27258	4.50662	1.00021e-05	0.00120618	2.85241	DEG	POSLFC	-0.00137384	-0.176684	0.291361	0.468044
ENSG00000105610	0.195049	3.37102	1.192	0.234358	0.442279	-5.52141	NOTDEG	POSLFC	0.00199227	-0.0343142	0.0626172	0.0969314
ENSG00000105612	0.00548308	4.16243	0.0800824	0.936234	0.970754	-6.31504	NOTDEG	POSLFC	-0.00465427	-0.00133191	-0.010202	-0.00887006
ENSG00000105617	-0.114183	1.84382	-1.77615	0.0768882	0.222558	-4.43057	NOTDEG	NEGLFC	0.0112252	0.0422498	-0.04058	-0.0828298
ENSG00000105618	-0.113431	2.97239	-2.1029	0.0364454	0.139647	-4.01559	NOTDEG	NEGLFC	-0.0110985	0.0163062	-0.0568592	-0.0731654
ENSG00000105619	-0.173041	2.17718	-2.48015	0.0137726	0.0755317	-3.10575	NOTDEG	NEGLFC	0.00885351	0.0462005	-0.0535089	-0.0997094
ENSG00000105639	0.206934	7.69557	3.74266	0.000224559	0.00638993	0.213545	DEG	POSLFC	-8.6757e-05	-0.04593	0.0764629	0.122393
ENSG00000105640	-0.2177	6.64737	-3.76338	0.000207632	0.00625357	0.288495	DEG	NEGLFC	-0.00104259	0.0466513	-0.0806824	-0.127334
ENSG00000105643	0.12208	4.58394	1.80058	0.0729397	0.215564	-4.79546	NOTDEG	POSLFC	-0.00127292	-0.0273618	0.0422906	0.0696523
ENSG00000105647	0.0961322	2.82655	1.02497	0.306339	0.519383	-5.60207	NOTDEG	POSLFC	-0.0078159	-0.0238121	0.0188948	0.0427069
ENSG00000105655	-0.196887	0.488128	-1.82855	0.0686237	0.207357	-4.154	NOTDEG	NEGLFC	-0.00185444	0.0433889	-0.0774022	-0.120791
ENSG00000105656	0.0109576	5.133	0.218455	0.827247	0.911622	-6.39222	NOTDEG	POSLFC	0.00174821	0.000380855	0.00403144	0.00365059
ENSG00000105662	-0.033085	2.27288	-0.437988	0.661762	0.807688	-5.89153	NOTDEG	NEGLFC	-0.005288	0.00939651	-0.0298084	-0.0392049
ENSG00000105669	-0.0297808	4.86309	-0.518964	0.604231	0.768311	-6.25814	NOTDEG	NEGLFC	0.00427883	0.0123601	-0.00921542	-0.0215755
ENSG00000105671	0.0355668	2.83986	0.659367	0.510249	0.700092	-5.89351	NOTDEG	POSLFC	0.00273263	0.00155496	0.0046991	0.00314413
ENSG00000105676	0.0252372	2.24829	0.378949	0.705038	0.835125	-5.90528	NOTDEG	POSLFC	-0.0112576	-0.00785358	-0.0169417	-0.00908812
ENSG00000105677	-0.0705588	2.19018	-1.09045	0.276533	0.487692	-5.39518	NOTDEG	NEGLFC	-0.012793	0.0178164	-0.063905	-0.0817214
ENSG00000105698	0.0474123	4.99212	1.25275	0.211434	0.415545	-5.63922	NOTDEG	POSLFC	0.00166045	-0.00879025	0.0191111	0.0279014
ENSG00000105699	-0.315849	0.430631	-2.50083	0.0130122	0.0727811	-2.91545	NOTDEG	NEGLFC	-0.0209494	0.0508677	-0.140871	-0.191738
ENSG00000105700	-0.0140085	4.79516	-0.469707	0.638961	0.790732	-6.27831	NOTDEG	NEGLFC	0.00242606	0.00685913	-0.00497632	-0.0118355
ENSG00000105701	0.0206469	8.50739	0.188329	0.850767	0.925213	-6.43474	NOTDEG	POSLFC	-0.00205688	-0.00601465	0.00455185	0.0105665
ENSG00000105705	-0.0148579	3.62516	-0.392244	0.695203	0.829033	-6.15991	NOTDEG	NEGLFC	0.000976891	0.00450111	-0.00490789	-0.00940901
ENSG00000105707	0.12284	-1.94508	0.61873	0.536641	0.72121	-5.03269	NOTDEG	POSLFC	-0.0237877	-0.0487238	0.0178509	0.0665747
ENSG00000105708	-0.230456	3.48443	-4.64913	5.32902e-06	0.000971083	3.78173	DEG	NEGLFC	-0.00602891	0.037576	-0.0788409	-0.116417
ENSG00000105711	-0.026569	2.53933	-0.264977	0.791239	0.889171	-6.00368	NOTDEG	NEGLFC	-0.00246444	0.000791905	-0.00790193	-0.00869384
ENSG00000105717	-0.109594	0.49374	-1.02413	0.306736	0.519809	-5.13725	NOTDEG	NEGLFC	-0.00255322	0.0278747	-0.0533621	-0.0812368
ENSG00000105722	-0.0837619	3.2336	-1.37042	0.17175	0.366557	-5.27654	NOTDEG	NEGLFC	0.00520636	0.0256346	-0.0289049	-0.0545395
ENSG00000105723	0.164618	4.72388	2.97645	0.00319353	0.0311184	-2.13631	DEG	POSLFC	0.00212674	-0.032769	0.060396	0.093165
ENSG00000105726	0.0463179	3.74712	0.682558	0.4955	0.68832	-6.02396	NOTDEG	POSLFC	-0.00308258	-0.00574116	0.00135675	0.00709791
ENSG00000105732	-0.0611415	1.35743	-0.673272	0.501378	0.692324	-5.57764	NOTDEG	NEGLFC	-0.0208077	-0.00801046	-0.0421768	-0.0341663
ENSG00000105738	-0.0076885	3.45533	-0.0991061	0.921131	0.964113	-6.19334	NOTDEG	NEGLFC	-0.00860221	-0.00228517	-0.0191505	-0.0168653
ENSG00000105750	-0.163011	2.30457	-1.75126	0.0810911	0.230713	-4.5433	NOTDEG	NEGLFC	0.00589678	0.0314066	-0.0366998	-0.0681064
ENSG00000105755	-0.0593111	2.13027	-0.739371	0.460355	0.658771	-5.6908	NOTDEG	NEGLFC	-0.00627429	0.0232379	-0.0555541	-0.0787921
ENSG00000105767	-0.125858	0.992693	-0.987588	0.324281	0.537466	-5.27695	NOTDEG	NEGLFC	-0.0206181	0.00105598	-0.0568097	-0.0578657
ENSG00000105771	-0.016558	3.26164	-0.328435	0.74285	0.858858	-6.11265	NOTDEG	NEGLFC	-0.00259955	0.0088872	-0.0217802	-0.0306674
ENSG00000105778	0.0997784	6.75512	4.56349	7.79409e-06	0.00106083	3.33754	DEG	POSLFC	-0.000168869	-0.0220152	0.0363104	0.0583257
ENSG00000105793	-0.14397	4.74835	-3.30987	0.00106679	0.0159936	-1.14051	DEG	NEGLFC	-0.000540354	0.0299502	-0.0514538	-0.0814039
ENSG00000105808	0.06401	0.537142	0.490137	0.624454	0.780904	-5.51386	NOTDEG	POSLFC	-0.0232654	-0.0293721	-0.0130683	0.0163038
ENSG00000105810	0.0122297	5.73652	0.257472	0.79702	0.893373	-6.40051	NOTDEG	POSLFC	-0.00706386	-0.0103444	-0.00158596	0.00875844
ENSG00000105819	-0.0834228	5.0432	-3.0336	0.00266361	0.0277466	-1.98423	DEG	NEGLFC	-0.00153501	0.0172784	-0.0329498	-0.0502282
ENSG00000105821	-0.0863857	3.99561	-1.99264	0.0473562	0.164616	-4.37186	NOTDEG	NEGLFC	-0.00132003	0.0186269	-0.0346277	-0.0532546
ENSG00000105829	-0.274762	3.74688	-5.08299	7.15019e-07	0.000375334	5.63654	DEG	NEGLFC	-0.0061772	0.0574485	-0.11242	-0.169869
ENSG00000105835	0.0468568	11.4188	0.697323	0.48623	0.68114	-6.14155	NOTDEG	POSLFC	-0.000541063	-0.00990243	0.0150907	0.0249931
ENSG00000105849	-0.15335	2.96985	-2.78831	0.00569355	0.0437333	-2.44762	DEG	NEGLFC	-0.0177116	0.0232253	-0.0860685	-0.109294
ENSG00000105851	0.117536	7.25464	3.28745	0.0011517	0.0166667	-1.28289	DEG	POSLFC	-9.45858e-05	-0.0258869	0.0429738	0.0688607
ENSG00000105854	-0.00768557	2.19973	-0.0924691	0.926397	0.966401	-5.94439	NOTDEG	NEGLFC	-0.00263202	-0.00764106	0.00573213	0.0133732
ENSG00000105855	0.372312	0.489462	1.76548	0.0786684	0.226109	-4.29328	NOTDEG	POSLFC	-0.035814	-0.048728	-0.0142499	0.0344781
ENSG00000105856	0.0720374	7.14183	2.12211	0.034783	0.135859	-4.28207	NOTDEG	POSLFC	4.82243e-05	-0.0157915	0.0264976	0.0422891
ENSG00000105865	-0.233626	1.79647	-3.75219	0.000216618	0.00630912	0.458539	DEG	NEGLFC	-0.000474771	0.0534272	-0.0904809	-0.143908
ENSG00000105866	-0.0563872	5.39579	-1.17498	0.241089	0.450174	-5.74532	NOTDEG	NEGLFC	-0.00140737	0.00863931	-0.0181834	-0.0268228
ENSG00000105875	-0.0118558	3.98951	-0.226513	0.820982	0.90827	-6.2632	NOTDEG	NEGLFC	-0.0018149	-0.000458249	-0.00408026	-0.00362201
ENSG00000105879	-0.0602588	5.49291	-1.91723	0.0563148	0.182972	-4.64398	NOTDEG	NEGLFC	-0.000554923	0.0115224	-0.0207218	-0.0322442
ENSG00000105887	0.110102	9.29906	2.29255	0.0226806	0.1039	-3.89631	NOTDEG	POSLFC	-0.000478024	-0.0247724	0.0400891	0.0648615
ENSG00000105889	-0.195404	0.117893	-1.0091	0.313874	0.527186	-5.0703	NOTDEG	NEGLFC	-0.026525	0.0526508	-0.158734	-0.211384
ENSG00000105926	-0.0775646	4.72687	-1.0576	0.29123	0.5037	-5.82786	NOTDEG	NEGLFC	-0.000363452	0.0148816	-0.0258198	-0.0407013
ENSG00000105928	0.156459	-1.88914	0.607108	0.544314	0.72715	-5.01338	NOTDEG	POSLFC	0.0197425	-0.0112663	0.0715213	0.0827876
ENSG00000105939	0.160995	7.65397	2.77683	0.00589241	0.0444941	-2.74543	DEG	POSLFC	-2.60783e-05	-0.0353822	0.059012	0.0943942
ENSG00000105948	-0.0846234	1.89487	-0.614216	0.539615	0.723738	-5.72948	NOTDEG	NEGLFC	-0.0082021	0.022748	-0.059883	-0.082631
ENSG00000105953	0.131072	6.12317	3.18606	0.00162007	0.0202269	-1.58305	DEG	POSLFC	-0.00017809	-0.0281024	0.0464503	0.0745528
ENSG00000105963	0.126456	3.51695	1.64283	0.101638	0.265704	-4.93095	NOTDEG	POSLFC	-0.00193799	-0.026396	0.0389023	0.0652983
ENSG00000105967	0.000368702	5.67216	0.00425881	0.996605	0.998489	-6.43647	NOTDEG	POSLFC	0.000126653	0.00240393	-0.00367597	-0.0060799
ENSG00000105968	-0.0405658	6.02083	-1.12839	0.260205	0.470938	-5.83143	NOTDEG	NEGLFC	-0.000133135	0.00919185	-0.0157041	-0.024896
ENSG00000105971	-0.339898	1.31122	-1.51754	0.130357	0.310593	-4.71496	NOTDEG	NEGLFC	0.000191143	0.0690823	-0.114844	-0.183927
ENSG00000105974	-0.0220451	-0.0587227	-0.13038	0.896368	0.951319	-5.48975	NOTDEG	NEGLFC	-0.0524247	-0.0814045	-0.00403377	0.0773707
ENSG00000105976	-0.261514	-2.27147	-1.11872	0.264302	0.474935	-4.71266	NOTDEG	NEGLFC	-0.0851313	0.0379567	-0.290665	-0.328622
ENSG00000105983	0.0692441	5.62626	1.89195	0.0596196	0.189925	-4.69909	NOTDEG	POSLFC	-0.00116653	-0.0159942	0.0235929	0.0395872
ENSG00000105993	0.0563994	6.84887	1.35883	0.175391	0.371735	-5.56763	NOTDEG	POSLFC	0.000131389	-0.0121608	0.020657	0.0328178
ENSG00000106003	-0.033536	5.32673	-0.450496	0.652732	0.800776	-6.31737	NOTDEG	NEGLFC	-0.0081474	0.0058117	-0.0314565	-0.0372682
ENSG00000106009	-0.0553492	2.89014	-0.808896	0.419321	0.624572	-5.79502	NOTDEG	NEGLFC	0.000714692	0.0152467	-0.0235511	-0.0387978
ENSG00000106012	0.0329669	3.90153	0.425984	0.670475	0.813807	-6.19255	NOTDEG	POSLFC	0.00346722	0.0017354	0.00635902	0.00462362
ENSG00000106028	-0.254076	4.74027	-4.79066	2.80941e-06	0.000643494	4.33724	DEG	NEGLFC	-0.00522999	0.0541624	-0.104404	-0.158566
ENSG00000106034	-0.0926528	3.14041	-0.885616	0.37665	0.586678	-5.7606	NOTDEG	NEGLFC	-0.00288349	0.0228035	-0.0457759	-0.0685793
ENSG00000106049	-0.0716979	2.72715	-1.42454	0.1555	0.347259	-5.10083	NOTDEG	NEGLFC	-0.00457329	0.0079346	-0.0254591	-0.0333937
ENSG00000106052	0.095082	7.67555	1.93845	0.0536607	0.1773	-4.63968	NOTDEG	POSLFC	-0.000492858	-0.021534	0.034642	0.056176
ENSG00000106066	-0.109566	5.89719	-0.89466	0.371804	0.582067	-6.05067	NOTDEG	NEGLFC	-0.00573959	0.0206665	-0.0498327	-0.0704992
ENSG00000106069	-0.0167418	3.65784	-0.170888	0.864446	0.933296	-6.21696	NOTDEG	NEGLFC	-0.0265598	-0.00321768	-0.0655367	-0.062319
ENSG00000106070	0.433449	4.83835	3.34543	0.00094394	0.0149751	-1.03947	DEG	POSLFC	0.0250117	-0.0579661	0.163569	0.221535
ENSG00000106077	-0.0681154	1.41985	-0.860596	0.390261	0.599132	-5.45096	NOTDEG	NEGLFC	-0.00504199	0.0118279	-0.0332116	-0.0450395
ENSG00000106080	-0.15691	1.9439	-2.27725	0.0235914	0.106494	-3.5058	NOTDEG	NEGLFC	-0.0152869	0.0339265	-0.097464	-0.131391
ENSG00000106086	0.0353728	3.64389	0.742243	0.458616	0.657348	-5.95963	NOTDEG	POSLFC	-0.011614	-0.0186986	0.000215818	0.0189144
ENSG00000106089	-0.273062	0.448753	-2.26568	0.0243014	0.108485	-3.38114	NOTDEG	NEGLFC	-0.00459934	0.0511558	-0.0976998	-0.148856
ENSG00000106100	0.066312	3.70074	1.02713	0.305322	0.518407	-5.73158	NOTDEG	POSLFC	-0.00686841	-0.0203077	0.0155726	0.0358803
ENSG00000106105	-0.0241792	4.89565	-0.525418	0.599744	0.76522	-6.25167	NOTDEG	NEGLFC	0.000440047	0.00709747	-0.0106766	-0.0177741
ENSG00000106123	-0.220851	2.68133	-2.95261	0.00344191	0.0325785	-1.98764	DEG	NEGLFC	-0.00463331	0.0446209	-0.0868785	-0.131499
ENSG00000106125	-0.046377	-0.632588	-0.347559	0.728455	0.850376	-5.28654	NOTDEG	NEGLFC	0.00953172	0.0183342	-0.0051668	-0.023501
ENSG00000106133	-0.174773	2.19177	-2.04668	0.0417043	0.152016	-4.00736	NOTDEG	NEGLFC	-0.00950949	0.0313119	-0.0776736	-0.108986
ENSG00000106144	0.124718	5.5848	3.14699	0.00184359	0.0218962	-1.68498	DEG	POSLFC	-0.001028	-0.0280201	0.0440437	0.0720638
ENSG00000106153	-0.0893867	5.06968	-1.79567	0.0737184	0.217026	-4.83578	NOTDEG	NEGLFC	0.000642196	0.022122	-0.035225	-0.0573469
ENSG00000106211	-0.0995257	2.45568	-0.86014	0.390512	0.599468	-5.66551	NOTDEG	NEGLFC	0.0210792	0.0372665	-0.00595043	-0.0432169
ENSG00000106244	-0.0660503	4.85196	-1.6424	0.101727	0.265823	-5.08031	NOTDEG	NEGLFC	0.00473929	0.0197555	-0.020335	-0.0400905
ENSG00000106245	-0.0316836	4.57699	-0.715508	0.474943	0.670493	-6.11231	NOTDEG	NEGLFC	0.000148855	0.00557584	-0.00891318	-0.014489
ENSG00000106246	-0.246257	4.74541	-3.2817	0.00117448	0.0167745	-1.2265	DEG	NEGLFC	0.00315509	0.0592578	-0.0905259	-0.149784
ENSG00000106261	0.0402825	6.49549	1.57088	0.117437	0.291052	-5.26108	NOTDEG	POSLFC	-0.000242568	-0.00902714	0.014426	0.0234532
ENSG00000106263	-0.069722	5.58382	-1.10991	0.268073	0.478918	-5.83372	NOTDEG	NEGLFC	-0.00159118	0.0149248	-0.0291697	-0.0440945
ENSG00000106266	-0.0421303	1.89007	-0.530587	0.596162	0.762591	-5.7679	NOTDEG	NEGLFC	-0.00270037	0.0112215	-0.0259473	-0.0371688
ENSG00000106268	-0.187197	2.14706	-2.38872	0.0176275	0.0886573	-3.30859	NOTDEG	NEGLFC	0.000898914	0.0532027	-0.0864386	-0.139641
ENSG00000106290	0.0269423	3.22403	0.524804	0.600171	0.765605	-6.03138	NOTDEG	POSLFC	-0.000663759	-0.00250858	0.00241675	0.00492533
ENSG00000106299	-0.0526723	3.87492	-1.60323	0.110108	0.279333	-5.02419	NOTDEG	NEGLFC	-0.00067509	0.0127763	-0.0231365	-0.0359128
ENSG00000106305	0.00483125	1.7897	0.080033	0.936273	0.970754	-5.86954	NOTDEG	POSLFC	-0.00600847	-0.00123752	-0.0139751	-0.0127375
ENSG00000106327	0.204036	1.28481	1.5887	0.113356	0.284393	-4.65085	NOTDEG	POSLFC	0.0218641	0.0132808	0.0361966	0.0229158
ENSG00000106328	-0.0429463	3.57674	-0.93099	0.35273	0.565765	-5.8121	NOTDEG	NEGLFC	-0.00053081	0.0104431	-0.0188552	-0.0292983
ENSG00000106330	0.0839787	0.270248	0.878391	0.38055	0.590034	-5.22003	NOTDEG	POSLFC	0.0211066	0.00997256	0.0396984	0.0297259
ENSG00000106344	-0.01641	4.59099	-0.460946	0.645226	0.794774	-6.25061	NOTDEG	NEGLFC	-0.00674525	0.00181027	-0.0210313	-0.0228416
ENSG00000106346	0.113184	3.918	2.89046	0.00417477	0.0363117	-2.29386	DEG	POSLFC	-0.0017208	-0.028917	0.0436918	0.0726088
ENSG00000106348	0.101984	5.88103	1.757	0.0801059	0.228778	-4.94955	NOTDEG	POSLFC	0.0002135	-0.021894	0.0371288	0.0590228
ENSG00000106351	-0.152094	2.35236	-2.02958	0.0434269	0.155751	-4.06798	NOTDEG	NEGLFC	-0.0192481	0.0293427	-0.100385	-0.129728
ENSG00000106355	-0.267831	3.34107	-4.34764	1.98315e-05	0.00176892	2.58143	DEG	NEGLFC	-0.010609	0.0545435	-0.119401	-0.173945
ENSG00000106366	0.117679	0.838877	0.712157	0.477012	0.672902	-5.43864	NOTDEG	POSLFC	-0.00200899	-0.0265968	0.039048	0.0656447
ENSG00000106367	-0.22906	1.42523	-3.08021	0.00229268	0.0253493	-1.54772	DEG	NEGLFC	-0.0126274	0.0458228	-0.110228	-0.156051
ENSG00000106392	0.119771	6.61084	1.87838	0.0614593	0.193715	-4.74907	NOTDEG	POSLFC	-0.000614219	-0.0270769	0.0435734	0.0706503
ENSG00000106397	0.0423038	2.79347	0.648474	0.517256	0.706405	-5.88856	NOTDEG	POSLFC	-0.00828529	-0.00559722	-0.0127739	-0.00717663
ENSG00000106399	-0.304506	2.84114	-4.80376	2.64577e-06	0.000637493	4.41705	DEG	NEGLFC	-0.00568044	0.0640866	-0.122178	-0.186265
ENSG00000106400	-0.048994	3.64909	-1.21951	0.223764	0.430297	-5.5206	NOTDEG	NEGLFC	0.00389405	0.0150844	-0.0147917	-0.0298761
ENSG00000106404	0.0857382	2.29941	1.19533	0.233057	0.440748	-5.31866	NOTDEG	POSLFC	0.00703284	-0.00847559	0.032929	0.0414046
ENSG00000106415	0.0225526	5.38958	0.471621	0.637596	0.789674	-6.31212	NOTDEG	POSLFC	-0.00158069	-0.0071248	0.00767691	0.0148017
ENSG00000106443	-0.124641	4.86259	-2.91309	0.00389285	0.0350497	-2.30557	DEG	NEGLFC	-0.00331593	0.0266023	-0.0532737	-0.079876
ENSG00000106459	0.0112561	4.28512	0.353795	0.723782	0.84775	-6.26419	NOTDEG	POSLFC	-0.000409771	-0.00336219	0.00452022	0.00788242
ENSG00000106460	-0.0387213	5.51678	-0.704362	0.481844	0.677451	-6.18471	NOTDEG	NEGLFC	0.000948405	0.00629982	-0.00798746	-0.0142873
ENSG00000106462	-0.0348436	4.65731	-0.543688	0.587127	0.756879	-6.2238	NOTDEG	NEGLFC	-7.58467e-05	0.00502815	-0.00859856	-0.0136267
ENSG00000106477	-0.0973276	2.14411	-1.58274	0.114707	0.286621	-4.76873	NOTDEG	NEGLFC	-0.0156187	0.0111347	-0.0602917	-0.0714264
ENSG00000106479	0.049919	3.79957	0.985192	0.325454	0.53864	-5.78833	NOTDEG	POSLFC	-0.00342746	-0.0174445	0.0199784	0.0374229
ENSG00000106484	0.0174367	1.83202	0.148809	0.881821	0.943263	-5.85793	NOTDEG	POSLFC	0.0111696	0.0176756	0.000305658	-0.01737
ENSG00000106524	-0.06677	3.1786	-1.52609	0.128214	0.307969	-5.03505	NOTDEG	NEGLFC	-0.00539668	0.0117173	-0.0339737	-0.045691
ENSG00000106526	-0.10795	2.42654	-1.60539	0.109632	0.27867	-4.79382	NOTDEG	NEGLFC	0.00099292	0.0217232	-0.0336227	-0.0553459
ENSG00000106537	-0.213704	2.44945	-1.96821	0.0501162	0.170201	-4.17362	NOTDEG	NEGLFC	-0.00328919	0.0437213	-0.0817878	-0.125509
ENSG00000106546	0.0280188	6.19183	0.347949	0.728163	0.850202	-6.39538	NOTDEG	POSLFC	-0.00200544	-0.00644216	0.00540304	0.0118452
ENSG00000106554	-0.110165	3.80089	-2.64724	0.00861532	0.0567815	-2.9088	NOTDEG	NEGLFC	0.00143474	0.0335705	-0.0522259	-0.0857964
ENSG00000106560	0.0381059	5.79218	0.64705	0.518176	0.706839	-6.23578	NOTDEG	POSLFC	-0.000114256	-0.0101642	0.0166673	0.0268316
ENSG00000106565	0.219315	2.54377	0.623503	0.533506	0.718505	-5.85288	NOTDEG	POSLFC	-0.0497731	-0.0394249	-0.0670527	-0.0276277
ENSG00000106588	-0.0780003	5.59765	-2.00731	0.045761	0.16101	-4.47757	NOTDEG	NEGLFC	-0.000347897	0.0160848	-0.0277874	-0.0438722
ENSG00000106591	-0.17637	3.18294	-3.8658	0.000140241	0.00496273	0.810738	DEG	NEGLFC	-0.0108574	0.0300227	-0.0791195	-0.109142
ENSG00000106603	-0.0882554	5.50005	-1.40274	0.161899	0.354881	-5.47178	NOTDEG	NEGLFC	-0.00226762	0.0202643	-0.0398917	-0.060156
ENSG00000106605	-0.0666409	3.81569	-0.751744	0.452891	0.65323	-5.9812	NOTDEG	NEGLFC	-0.0111615	0.0153997	-0.0555137	-0.0709134
ENSG00000106608	-0.0897281	2.92315	-1.59932	0.110974	0.280511	-4.8841	NOTDEG	NEGLFC	-0.0151763	0.0181254	-0.0707839	-0.0889093
ENSG00000106609	-0.0163439	6.07606	-0.575385	0.565533	0.74219	-6.29268	NOTDEG	NEGLFC	-0.00042901	0.00357112	-0.00710846	-0.0106796
ENSG00000106610	-0.0606243	2.56098	-1.17193	0.242307	0.451331	-5.38677	NOTDEG	NEGLFC	-0.00709102	0.0093437	-0.0345339	-0.0438776
ENSG00000106615	-0.0423716	4.55783	-1.11934	0.264038	0.474726	-5.74731	NOTDEG	NEGLFC	-0.000844473	0.00923028	-0.0176674	-0.0268977
ENSG00000106617	-0.0245811	5.108	-0.4693	0.639252	0.790828	-6.29619	NOTDEG	NEGLFC	-0.000208766	0.00534029	-0.00947464	-0.0148149
ENSG00000106624	-0.291757	-0.0997513	-1.68572	0.0930616	0.251797	-4.28751	NOTDEG	NEGLFC	-0.0111367	0.0497894	-0.112872	-0.162661
ENSG00000106628	-0.1622	1.80012	-2.04173	0.0421968	0.152998	-3.95684	NOTDEG	NEGLFC	-0.0267669	0.0132937	-0.0936607	-0.106954
ENSG00000106635	-0.0664238	3.57816	-1.55673	0.120763	0.296168	-5.05505	NOTDEG	NEGLFC	0.00051717	0.0199338	-0.0319049	-0.0518386
ENSG00000106636	0.000845375	4.58043	0.0254181	0.979741	0.990435	-6.3587	NOTDEG	POSLFC	-0.00326736	-0.00335167	-0.00312658	0.000225092
ENSG00000106638	-0.120699	3.04206	-2.62366	0.00921812	0.0588722	-2.87419	NOTDEG	NEGLFC	-0.00671121	0.0239498	-0.0579093	-0.0818591
ENSG00000106665	0.151385	2.72357	1.5546	0.12127	0.29698	-4.92753	NOTDEG	POSLFC	-0.0113937	-0.0398273	0.036085	0.0759123
ENSG00000106682	-0.0219758	6.33146	-0.558392	0.577061	0.75048	-6.30844	NOTDEG	NEGLFC	-0.000590636	0.00406622	-0.0083667	-0.0124329
ENSG00000106683	0.222283	3.77781	2.59209	0.0100842	0.0621794	-3.05476	NOTDEG	POSLFC	-0.00832066	-0.0581923	0.0749555	0.133148
ENSG00000106686	-0.419093	-0.542293	-2.34451	0.0198121	0.0955981	-3.22669	NOTDEG	NEGLFC	-0.0117568	0.0984618	-0.195801	-0.294263
ENSG00000106692	-0.142947	3.41222	-2.41019	0.0166454	0.0855464	-3.42148	NOTDEG	NEGLFC	-0.0231324	-0.00280629	-0.0570731	-0.0542668
ENSG00000106701	0.129347	3.19152	2.035	0.0428753	0.154429	-4.18646	NOTDEG	POSLFC	-0.000942562	-0.0308586	0.0490115	0.0798701
ENSG00000106714	-0.132461	4.99835	-0.596598	0.5513	0.731621	-6.20293	NOTDEG	NEGLFC	-0.000476415	0.0164753	-0.0287825	-0.0452578
ENSG00000106723	0.0304565	4.20354	0.80404	0.422116	0.626882	-5.99211	NOTDEG	POSLFC	-0.00785597	-0.0135963	0.00172938	0.0153257
ENSG00000106733	-0.0356249	4.35648	-0.501082	0.616741	0.776072	-6.2086	NOTDEG	NEGLFC	0.00119794	0.00586103	-0.00658853	-0.0124496
ENSG00000106771	0.0965178	6.23976	1.19844	0.231846	0.439551	-5.75755	NOTDEG	POSLFC	-0.000789244	-0.0231783	0.0365962	0.0597745
ENSG00000106772	-0.125636	1.72846	-0.574127	0.566383	0.742832	-5.7104	NOTDEG	NEGLFC	0.0393786	0.0941546	-0.0520872	-0.146242
ENSG00000106780	0.0894007	9.1085	1.6824	0.0937038	0.252687	-5.06731	NOTDEG	POSLFC	3.87038e-05	-0.019772	0.0331188	0.0528908
ENSG00000106785	0.225495	4.8888	2.92672	0.00373158	0.0342903	-2.27463	DEG	POSLFC	-0.00762319	-0.0549137	0.0713431	0.126257
ENSG00000106789	0.186464	3.85141	2.01773	0.0446564	0.158506	-4.31001	NOTDEG	POSLFC	-0.00461028	-0.0385947	0.0521373	0.090732
ENSG00000106799	0.12535	7.46357	2.53278	0.0119107	0.0692208	-3.36391	NOTDEG	POSLFC	-7.37491e-05	-0.0276472	0.0459687	0.0736159
ENSG00000106803	-0.143389	4.68138	-2.59902	0.00988825	0.0614209	-3.11362	NOTDEG	NEGLFC	-0.000331206	0.0296677	-0.0504237	-0.0800915
ENSG00000106804	0.130213	3.14148	1.299	0.195107	0.396377	-5.3439	NOTDEG	POSLFC	0.0107892	-0.0210801	0.0640049	0.0850849
ENSG00000106829	0.0916435	6.91483	2.99385	0.00302278	0.0302002	-2.15268	DEG	POSLFC	-1.11887e-05	-0.0199912	0.0333516	0.0533427
ENSG00000106853	0.323706	-0.946906	1.85177	0.0652025	0.201264	-4.00986	NOTDEG	POSLFC	0.00619968	-0.0873664	0.162437	0.249804
ENSG00000106868	0.151451	5.46625	3.07335	0.00234409	0.0256729	-1.89395	DEG	POSLFC	-0.00216904	-0.033961	0.0509175	0.0848785
ENSG00000106948	0.0605927	8.12057	1.41368	0.158663	0.351533	-5.48705	NOTDEG	POSLFC	0.00035112	-0.0130953	0.0228041	0.0358995
ENSG00000106952	0.0231737	4.40009	0.348982	0.727388	0.849825	-6.27701	NOTDEG	POSLFC	-0.00188221	-0.00404554	0.00173015	0.00577568
ENSG00000106976	0.253637	0.374463	1.75152	0.0810466	0.230658	-4.26588	NOTDEG	POSLFC	-0.023627	-0.0926812	0.0916806	0.184362
ENSG00000106991	0.119873	1.20039	0.925921	0.355354	0.568031	-5.36626	NOTDEG	POSLFC	-0.0508357	-0.033503	-0.079778	-0.046275
ENSG00000106992	-0.0562168	3.08358	-0.539434	0.590054	0.758646	-6.01263	NOTDEG	NEGLFC	0.00379714	0.00655386	-0.00080605	-0.00735991
ENSG00000106993	-0.139971	3.49463	-3.56904	0.000427259	0.0093699	-0.216867	DEG	NEGLFC	-0.00170675	0.0283126	-0.0518334	-0.0801459
ENSG00000107018	-0.256158	-1.25608	-1.53873	0.125098	0.30324	-4.38769	NOTDEG	NEGLFC	-0.0282237	0.0256851	-0.118241	-0.143926
ENSG00000107020	-0.13901	2.54761	-2.35128	0.0194628	0.094552	-3.43453	NOTDEG	NEGLFC	-0.00516406	0.024583	-0.054836	-0.079419
ENSG00000107021	0.0955777	3.47562	1.74117	0.0828474	0.23365	-4.75243	NOTDEG	POSLFC	-0.00814154	-0.0290843	0.0268289	0.0559131
ENSG00000107036	0.103244	6.30683	3.04915	0.00253411	0.0268531	-1.98734	DEG	POSLFC	-0.000548826	-0.0231103	0.0371246	0.060235
ENSG00000107077	0.00438702	5.91661	0.116039	0.907712	0.957026	-6.44008	NOTDEG	POSLFC	-0.000831919	-0.00187654	0.000912397	0.00278893
ENSG00000107099	0.111026	9.33752	3.42707	0.000710061	0.0124281	-0.822754	DEG	POSLFC	0.000777262	-0.023715	0.0416747	0.0653897
ENSG00000107104	-0.111638	2.0411	-0.833477	0.405348	0.612822	-5.5869	NOTDEG	NEGLFC	-0.0221869	0.00668296	-0.0703941	-0.077077
ENSG00000107140	0.0647076	1.77723	0.80814	0.419756	0.624868	-5.56869	NOTDEG	POSLFC	-0.0233167	-0.0291387	-0.013595	0.0155437
ENSG00000107164	-0.0864216	4.66386	-2.73313	0.00670829	0.0480485	-2.77327	DEG	NEGLFC	-0.0025953	0.0173693	-0.0359325	-0.0533018
ENSG00000107175	-0.019328	2.6602	-0.356357	0.721865	0.846304	-5.99031	NOTDEG	NEGLFC	-0.00943985	0.00114022	-0.0271066	-0.0282468
ENSG00000107185	0.0795965	4.77383	1.96602	0.0503709	0.170815	-4.50739	NOTDEG	POSLFC	-0.0035788	-0.0195746	0.0231311	0.0427057
ENSG00000107201	0.208861	7.15561	1.90555	0.0578227	0.185924	-4.70014	NOTDEG	POSLFC	0.000369658	-0.0451784	0.0764262	0.121605
ENSG00000107223	-0.171158	4.92196	-3.36264	0.000889366	0.0143233	-0.989281	DEG	NEGLFC	-0.00144871	0.038861	-0.0687583	-0.107619
ENSG00000107242	0.206363	5.09294	2.38106	0.0179904	0.0897969	-3.67094	NOTDEG	POSLFC	0.00281633	-0.0446707	0.0821107	0.126781
ENSG00000107249	-0.266188	-0.323434	-1.1669	0.244331	0.453439	-4.85259	NOTDEG	NEGLFC	0.00521958	0.0864008	-0.130338	-0.216739
ENSG00000107262	0.286517	7.21096	2.51071	0.0126621	0.0716845	-3.41325	NOTDEG	POSLFC	-0.00150271	-0.0652726	0.104981	0.170254
ENSG00000107263	0.126914	6.01409	2.31591	0.0213488	0.0998198	-3.85492	NOTDEG	POSLFC	-0.00064667	-0.0278573	0.0447899	0.0726472
ENSG00000107281	0.0548321	0.140182	0.33859	0.735195	0.855032	-5.49966	NOTDEG	POSLFC	-0.0426686	-0.021063	-0.0787459	-0.0576829
ENSG00000107282	0.170221	-1.76828	0.850812	0.395664	0.603929	-4.92433	NOTDEG	POSLFC	-0.00454449	-0.00708548	-0.00030152	0.00678396
ENSG00000107290	0.014344	8.94617	0.431204	0.666681	0.810971	-6.35866	NOTDEG	POSLFC	0.00066331	-0.00250019	0.00594576	0.00844594
ENSG00000107317	-0.653344	0.797536	-3.53287	0.000487039	0.0101074	-0.271361	DEG	NEGLFC	-0.0687924	0.0802624	-0.317686	-0.397948
ENSG00000107331	0.111396	4.39189	1.27715	0.202701	0.405161	-5.55627	NOTDEG	POSLFC	-0.00185522	-0.0263639	0.0390697	0.0654337
ENSG00000107338	0.209855	-1.41831	0.987996	0.324082	0.537279	-4.86119	NOTDEG	POSLFC	-0.0152479	-0.0668082	0.0708481	0.137656
ENSG00000107341	0.164352	6.86033	3.91543	0.000115614	0.00449984	0.824432	DEG	POSLFC	-0.000113255	-0.0361342	0.060035	0.0961692
ENSG00000107362	-0.00209611	3.76396	-0.0568217	0.954731	0.980251	-6.24334	NOTDEG	NEGLFC	-0.000478801	-0.00110654	0.000569412	0.00167596
ENSG00000107371	-0.0802634	4.05367	-2.3184	0.021211	0.0994988	-3.7088	NOTDEG	NEGLFC	-0.000123525	0.0198466	-0.0334699	-0.0533165
ENSG00000107372	0.143293	7.86834	2.64672	0.00862828	0.0567919	-3.07987	NOTDEG	POSLFC	-0.000397003	-0.0319895	0.0523565	0.084346
ENSG00000107404	-0.157492	1.01362	-1.76755	0.0783197	0.225491	-4.32215	NOTDEG	NEGLFC	-0.0031258	0.0466036	-0.0861644	-0.132768
ENSG00000107438	-0.0019212	4.71799	-0.017518	0.986037	0.993588	-6.3674	NOTDEG	NEGLFC	-0.00358692	-0.00064907	-0.00849256	-0.00784349
ENSG00000107443	-0.10513	3.19174	-2.18105	0.0300842	0.124421	-3.88707	NOTDEG	NEGLFC	0.00223309	0.0312083	-0.0461501	-0.0773584
ENSG00000107485	-0.146112	1.94115	-1.45589	0.146639	0.335297	-4.93011	NOTDEG	NEGLFC	-0.0421999	0.00104615	-0.114413	-0.115459
ENSG00000107521	0.15511	6.27562	1.95748	0.0513708	0.172816	-4.59739	NOTDEG	POSLFC	0.0012838	-0.0332666	0.0589765	0.0922431
ENSG00000107537	0.0302156	0.972939	0.368187	0.713036	0.840393	-5.63908	NOTDEG	POSLFC	-0.013837	-0.00303212	-0.0318791	-0.028847
ENSG00000107551	-0.0940671	4.94446	-1.05571	0.292088	0.504432	-5.84545	NOTDEG	NEGLFC	-0.00874431	0.0229541	-0.0616746	-0.0846287
ENSG00000107554	0.237047	3.66824	3.00582	0.00291024	0.0293099	-1.95194	DEG	POSLFC	-0.00546666	-0.0506014	0.0698998	0.120501
ENSG00000107560	-0.0330717	5.17582	-1.01469	0.311206	0.524116	-5.90654	NOTDEG	NEGLFC	-0.00124289	0.00628613	-0.0138149	-0.0201011
ENSG00000107566	0.169024	4.68534	1.99529	0.0470646	0.164072	-4.4433	NOTDEG	POSLFC	0.00311574	-0.0293916	0.0573969	0.0867886
ENSG00000107581	-0.0733126	7.23255	-2.31383	0.0214649	0.100211	-3.87155	NOTDEG	NEGLFC	-0.000391003	0.0156954	-0.0272522	-0.0429476
ENSG00000107611	0.0242401	3.52588	0.246122	0.805784	0.89896	-6.17909	NOTDEG	POSLFC	0.00222294	0.00649758	-0.0049149	-0.0114125
ENSG00000107614	0.0482625	4.93385	0.797014	0.426177	0.630682	-6.08204	NOTDEG	POSLFC	-0.000721344	-0.00776895	0.0110468	0.0188158
ENSG00000107625	-0.0790599	4.55155	-2.52658	0.0121176	0.0699842	-3.27808	NOTDEG	NEGLFC	-0.00428134	0.013803	-0.0344787	-0.0482817
ENSG00000107643	-0.0896387	4.92988	-2.42539	0.01598	0.0834204	-3.55162	NOTDEG	NEGLFC	0.000139278	0.0199509	-0.0329423	-0.0528932
ENSG00000107651	-0.00546245	5.29852	-0.192246	0.847701	0.923837	-6.39654	NOTDEG	NEGLFC	-0.00272851	-0.0024208	-0.00324234	-0.000821542
ENSG00000107669	0.00145979	5.13134	0.0377809	0.969892	0.986751	-6.40541	NOTDEG	POSLFC	-0.000787491	-0.000373964	-0.001478	-0.00110404
ENSG00000107672	-0.152133	3.4953	-3.25741	0.00127532	0.0175918	-1.19301	DEG	NEGLFC	-0.0103065	0.0293935	-0.0765979	-0.105991
ENSG00000107679	-0.252456	4.78252	-3.44516	0.000666168	0.0119762	-0.708266	DEG	NEGLFC	-0.0159388	0.0530462	-0.131131	-0.184177
ENSG00000107736	0.0543293	5.01588	0.614554	0.539392	0.723596	-6.21957	NOTDEG	POSLFC	0.0013167	-0.0102347	0.0206053	0.03084
ENSG00000107738	0.104722	8.2848	1.80431	0.0723513	0.214465	-4.87471	NOTDEG	POSLFC	0.000133843	-0.0226822	0.0382324	0.0609146
ENSG00000107742	-0.21442	5.3963	-2.44016	0.0153557	0.0812823	-3.53627	NOTDEG	NEGLFC	-0.0121134	0.0364701	-0.0932389	-0.129709
ENSG00000107745	0.0366852	5.78909	0.898124	0.369958	0.580942	-6.05108	NOTDEG	POSLFC	-0.000591414	-0.00699647	0.0101038	0.0171003
ENSG00000107758	0.080226	6.08557	1.94035	0.0534279	0.176819	-4.62631	NOTDEG	POSLFC	-8.07737e-05	-0.0184166	0.0305366	0.0489533
ENSG00000107771	-0.0186498	5.8929	-0.467986	0.640191	0.791619	-6.33696	NOTDEG	NEGLFC	-0.00233121	0.00125244	-0.00831523	-0.00956767
ENSG00000107779	-0.106427	2.19007	-1.18707	0.236295	0.444577	-5.30181	NOTDEG	NEGLFC	-0.0264434	-0.00843404	-0.0565157	-0.0480816
ENSG00000107789	0.166356	4.07125	1.69167	0.0919189	0.249944	-4.92324	NOTDEG	POSLFC	0.00665682	-0.0312622	0.0699744	0.101237
ENSG00000107796	0.000522174	1.76663	0.00388359	0.996904	0.998512	-5.86116	NOTDEG	POSLFC	-0.00404795	-0.000605811	-0.00979568	-0.00918987
ENSG00000107798	-0.0901223	6.23472	-1.06977	0.285722	0.497467	-5.89405	NOTDEG	NEGLFC	-0.000564374	0.0194382	-0.033965	-0.0534032
ENSG00000107815	-0.199368	1.63737	-2.69103	0.0075893	0.0521884	-2.55305	NOTDEG	NEGLFC	-0.0217646	0.0340549	-0.114973	-0.149028
ENSG00000107816	-0.19583	1.66947	-2.65987	0.00830749	0.0553028	-2.63084	NOTDEG	NEGLFC	-0.00995669	0.048181	-0.107036	-0.155217
ENSG00000107819	-0.0711926	4.00476	-1.46087	0.14527	0.333203	-5.25388	NOTDEG	NEGLFC	-0.00304087	0.0157567	-0.0344293	-0.050186
ENSG00000107829	-0.0288856	4.14822	-0.585792	0.558528	0.737195	-6.14341	NOTDEG	NEGLFC	0.000227771	0.00552126	-0.00861136	-0.0141326
ENSG00000107833	-0.0115549	0.870311	-0.143951	0.885652	0.945244	-5.65946	NOTDEG	NEGLFC	0.00423068	0.00458016	0.00364712	-0.000933034
ENSG00000107854	0.0514497	6.84838	1.74121	0.0828409	0.23365	-4.99048	NOTDEG	POSLFC	-0.000198076	-0.011503	0.018679	0.030182
ENSG00000107862	0.0868673	5.65586	2.59515	0.00999714	0.061859	-3.18715	NOTDEG	POSLFC	-0.00084109	-0.0191102	0.0296649	0.0487751
ENSG00000107863	0.068209	5.75575	0.930464	0.353002	0.565963	-6.01761	NOTDEG	POSLFC	-0.00155702	-0.0150321	0.0209439	0.035976
ENSG00000107864	0.186702	3.9626	3.75827	0.00021169	0.00627527	0.375093	DEG	POSLFC	-0.0022424	-0.0421122	0.0643326	0.106445
ENSG00000107872	-0.230734	-0.23154	-2.06451	0.0399701	0.148165	-3.71133	NOTDEG	NEGLFC	-0.00250687	0.0436459	-0.0795733	-0.123219
ENSG00000107874	-0.0467239	2.54682	-0.773315	0.440045	0.642634	-5.74545	NOTDEG	NEGLFC	-0.0048917	0.0184194	-0.0438169	-0.0622363
ENSG00000107882	0.177129	3.29363	2.52659	0.0121173	0.0699842	-3.14915	NOTDEG	POSLFC	-0.00644505	-0.0389997	0.047915	0.0869147
ENSG00000107890	-0.017283	4.00735	-0.324136	0.746098	0.861233	-6.23403	NOTDEG	NEGLFC	-0.000242512	0.00250835	-0.00483593	-0.00734428
ENSG00000107897	0.00855078	5.03874	0.249292	0.803333	0.897713	-6.36918	NOTDEG	POSLFC	-0.000765247	-0.00214577	0.00153997	0.00368574
ENSG00000107902	-0.0147113	2.04319	-0.179996	0.857298	0.928951	-5.91498	NOTDEG	NEGLFC	0.00309021	0.0180022	-0.0218101	-0.0398123
ENSG00000107929	0.121541	6.57273	3.93282	0.000107997	0.00439403	0.889348	DEG	POSLFC	-4.87623e-05	-0.0269308	0.0448392	0.07177
ENSG00000107937	-0.14611	4.10934	-3.52659	0.000498179	0.0102583	-0.402658	DEG	NEGLFC	-0.0103909	0.0312865	-0.0799843	-0.111271
ENSG00000107938	-0.0478053	5.21203	-1.9099	0.0572573	0.184817	-4.64137	NOTDEG	NEGLFC	0.000156127	0.0105321	-0.0171698	-0.0277019
ENSG00000107949	-0.147694	3.83685	-3.36144	0.000893061	0.0143703	-0.905516	DEG	NEGLFC	-0.00907126	0.0273024	-0.0698084	-0.0971107
ENSG00000107951	-0.0369285	4.12632	-0.820273	0.412819	0.619534	-5.97504	NOTDEG	NEGLFC	-0.00945866	-0.00153531	-0.0226892	-0.0211538
ENSG00000107954	0.361542	0.0888199	2.07647	0.0388427	0.145439	-3.72445	NOTDEG	POSLFC	-0.0678487	-0.0499415	-0.0977502	-0.0478087
ENSG00000107957	0.0411067	2.9125	0.449577	0.653394	0.801323	-5.99811	NOTDEG	POSLFC	-0.00540056	-0.0111578	0.00421294	0.0153707
ENSG00000107959	0.0107131	4.65732	0.310727	0.756259	0.867174	-6.31478	NOTDEG	POSLFC	-0.00178166	-0.00543471	0.00431825	0.00975295
ENSG00000107960	0.21349	4.68719	3.50475	0.000538844	0.0106466	-0.526143	DEG	POSLFC	-0.00260377	-0.0526904	0.0810315	0.133722
ENSG00000107968	0.147497	5.35441	3.51752	0.000514713	0.0104195	-0.519525	DEG	POSLFC	0.00020672	-0.0317288	0.053533	0.0852618
ENSG00000108010	-0.103746	4.26824	-3.26203	0.00125555	0.0174358	-1.25303	DEG	NEGLFC	-0.00130889	0.0231668	-0.0421786	-0.0653454
ENSG00000108021	-0.00489062	6.23475	-0.155294	0.876711	0.940377	-6.44357	NOTDEG	NEGLFC	-0.00152105	-0.00109008	-0.0022407	-0.00115062
ENSG00000108039	-0.0584465	5.08516	-1.32121	0.187604	0.387298	-5.54848	NOTDEG	NEGLFC	-0.00245127	0.0143714	-0.0305419	-0.0449132
ENSG00000108055	-0.0849651	6.14944	-3.11753	0.00203063	0.0232844	-1.78432	DEG	NEGLFC	-0.000943312	0.0182569	-0.033004	-0.0512608
ENSG00000108061	0.137228	7.70499	3.92332	0.000112098	0.00444813	0.85415	DEG	POSLFC	-7.73041e-05	-0.0303682	0.0505027	0.0808709
ENSG00000108064	-0.112549	5.14252	-2.32415	0.0208959	0.098546	-3.79174	NOTDEG	NEGLFC	-0.00260897	0.0218391	-0.0434326	-0.0652717
ENSG00000108091	0.13972	4.97016	1.59386	0.112195	0.282397	-5.15797	NOTDEG	POSLFC	-0.0045869	-0.0370677	0.0496499	0.0867176
ENSG00000108094	-0.00387833	4.87214	-0.124749	0.900819	0.953873	-6.37569	NOTDEG	NEGLFC	-0.0018621	-0.00180376	-0.00195953	-0.00015577
ENSG00000108100	-0.0102235	6.51263	-0.233505	0.815555	0.904729	-6.43852	NOTDEG	NEGLFC	-9.32427e-05	0.00232496	-0.00413118	-0.00645614
ENSG00000108106	0.111085	1.12555	1.28465	0.200068	0.401911	-4.9956	NOTDEG	POSLFC	0.00850595	-0.0203513	0.0566921	0.0770434
ENSG00000108107	-0.136213	6.54248	-2.40089	0.0170651	0.086766	-3.66882	NOTDEG	NEGLFC	-0.000606101	0.0293119	-0.0505635	-0.0798754
ENSG00000108175	0.0848695	5.81202	1.23712	0.217171	0.422035	-5.70235	NOTDEG	POSLFC	-5.63953e-05	-0.0177348	0.0294632	0.047198
ENSG00000108179	-0.103977	5.12197	-1.66572	0.0969859	0.258212	-5.06122	NOTDEG	NEGLFC	-0.00152334	0.0203719	-0.0380843	-0.0584563
ENSG00000108187	-0.0362275	2.33662	-0.611912	0.541136	0.725202	-5.81344	NOTDEG	NEGLFC	0.00766629	0.0180672	-0.00970135	-0.0277686
ENSG00000108219	0.155919	6.85092	3.2928	0.00113088	0.0164818	-1.26607	DEG	POSLFC	-0.000241973	-0.0344416	0.0568649	0.0913065
ENSG00000108239	0.0867775	2.53083	0.889908	0.374346	0.584468	-5.66211	NOTDEG	POSLFC	-0.00730403	-0.0154983	0.00637882	0.0218771
ENSG00000108244	-0.0908747	5.30255	-0.862033	0.389471	0.598322	-6.05828	NOTDEG	NEGLFC	-0.00519219	0.0104595	-0.0313275	-0.0417869
ENSG00000108256	0.0823004	8.35595	2.63763	0.00885658	0.0576324	-3.09772	NOTDEG	POSLFC	9.99231e-06	-0.0182429	0.0304888	0.0487317
ENSG00000108262	0.0341621	3.26234	0.511284	0.60959	0.771551	-6.04784	NOTDEG	POSLFC	-0.00770288	-0.0101907	-0.00354863	0.00664212
ENSG00000108298	-0.288243	8.25655	-5.05988	7.98484e-07	0.000375334	5.48325	DEG	NEGLFC	0.000115818	0.0633887	-0.105538	-0.168927
ENSG00000108306	0.0877012	6.49844	2.64115	0.00876764	0.057243	-3.09385	NOTDEG	POSLFC	5.03153e-05	-0.0188528	0.0316149	0.0504677
ENSG00000108309	0.506469	3.87942	2.88531	0.00424147	0.0366452	-2.31706	DEG	POSLFC	-0.0082699	-0.109068	0.160044	0.269112
ENSG00000108312	-0.0661931	5.43408	-1.63447	0.103381	0.268481	-5.12497	NOTDEG	NEGLFC	-0.00371689	0.00927773	-0.0254155	-0.0346932
ENSG00000108344	-0.00311733	4.09471	-0.0721006	0.942578	0.973782	-6.29504	NOTDEG	NEGLFC	0.00234702	0.00390721	-0.000258198	-0.00416541
ENSG00000108349	0.20515	7.22952	4.92885	1.48257e-06	0.000484901	4.89623	DEG	POSLFC	-0.000213137	-0.0454947	0.0753986	0.120893
ENSG00000108352	0.00266815	2.22841	0.0386641	0.969188	0.98636	-5.98028	NOTDEG	POSLFC	-0.00379578	-0.00189062	-0.00697704	-0.00508642
ENSG00000108370	-0.0576666	1.59859	-0.495011	0.621014	0.778595	-5.72055	NOTDEG	NEGLFC	-0.000951622	0.0217009	-0.0387771	-0.060478
ENSG00000108375	-0.252804	-0.499681	-1.7645	0.0788338	0.226479	-4.14667	NOTDEG	NEGLFC	-0.00649846	0.0311914	-0.0694334	-0.100625
ENSG00000108384	-0.0640461	2.95886	-1.13344	0.258082	0.468421	-5.49316	NOTDEG	NEGLFC	0.00160803	0.0185192	-0.0266304	-0.0451495
ENSG00000108387	-0.0941859	1.29355	-0.506796	0.612732	0.773769	-5.65045	NOTDEG	NEGLFC	-0.0290391	-0.0441957	-0.00373048	0.0404652
ENSG00000108389	0.0920743	5.81128	3.00022	0.00296235	0.0297416	-2.11694	DEG	POSLFC	0.000146595	-0.0201785	0.0340857	0.0542642
ENSG00000108395	-0.0157415	4.20219	-0.346475	0.729268	0.851058	-6.25198	NOTDEG	NEGLFC	-0.000794208	0.00239179	-0.00611422	-0.00850601
ENSG00000108405	0.145739	5.49401	1.76559	0.0786495	0.226108	-4.92	NOTDEG	POSLFC	-0.000336558	-0.0321946	0.0528603	0.0850549
ENSG00000108406	0.0933079	5.56678	1.64382	0.101433	0.265315	-5.12439	NOTDEG	POSLFC	0.00189093	-0.018541	0.0360084	0.0545494
ENSG00000108423	-0.011037	3.10823	-0.228703	0.819281	0.907199	-6.10808	NOTDEG	NEGLFC	0.00147887	0.000832587	0.00255803	0.00172545
ENSG00000108424	0.116049	8.13444	3.07565	0.00232674	0.0255584	-1.91261	DEG	POSLFC	0.000259003	-0.0251402	0.0426709	0.067811
ENSG00000108433	0.00975145	5.19615	0.232379	0.816428	0.905066	-6.38053	NOTDEG	POSLFC	-0.00204828	-0.00333631	0.000102474	0.00343878
ENSG00000108439	-0.113318	2.5705	-1.7634	0.0790192	0.22692	-4.56542	NOTDEG	NEGLFC	-0.0213942	0.00702034	-0.068841	-0.0758614
ENSG00000108443	-0.0108287	5.67645	-0.398358	0.690696	0.826102	-6.36306	NOTDEG	NEGLFC	0.00109617	0.00308083	-0.00221785	-0.00529869
ENSG00000108448	-0.0704187	-0.135027	-0.56157	0.574897	0.749295	-5.31935	NOTDEG	NEGLFC	-0.0154669	0.0177244	-0.0708901	-0.0886145
ENSG00000108465	-0.0830227	5.91198	-1.92324	0.0555528	0.181183	-4.65221	NOTDEG	NEGLFC	-0.000180785	0.0191346	-0.0324338	-0.0515684
ENSG00000108468	-0.141744	5.10344	-2.45319	0.0148229	0.0793678	-3.49951	NOTDEG	NEGLFC	-0.000308902	0.0309305	-0.0524728	-0.0834032
ENSG00000108469	-0.0349456	3.58031	-0.948445	0.343792	0.557404	-5.78837	NOTDEG	NEGLFC	0.00227557	0.00991297	-0.0104774	-0.0203904
ENSG00000108474	-0.175107	2.90159	-2.42245	0.0161068	0.083894	-3.32871	NOTDEG	NEGLFC	-0.0191114	0.0323959	-0.105119	-0.137515
ENSG00000108479	0.0323829	1.63241	0.403876	0.686639	0.823864	-5.78421	NOTDEG	POSLFC	0.00513709	0.000847448	0.0123	0.0114525
ENSG00000108506	-0.0232593	4.32306	-0.689172	0.491336	0.685086	-6.08813	NOTDEG	NEGLFC	-0.00195231	0.00410757	-0.0120712	-0.0161787
ENSG00000108509	0.20334	4.85529	3.42187	0.000723166	0.012598	-0.806371	DEG	POSLFC	-0.00130026	-0.0435482	0.0692458	0.112794
ENSG00000108510	0.0845053	8.06605	3.27045	0.00122022	0.0171506	-1.33123	DEG	POSLFC	7.99632e-05	-0.0184983	0.0311022	0.0496005
ENSG00000108515	-0.237049	0.728189	-2.55741	0.0111189	0.0661396	-2.80115	NOTDEG	NEGLFC	-0.000307647	0.0617717	-0.103968	-0.16574
ENSG00000108518	-0.0241852	7.43217	-0.471116	0.637957	0.789805	-6.36031	NOTDEG	NEGLFC	-3.19164e-05	0.00533349	-0.00899113	-0.0143246
ENSG00000108523	0.0520307	5.3129	1.35533	0.176501	0.373429	-5.52957	NOTDEG	POSLFC	0.000874543	-0.00969471	0.0185232	0.0282179
ENSG00000108528	-0.011433	3.89778	-0.283994	0.776643	0.880473	-6.23381	NOTDEG	NEGLFC	-0.000239876	0.00516665	-0.00926775	-0.0144344
ENSG00000108556	0.0322076	0.48285	0.310381	0.756522	0.867422	-5.55649	NOTDEG	POSLFC	-0.0137112	-0.0322893	0.0173108	0.0496001
ENSG00000108557	0.074804	1.83211	0.823459	0.411009	0.617995	-5.57872	NOTDEG	POSLFC	-0.0189333	-0.00700145	-0.0388573	-0.0318558
ENSG00000108559	-0.122741	4.75184	-2.11719	0.0352026	0.136843	-4.20423	NOTDEG	NEGLFC	-0.00124436	0.0258175	-0.0464325	-0.07225
ENSG00000108561	-0.195199	3.8169	-3.83407	0.000158509	0.00530832	0.65905	DEG	NEGLFC	-0.00708145	0.0387242	-0.0835682	-0.122292
ENSG00000108576	0.00344016	1.46423	0.0249685	0.980099	0.99051	-5.79709	NOTDEG	POSLFC	-0.00684554	0.00388121	-0.0247572	-0.0286384
ENSG00000108578	-0.0889113	3.54291	-1.92138	0.0557871	0.181742	-4.43861	NOTDEG	NEGLFC	-0.0130359	0.0136399	-0.0575794	-0.0712193
ENSG00000108582	0.16332	8.39812	2.82008	0.00517455	0.04144	-2.62267	DEG	POSLFC	0.00036203	-0.0361435	0.0613194	0.097463
ENSG00000108587	0.00759086	5.4738	0.270373	0.78709	0.886258	-6.39415	NOTDEG	POSLFC	6.24046e-05	-0.00196653	0.00345034	0.00541686
ENSG00000108588	0.0186699	5.72092	0.55392	0.580114	0.752542	-6.2923	NOTDEG	POSLFC	-0.000985846	-0.00447664	0.00484312	0.00931976
ENSG00000108590	-0.140557	3.06582	-2.98369	0.00312142	0.0307086	-1.94185	DEG	NEGLFC	0.00265324	0.0379831	-0.056341	-0.0943242
ENSG00000108591	-0.0721136	3.86715	-1.48537	0.138668	0.323043	-5.19835	NOTDEG	NEGLFC	-0.0080877	0.0160591	-0.0484083	-0.0644674
ENSG00000108592	-0.0998926	4.12865	-2.58346	0.0103333	0.0632055	-3.09978	NOTDEG	NEGLFC	-0.00440353	0.0209735	-0.0467784	-0.067752
ENSG00000108599	0.0964448	6.14778	2.82732	0.00506247	0.0409076	-2.60343	DEG	POSLFC	9.93974e-05	-0.021033	0.0353865	0.0564196
ENSG00000108604	-0.0279104	5.39515	-0.722678	0.470534	0.667088	-6.17122	NOTDEG	NEGLFC	-0.00170894	0.00412761	-0.0114549	-0.0155825
ENSG00000108622	-0.131047	4.33875	-2.30477	0.0219749	0.101798	-3.76644	NOTDEG	NEGLFC	-0.00453474	0.0266255	-0.0565665	-0.0831921
ENSG00000108639	0.0478161	4.45326	0.747769	0.455282	0.65476	-6.07638	NOTDEG	POSLFC	-0.00243208	-0.00921487	0.0088939	0.0181088
ENSG00000108641	-0.0736759	-0.913572	-0.50066	0.617038	0.776393	-5.21469	NOTDEG	NEGLFC	-0.0231239	0.00772923	-0.0746427	-0.0823719
ENSG00000108651	-0.103087	5.30703	-2.89339	0.00413719	0.0361551	-2.39126	DEG	NEGLFC	-0.0014994	0.0236767	-0.0435388	-0.0672155
ENSG00000108654	0.0257631	9.22113	0.808974	0.419277	0.624572	-6.12431	NOTDEG	POSLFC	-0.000203127	-0.00591071	0.00932746	0.0152382
ENSG00000108666	-0.144524	2.55889	-2.85738	0.00462043	0.0385098	-2.22362	DEG	NEGLFC	-0.0111112	0.0234953	-0.0688977	-0.0923931
ENSG00000108669	0.0804655	7.38515	2.01153	0.0453112	0.159955	-4.50159	NOTDEG	POSLFC	7.42447e-05	-0.0176523	0.0296742	0.0473265
ENSG00000108671	-0.0439211	4.97373	-1.7936	0.0740496	0.217656	-4.83284	NOTDEG	NEGLFC	-0.000104417	0.00925178	-0.0157275	-0.0249793
ENSG00000108679	-0.0905003	2.39268	-0.589519	0.55603	0.735103	-5.8346	NOTDEG	NEGLFC	0.0025405	0.0124852	-0.0140653	-0.0265506
ENSG00000108733	-0.235012	1.43282	-3.89906	0.000123243	0.0045822	0.921118	DEG	NEGLFC	-0.00682173	0.0357175	-0.0778542	-0.113572
ENSG00000108771	0.0891636	3.14569	0.624516	0.532842	0.718081	-5.96746	NOTDEG	POSLFC	-0.00811078	-0.0196847	0.0112155	0.0309002
ENSG00000108773	-0.0436735	2.39505	-0.647444	0.517921	0.706839	-5.80139	NOTDEG	NEGLFC	-0.0086032	0.000601061	-0.0239726	-0.0245736
ENSG00000108774	0.158388	5.95624	3.92324	0.000112134	0.00444813	0.86099	DEG	POSLFC	0.000249446	-0.0342554	0.057866	0.0921214
ENSG00000108784	-0.064347	2.07163	-0.954998	0.340474	0.554009	-5.51193	NOTDEG	NEGLFC	-0.00909789	0.0260872	-0.0678503	-0.0939375
ENSG00000108788	0.0818762	5.23766	2.02109	0.044305	0.157854	-4.43753	NOTDEG	POSLFC	-0.001647	-0.0191204	0.0275304	0.0466508
ENSG00000108797	-0.261408	-0.134502	-1.55891	0.120245	0.295406	-4.46499	NOTDEG	NEGLFC	-0.0183459	0.0180462	-0.0791138	-0.09716
ENSG00000108798	0.0740919	3.14806	0.827171	0.408906	0.615922	-5.82445	NOTDEG	POSLFC	-0.0259309	-0.000935185	-0.0676691	-0.0667339
ENSG00000108799	0.0222758	6.29764	0.731444	0.465173	0.662752	-6.20052	NOTDEG	POSLFC	0.000129952	-0.00433086	0.00757866	0.0119095
ENSG00000108819	0.0197698	5.98124	0.330643	0.741183	0.857946	-6.40258	NOTDEG	POSLFC	0.000924311	-0.00274272	0.00704756	0.00979028
ENSG00000108825	-0.115225	2.33067	-2.11766	0.0351621	0.136821	-3.88729	NOTDEG	NEGLFC	-0.0133842	0.0203895	-0.0697797	-0.0901692
ENSG00000108826	-0.14251	3.31526	-2.78911	0.00567993	0.043693	-2.48958	DEG	NEGLFC	-0.00444013	0.0332099	-0.0673085	-0.100518
ENSG00000108828	0.0868405	3.19219	0.964074	0.335913	0.549964	-5.70636	NOTDEG	POSLFC	-0.00675535	-0.0126015	0.00300669	0.0156082
ENSG00000108829	0.0254339	4.66133	0.600748	0.548536	0.729548	-6.18436	NOTDEG	POSLFC	-0.0048013	-0.00810161	0.000709603	0.00881122
ENSG00000108839	-0.00625578	2.80553	-0.0425961	0.966057	0.985389	-6.07683	NOTDEG	NEGLFC	-0.0129243	-0.0222375	0.00262696	0.0248644
ENSG00000108840	0.067807	5.01907	1.22652	0.221125	0.427169	-5.67495	NOTDEG	POSLFC	0.000337306	-0.0140496	0.0243607	0.0384103
ENSG00000108846	0.156625	4.5222	1.31091	0.191057	0.391698	-5.5182	NOTDEG	POSLFC	-0.00417193	-0.0379941	0.0523047	0.0902989
ENSG00000108848	-0.0660913	6.8526	-2.06135	0.0402736	0.148784	-4.40221	NOTDEG	NEGLFC	-1.82543e-05	0.0144052	-0.0241027	-0.0385079
ENSG00000108854	-0.0298467	5.4231	-1.01696	0.310129	0.52317	-5.92188	NOTDEG	NEGLFC	0.000574937	0.00767382	-0.0112789	-0.0189527
ENSG00000108861	0.146916	5.07865	2.1966	0.0289401	0.121586	-4.07263	NOTDEG	POSLFC	-0.000611347	-0.0317639	0.0514075	0.0831713
ENSG00000108883	0.0171304	5.55654	0.408071	0.683561	0.822428	-6.34911	NOTDEG	POSLFC	-0.00378698	-0.00430102	-0.00292863	0.00137238
ENSG00000108924	0.103786	-1.18793	0.568027	0.570512	0.746098	-5.15485	NOTDEG	POSLFC	-0.0435372	-0.0317216	-0.063267	-0.0315453
ENSG00000108932	0.0192268	5.32061	0.33703	0.736369	0.855775	-6.36702	NOTDEG	POSLFC	0.000903114	-0.00445864	0.00985623	0.0143149
ENSG00000108946	0.0609008	8.73801	1.44524	0.149606	0.33957	-5.43481	NOTDEG	POSLFC	9.41808e-05	-0.0133305	0.0225109	0.0358415
ENSG00000108950	0.340959	1.1132	1.14673	0.252559	0.462331	-5.15834	NOTDEG	POSLFC	-0.0334183	-0.142766	0.149171	0.291937
ENSG00000108953	-0.0101913	6.3644	-0.271553	0.786183	0.886098	-6.42588	NOTDEG	NEGLFC	0.000136014	0.00270551	-0.00415456	-0.00686007
ENSG00000108960	-0.0335443	6.36766	-0.304298	0.761146	0.870249	-6.41339	NOTDEG	NEGLFC	-0.000542747	0.00752157	-0.0140086	-0.0215302
ENSG00000108961	-0.243457	1.31702	-3.23161	0.00139127	0.0184001	-1.13068	DEG	NEGLFC	-0.0390522	0.0284339	-0.151741	-0.180175
ENSG00000108963	-0.112149	2.97928	-2.33991	0.0200527	0.0960969	-3.52259	NOTDEG	NEGLFC	-0.00410429	0.0181041	-0.0411881	-0.0592923
ENSG00000108984	0.203468	6.21832	2.44794	0.0150355	0.0801363	-3.55511	NOTDEG	POSLFC	0.000820175	-0.0416353	0.0717129	0.113348
ENSG00000109016	0.129059	3.46994	2.78785	0.00570146	0.0437333	-2.52304	DEG	POSLFC	0.00361497	-0.0183071	0.0402207	0.0585278
ENSG00000109046	0.14251	8.15555	2.32405	0.0209011	0.098546	-3.84374	NOTDEG	POSLFC	-0.000443564	-0.0316239	0.0516218	0.0832457
ENSG00000109062	-0.0274619	5.31358	-0.601773	0.547854	0.729254	-6.24686	NOTDEG	NEGLFC	-0.0025396	0.00311781	-0.0119864	-0.0151042
ENSG00000109063	-0.158489	1.39842	-1.98095	0.048661	0.167342	-4.0099	NOTDEG	NEGLFC	0.00140191	0.0224065	-0.0336719	-0.0560784
ENSG00000109065	-0.0534066	2.62829	-0.895143	0.371546	0.58186	-5.66508	NOTDEG	NEGLFC	-0.007856	0.0173745	-0.0499862	-0.0673608
ENSG00000109066	0.135191	3.12685	2.2495	0.0253259	0.11137	-3.74783	NOTDEG	POSLFC	-0.0049858	-0.0287501	0.0346961	0.0634463
ENSG00000109079	0.0461714	3.26291	1.15047	0.251017	0.460368	-5.53434	NOTDEG	POSLFC	-0.00231015	-0.0105082	0.0113791	0.0218873
ENSG00000109083	-0.00236236	3.37893	-0.0565081	0.954981	0.980398	-6.1897	NOTDEG	NEGLFC	0.00811188	0.00784703	0.00855414	0.000707117
ENSG00000109084	-0.214995	0.0114721	-1.78131	0.0760401	0.221039	-4.1629	NOTDEG	NEGLFC	-0.0454674	0.00421424	-0.128426	-0.13264
ENSG00000109099	0.329937	-1.66684	1.26384	0.207428	0.410519	-4.64247	NOTDEG	POSLFC	-0.0321926	-0.0805045	0.0484792	0.128984
ENSG00000109103	0.0541171	5.17085	1.29484	0.196535	0.397955	-5.60102	NOTDEG	POSLFC	-0.000589003	-0.0121912	0.0187845	0.0309758
ENSG00000109107	0.0545452	2.23008	0.660665	0.509417	0.699313	-5.74669	NOTDEG	POSLFC	-0.00259999	-0.0104466	0.0105023	0.0209488
ENSG00000109111	0.0572542	6.48299	2.43548	0.0155512	0.0820361	-3.59187	NOTDEG	POSLFC	4.57705e-05	-0.0123928	0.0208158	0.0332085
ENSG00000109113	0.0327554	1.63349	0.335185	0.737759	0.856205	-5.7824	NOTDEG	POSLFC	-0.0240117	-0.0154799	-0.0382582	-0.0227782
ENSG00000109118	0.157379	6.26807	3.92821	0.000109971	0.00442579	0.875395	DEG	POSLFC	-0.000278417	-0.0345127	0.0568864	0.0913992
ENSG00000109133	0.0272953	7.34565	0.588125	0.556964	0.735854	-6.29941	NOTDEG	POSLFC	-0.000215574	-0.00609165	0.00959637	0.015688
ENSG00000109171	0.0222204	6.14876	0.745212	0.456823	0.65607	-6.18625	NOTDEG	POSLFC	-0.000640933	-0.00572067	0.00784128	0.013562
ENSG00000109180	-0.0687332	5.66167	-2.3676	0.0186434	0.0919209	-3.72549	NOTDEG	NEGLFC	0.000665235	0.0155872	-0.0242516	-0.0398388
ENSG00000109184	-0.0530942	4.53607	-1.13687	0.25665	0.466735	-5.72505	NOTDEG	NEGLFC	0.000462792	0.0111652	-0.0174082	-0.0285734
ENSG00000109189	-0.159568	2.84707	-2.30035	0.022228	0.102561	-3.59003	NOTDEG	NEGLFC	-0.0161893	0.0240849	-0.0834397	-0.107525
ENSG00000109220	0.0366268	4.90997	0.805579	0.421229	0.626207	-6.07769	NOTDEG	POSLFC	0.00273237	-0.00288686	0.0121154	0.0150023
ENSG00000109265	0.114813	0.668276	0.850348	0.395921	0.604023	-5.30623	NOTDEG	POSLFC	0.0017351	-0.0344741	0.0621976	0.0966717
ENSG00000109270	-0.00812177	5.34336	-0.180831	0.856642	0.928784	-6.40831	NOTDEG	NEGLFC	0.00159333	0.00439323	-0.00308197	-0.00747521
ENSG00000109272	-0.11175	4.83406	-0.55166	0.58166	0.753468	-6.22627	NOTDEG	NEGLFC	0.0101255	0.044157	-0.0467008	-0.0908579
ENSG00000109320	0.111864	6.5468	2.94725	0.00350014	0.0328338	-2.28044	DEG	POSLFC	-0.000379306	-0.024669	0.04018	0.064849
ENSG00000109323	0.0999737	6.94631	2.70205	0.00734919	0.051029	-2.94165	NOTDEG	POSLFC	-8.3951e-05	-0.0220839	0.0366518	0.0587357
ENSG00000109332	0.0577397	9.10701	1.29507	0.196455	0.397872	-5.62775	NOTDEG	POSLFC	-0.00107526	-0.0138833	0.0203118	0.0341951
ENSG00000109339	-0.0446051	-0.305637	-0.190404	0.849142	0.924411	-5.39387	NOTDEG	NEGLFC	0.0215895	0.0235174	0.0183704	-0.00514696
ENSG00000109381	0.111208	7.43251	3.37989	0.000837617	0.0137769	-0.993333	DEG	POSLFC	0.000118814	-0.0244033	0.0410661	0.0654693
ENSG00000109390	-0.13876	3.04319	-2.25603	0.0249079	0.110185	-3.71201	NOTDEG	NEGLFC	0.00847932	0.0398125	-0.0438411	-0.0836536
ENSG00000109436	-0.0528871	4.74487	-0.609633	0.542642	0.726119	-6.18485	NOTDEG	NEGLFC	-0.00600404	0.0125205	-0.0369365	-0.049457
ENSG00000109445	-0.0850302	4.33735	-1.97566	0.0492606	0.168414	-4.44147	NOTDEG	NEGLFC	-0.0018292	0.0199481	-0.0381931	-0.0581412
ENSG00000109452	-0.272285	5.66458	-2.74971	0.00638737	0.0465821	-2.77816	DEG	NEGLFC	-0.012607	0.0513539	-0.11941	-0.170764
ENSG00000109458	0.0838789	5.80114	1.98291	0.0484396	0.166987	-4.53831	NOTDEG	POSLFC	0.000467572	-0.0181268	0.0315167	0.0496436
ENSG00000109466	0.165851	6.97461	2.67273	0.00800402	0.0542361	-3.01362	NOTDEG	POSLFC	0.00209852	-0.0341144	0.0625672	0.0966816
ENSG00000109475	-0.344995	7.67451	-4.53504	8.83283e-06	0.0011493	3.22088	DEG	NEGLFC	-0.000498591	0.0753776	-0.127198	-0.202575
ENSG00000109501	-0.379531	-1.33906	-2.18609	0.0297092	0.123365	-3.52674	NOTDEG	NEGLFC	-0.0701199	0.0433348	-0.259568	-0.302903
ENSG00000109519	-0.0932303	3.77509	-1.82107	0.069757	0.209628	-4.65001	NOTDEG	NEGLFC	-0.00238455	0.0206263	-0.0408084	-0.0614347
ENSG00000109534	-0.217856	2.21044	-2.91178	0.00390869	0.0350497	-2.04524	DEG	NEGLFC	-0.00212039	0.0625859	-0.110168	-0.172754
ENSG00000109536	-0.146202	3.84021	-3.16906	0.00171407	0.0208806	-1.49214	DEG	NEGLFC	-0.00515869	0.0310454	-0.0656127	-0.0966582
ENSG00000109572	0.0277661	6.82866	0.446349	0.65572	0.802901	-6.37123	NOTDEG	POSLFC	0.000379904	-0.00613734	0.0112625	0.0173998
ENSG00000109586	0.039523	5.63643	1.02371	0.306931	0.520045	-5.92726	NOTDEG	POSLFC	-0.000917344	-0.00823503	0.0113018	0.0195368
ENSG00000109606	-0.0488816	6.53202	-2.04797	0.0415774	0.151687	-4.42442	NOTDEG	NEGLFC	-0.000778539	0.0100941	-0.0189339	-0.029028
ENSG00000109618	-0.0635362	4.27158	-1.58741	0.113646	0.284855	-5.10055	NOTDEG	NEGLFC	3.76681e-05	0.0139106	-0.0231275	-0.0370381
ENSG00000109654	-0.276639	1.22116	-2.40853	0.01672	0.0857396	-3.15669	NOTDEG	NEGLFC	-0.0281144	0.0327885	-0.129811	-0.162599
ENSG00000109667	-0.0646994	2.60338	-0.782351	0.434727	0.638042	-5.76006	NOTDEG	NEGLFC	-0.0055429	0.0182166	-0.0452167	-0.0634333
ENSG00000109670	-0.00265532	6.80725	-0.0744554	0.940706	0.97309	-6.46606	NOTDEG	NEGLFC	-0.000178526	0.00040297	-0.00114951	-0.00155248
ENSG00000109674	0.0541521	5.60157	0.62822	0.530416	0.716269	-6.24865	NOTDEG	POSLFC	0.00249076	-0.0120052	0.0266963	0.0387016
ENSG00000109680	-0.231048	2.31036	-2.8804	0.00430594	0.0370529	-2.13839	DEG	NEGLFC	-0.0129079	0.0530181	-0.122992	-0.17601
ENSG00000109684	-0.225424	-0.94034	-0.937683	0.349286	0.562627	-4.96078	NOTDEG	NEGLFC	0.0252796	0.0622765	-0.0364983	-0.0987748
ENSG00000109685	0.0935328	5.16669	1.62595	0.105183	0.27164	-5.12459	NOTDEG	POSLFC	-0.00166649	-0.021649	0.0317006	0.0533496
ENSG00000109689	-0.0101602	5.09247	-0.244743	0.80685	0.899771	-6.37066	NOTDEG	NEGLFC	-0.00125483	0.00166997	-0.0061387	-0.00780867
ENSG00000109736	-0.0748207	2.40605	-0.81507	0.415785	0.622043	-5.70482	NOTDEG	NEGLFC	0.00655489	0.0320894	-0.0360829	-0.0681723
ENSG00000109743	0.0338297	6.38264	0.498589	0.618495	0.777013	-6.33988	NOTDEG	POSLFC	-0.00168914	-0.0101411	0.0124241	0.0225652
ENSG00000109756	0.12203	7.03465	2.87445	0.00438528	0.0373714	-2.48535	DEG	POSLFC	0.000108637	-0.0267847	0.0450154	0.0718001
ENSG00000109762	-0.132158	2.9009	-1.64771	0.100632	0.264227	-4.80155	NOTDEG	NEGLFC	-0.0181182	-0.0049505	-0.0401057	-0.0351551
ENSG00000109775	-0.139477	3.02582	-2.8057	0.00540385	0.0424242	-2.41115	DEG	NEGLFC	-0.0092369	0.0287522	-0.0726716	-0.101424
ENSG00000109787	0.105206	8.11101	2.5474	0.011435	0.0673506	-3.32371	NOTDEG	POSLFC	-0.000152299	-0.0235085	0.0388482	0.0623568
ENSG00000109790	0.0692415	5.43389	1.09581	0.274183	0.485282	-5.84041	NOTDEG	POSLFC	0.0010857	-0.0150212	0.0279811	0.0430023
ENSG00000109805	-0.0433888	3.22018	-0.60026	0.548861	0.729548	-5.97743	NOTDEG	NEGLFC	-0.00253471	0.00826605	-0.0205699	-0.028836
ENSG00000109814	-0.110198	2.8149	-1.91239	0.0569352	0.184188	-4.34621	NOTDEG	NEGLFC	-0.0152897	0.0175293	-0.0700912	-0.0876205
ENSG00000109854	0.0433843	5.05082	0.717022	0.47401	0.669635	-6.15163	NOTDEG	POSLFC	-0.00161578	-0.0073874	0.00802173	0.0154091
ENSG00000109861	0.133073	6.91766	2.4286	0.0158421	0.0830058	-3.61085	NOTDEG	POSLFC	-0.000325924	-0.0295014	0.0483916	0.0778929
ENSG00000109881	-0.116878	0.443164	-1.27631	0.202995	0.405357	-4.8705	NOTDEG	NEGLFC	0.00230867	0.0190575	-0.0256588	-0.0447163
ENSG00000109906	0.257701	3.1116	1.43575	0.152287	0.342927	-5.1636	NOTDEG	POSLFC	0.0175568	-0.0230265	0.0853232	0.10835
ENSG00000109911	-0.148593	4.62086	-3.19064	0.0015956	0.0200504	-1.4927	DEG	NEGLFC	-0.00398769	0.0301215	-0.0609437	-0.0910652
ENSG00000109917	-0.108395	3.85226	-2.63085	0.0090304	0.0582406	-2.95218	NOTDEG	NEGLFC	-0.00998971	0.0195929	-0.0593871	-0.07898
ENSG00000109919	-0.0404722	4.1149	-0.954617	0.340666	0.554177	-5.85311	NOTDEG	NEGLFC	-0.00490862	0.0128009	-0.0344802	-0.0472812
ENSG00000109920	-0.0512247	5.92171	-1.3754	0.170202	0.364432	-5.52283	NOTDEG	NEGLFC	-0.00106821	0.0102597	-0.0199837	-0.0302435
ENSG00000109927	0.0826486	0.961316	0.692331	0.489353	0.683732	-5.50825	NOTDEG	POSLFC	-0.00330883	-0.0354316	0.0503301	0.0857616
ENSG00000109929	-0.0907886	3.89498	-1.81661	0.0704391	0.210973	-4.6717	NOTDEG	NEGLFC	-0.00956911	0.014243	-0.0493309	-0.0635739
ENSG00000109943	-0.139757	1.72019	-1.2585	0.20935	0.41303	-5.13347	NOTDEG	NEGLFC	-0.0394362	0.0212779	-0.140817	-0.162095
ENSG00000109944	-0.0554996	0.31962	-0.486751	0.626849	0.782422	-5.45246	NOTDEG	NEGLFC	-0.0491628	-0.0253418	-0.0889395	-0.0635977
ENSG00000109956	-0.171698	1.33516	-0.981839	0.327101	0.540318	-5.35053	NOTDEG	NEGLFC	-0.0581629	0.0201831	-0.188986	-0.209169
ENSG00000109971	-0.013636	8.25641	-0.259343	0.795578	0.892404	-6.42745	NOTDEG	NEGLFC	0.000469477	0.00339271	-0.00441178	-0.00780449
ENSG00000110002	0.0189546	3.03118	0.220826	0.825403	0.910715	-6.09391	NOTDEG	POSLFC	-0.000469413	0.00275641	-0.00585593	-0.00861233
ENSG00000110011	0.0333426	2.48407	0.530296	0.596363	0.762617	-5.89161	NOTDEG	POSLFC	0.00848131	-0.00661609	0.0336911	0.0403072
ENSG00000110013	0.122266	3.79258	1.22352	0.222253	0.42859	-5.52904	NOTDEG	POSLFC	0.00130349	-0.0238892	0.0433705	0.0672597
ENSG00000110025	0.23748	3.68156	2.92445	0.00375796	0.0344333	-2.18356	DEG	POSLFC	0.00714032	-0.043212	0.0912192	0.134431
ENSG00000110031	-0.0639788	5.42682	-1.64266	0.101674	0.265721	-5.10829	NOTDEG	NEGLFC	-0.00306217	0.0127865	-0.0295265	-0.0423131
ENSG00000110042	-0.277307	2.50814	-2.62274	0.00924229	0.0589536	-2.80411	NOTDEG	NEGLFC	-0.0111629	0.0547444	-0.121216	-0.17596
ENSG00000110046	0.00690365	4.73758	0.0833948	0.933602	0.969658	-6.38119	NOTDEG	POSLFC	0.00265484	0.00300055	0.00207756	-0.000922992
ENSG00000110047	0.0527187	5.95028	0.907564	0.364957	0.577116	-6.05197	NOTDEG	POSLFC	0.00124394	-0.0102908	0.0205048	0.0307957
ENSG00000110048	0.0565179	5.10002	1.80036	0.0729738	0.215621	-4.83054	NOTDEG	POSLFC	-0.00307861	-0.0155272	0.0177081	0.0332353
ENSG00000110057	0.155109	4.09783	1.97038	0.0498657	0.16966	-4.44038	NOTDEG	POSLFC	0.00485659	-0.0316695	0.0658482	0.0975176
ENSG00000110060	0.0135135	2.37276	0.209777	0.834007	0.915041	-5.96579	NOTDEG	POSLFC	0.00117199	-0.00033876	0.00369466	0.00403342
ENSG00000110063	-0.0770155	3.4963	-1.72496	0.0857336	0.238975	-4.77645	NOTDEG	NEGLFC	-0.00474168	0.0172855	-0.0415229	-0.0588084
ENSG00000110066	0.0649879	6.45528	2.50226	0.0129609	0.0725678	-3.43421	NOTDEG	POSLFC	-0.000202889	-0.0143767	0.0234647	0.0378414
ENSG00000110074	-0.0198291	2.80076	-0.38816	0.698218	0.831027	-6.00434	NOTDEG	NEGLFC	-0.00454169	0.00281986	-0.0168341	-0.0196539
ENSG00000110075	0.0214574	7.41248	0.980748	0.327637	0.540902	-5.99856	NOTDEG	POSLFC	-0.000126265	-0.00475686	0.00760595	0.0123628
ENSG00000110077	0.134732	7.45938	1.67646	0.0948618	0.254773	-5.09841	NOTDEG	POSLFC	-0.000137396	-0.0295754	0.0490185	0.0785938
ENSG00000110079	0.220123	3.0659	1.4096	0.159863	0.352881	-5.18684	NOTDEG	POSLFC	-0.00576283	-0.065184	0.0934593	0.158643
ENSG00000110080	0.177532	4.41113	2.50002	0.013041	0.0728837	-3.34491	NOTDEG	POSLFC	0.000191499	-0.034248	0.0576989	0.0919469
ENSG00000110090	0.185201	6.24586	3.28137	0.00117579	0.0167804	-1.29443	DEG	POSLFC	-0.0013344	-0.0408804	0.0647	0.10558
ENSG00000110104	-0.0585061	0.0392743	-0.54315	0.587496	0.757197	-5.37739	NOTDEG	NEGLFC	-0.0291478	0.00779072	-0.0908282	-0.098619
ENSG00000110107	-0.0825131	3.67375	-1.33702	0.182396	0.381167	-5.36532	NOTDEG	NEGLFC	-0.0212582	0.00376708	-0.0630457	-0.0668128
ENSG00000110108	-0.0392183	3.24575	-0.563935	0.573289	0.747977	-6.00269	NOTDEG	NEGLFC	-0.0306024	-0.0221859	-0.0446564	-0.0224705
ENSG00000110171	0.0401931	1.59066	0.642494	0.521124	0.709452	-5.64576	NOTDEG	POSLFC	0.00115602	0.00350682	-0.00276939	-0.00627621
ENSG00000110172	-0.0637461	5.83959	-1.43882	0.151416	0.34191	-5.434	NOTDEG	NEGLFC	0.000838964	0.0144714	-0.0219246	-0.036396
ENSG00000110200	-0.107064	3.12118	-1.64839	0.100492	0.264009	-4.84035	NOTDEG	NEGLFC	-0.00222287	0.0235317	-0.0452282	-0.0687599
ENSG00000110203	0.185332	4.46728	1.07272	0.284401	0.495911	-5.78785	NOTDEG	POSLFC	-0.000691697	-0.0512314	0.0837001	0.134931
ENSG00000110218	0.0336073	3.76111	0.508771	0.611349	0.772903	-6.1207	NOTDEG	POSLFC	-0.0101897	-0.0160292	-0.000438642	0.0155906
ENSG00000110237	0.156582	-0.0138547	0.914997	0.361049	0.573418	-5.15885	NOTDEG	POSLFC	0.00271053	-0.00656134	0.0181928	0.0247542
ENSG00000110274	0.0268418	4.26228	0.597348	0.5508	0.731233	-6.1498	NOTDEG	POSLFC	0.000517831	-0.00408955	0.00821128	0.0123008
ENSG00000110315	-0.0280641	6.84274	-0.515488	0.606654	0.769557	-6.33841	NOTDEG	NEGLFC	-0.000211406	0.00633261	-0.0111387	-0.0174713
ENSG00000110318	-0.193266	0.991321	-1.88058	0.0611576	0.193171	-4.13291	NOTDEG	NEGLFC	-0.0214287	0.0372936	-0.119484	-0.156778
ENSG00000110321	0.112504	8.82798	3.23837	0.00135997	0.0181391	-1.4209	DEG	POSLFC	0.000590092	-0.0243678	0.0422651	0.0666329
ENSG00000110324	0.00121884	7.1484	0.0281651	0.977552	0.990039	-6.46604	NOTDEG	POSLFC	-0.000652937	-0.000991344	-8.78608e-05	0.000903483
ENSG00000110330	0.197896	8.00187	2.17883	0.0302508	0.124915	-4.15851	NOTDEG	POSLFC	-0.000542576	-0.0439106	0.0718738	0.115784
ENSG00000110344	0.0674455	6.72226	2.63554	0.00891003	0.0577999	-3.10895	NOTDEG	POSLFC	-0.000226539	-0.0146355	0.0238338	0.0384693
ENSG00000110367	0.017949	9.0498	0.403612	0.686833	0.823864	-6.36801	NOTDEG	POSLFC	-0.00071162	-0.00456285	0.00571921	0.0102821
ENSG00000110395	0.234642	8.35126	5.11748	6.05993e-07	0.000366716	5.74426	DEG	POSLFC	0.000524647	-0.0516548	0.0876545	0.139309
ENSG00000110400	0.134618	2.24664	1.17603	0.240669	0.449706	-5.33275	NOTDEG	POSLFC	-0.0104906	-0.0349525	0.0303563	0.0653089
ENSG00000110422	0.170436	8.73455	3.66689	0.00029822	0.00752772	-0.0381872	DEG	POSLFC	6.91651e-05	-0.0381167	0.0638323	0.101949
ENSG00000110429	-0.0641926	5.6185	-1.84253	0.0665471	0.203557	-4.78533	NOTDEG	NEGLFC	0.000404813	0.013976	-0.0222565	-0.0362324
ENSG00000110435	0.00526209	4.16098	0.100127	0.920321	0.963857	-6.30361	NOTDEG	POSLFC	-0.00805253	-0.0143215	0.00241543	0.0167369
ENSG00000110442	-0.0251579	3.89693	-0.448851	0.653916	0.801528	-6.16982	NOTDEG	NEGLFC	-0.00709533	0.00722447	-0.0310067	-0.0382312
ENSG00000110446	-0.0695674	5.57007	-1.12677	0.260888	0.471787	-5.82122	NOTDEG	NEGLFC	0.00167854	0.01647	-0.0230205	-0.0394905
ENSG00000110448	-0.297549	3.587	-2.86175	0.00455909	0.0382564	-2.32462	DEG	NEGLFC	-0.04157	0.0387769	-0.175734	-0.214511
ENSG00000110455	-0.0950328	3.09229	-0.699945	0.484593	0.679515	-5.90256	NOTDEG	NEGLFC	-0.0176217	0.0261679	-0.0907419	-0.11691
ENSG00000110497	0.0446707	4.96034	1.15776	0.248036	0.456982	-5.74398	NOTDEG	POSLFC	0.00105329	-0.00959163	0.0188283	0.0284199
ENSG00000110514	0.088822	5.57722	1.83143	0.068192	0.206395	-4.80185	NOTDEG	POSLFC	-0.00386323	-0.0219303	0.0263054	0.0482357
ENSG00000110536	-0.0471638	2.38981	-0.816146	0.415171	0.621496	-5.67792	NOTDEG	NEGLFC	-0.0178156	0.00574497	-0.0571573	-0.0629023
ENSG00000110583	-0.096125	3.08547	-1.68994	0.09225	0.250358	-4.76862	NOTDEG	NEGLFC	-0.0145417	0.0124993	-0.0596951	-0.0721944
ENSG00000110619	0.114715	5.46553	3.67721	0.000286996	0.00740511	0.00996099	DEG	POSLFC	-0.00108904	-0.0258364	0.0402343	0.0660707
ENSG00000110628	0.0648758	2.25818	0.666187	0.505888	0.696168	-5.78469	NOTDEG	POSLFC	0.00361056	-0.0105447	0.0272472	0.0377919
ENSG00000110651	-0.0423275	3.72854	-0.511446	0.609477	0.771551	-6.11448	NOTDEG	NEGLFC	-0.0218557	-0.00349254	-0.0525187	-0.0490261
ENSG00000110660	-0.121818	1.58796	-1.42819	0.154449	0.345645	-4.89435	NOTDEG	NEGLFC	-0.0251883	-0.00443576	-0.059841	-0.0554053
ENSG00000110665	-0.0102805	5.85726	-0.215044	0.829903	0.913304	-6.42651	NOTDEG	NEGLFC	0.000534043	0.0035564	-0.00451273	-0.00806913
ENSG00000110693	0.0885651	6.46587	0.996606	0.319891	0.532913	-5.9777	NOTDEG	POSLFC	0.000903402	-0.0196746	0.0352648	0.0549395
ENSG00000110696	-0.0398041	7.0819	-0.766776	0.443917	0.645398	-6.18125	NOTDEG	NEGLFC	-0.000211315	0.00823213	-0.0143103	-0.0225424
ENSG00000110697	0.102555	4.0977	1.39654	0.163753	0.356711	-5.36558	NOTDEG	POSLFC	0.00325651	-0.0154176	0.0344387	0.0498563
ENSG00000110700	-0.343215	7.45147	-4.25263	2.95824e-05	0.00214641	2.0911	DEG	NEGLFC	-0.000680914	0.0748822	-0.126857	-0.201739
ENSG00000110711	-0.150524	3.52183	-2.61564	0.00943168	0.0596611	-2.95621	NOTDEG	NEGLFC	-0.00623868	0.0270887	-0.0618892	-0.088978
ENSG00000110713	0.144588	7.69817	3.95207	0.000100124	0.00423971	0.958702	DEG	POSLFC	-0.000150254	-0.0321189	0.0532314	0.0853503
ENSG00000110717	-0.129303	2.35842	-2.15065	0.0324348	0.130468	-3.82934	NOTDEG	NEGLFC	-0.0085548	0.0348508	-0.0810339	-0.115885
ENSG00000110719	0.0868461	6.06957	1.28921	0.198483	0.400175	-5.64704	NOTDEG	POSLFC	0.00164292	-0.0176079	0.0337882	0.0513961
ENSG00000110721	0.0616584	2.37789	0.773181	0.440124	0.642634	-5.7144	NOTDEG	POSLFC	0.00786188	7.22337e-05	0.0208691	0.0207969
ENSG00000110723	-0.231306	0.734453	-1.67405	0.0953352	0.255499	-4.40674	NOTDEG	NEGLFC	-0.0257908	0.0494474	-0.151424	-0.200872
ENSG00000110756	0.00732854	4.6753	0.178856	0.858191	0.929482	-6.34441	NOTDEG	POSLFC	-0.00633144	-0.0105296	0.000678709	0.0112083
ENSG00000110768	-0.0628091	4.9855	-2.16971	0.0309431	0.126618	-4.11558	NOTDEG	NEGLFC	-0.00194467	0.0144644	-0.0293446	-0.043809
ENSG00000110777	-0.131789	3.27367	-0.778099	0.437225	0.640275	-5.84625	NOTDEG	NEGLFC	-0.0429501	-0.0323106	-0.060716	-0.0284055
ENSG00000110799	0.199057	3.00297	1.41067	0.159549	0.352353	-5.17305	NOTDEG	POSLFC	-0.00489097	-0.0484933	0.0679168	0.11641
ENSG00000110801	0.13362	4.3828	3.42953	0.000703943	0.0123971	-0.750178	DEG	POSLFC	0.00634494	-0.0223093	0.0541922	0.0765015
ENSG00000110841	-0.101132	1.17505	-1.09552	0.274313	0.485346	-5.185	NOTDEG	NEGLFC	-0.013614	0.00909818	-0.0515391	-0.0606373
ENSG00000110844	-0.281243	1.28734	-3.37753	0.000844511	0.0138412	-0.713797	DEG	NEGLFC	-0.0125316	0.0537419	-0.123196	-0.176938
ENSG00000110848	-0.194557	3.37315	-2.37697	0.0181865	0.0904839	-3.48693	NOTDEG	NEGLFC	-0.0133009	0.0304786	-0.0864045	-0.116883
ENSG00000110851	-0.0345572	4.40542	-0.972222	0.331852	0.545772	-5.87686	NOTDEG	NEGLFC	-0.00460493	0.00346091	-0.0180734	-0.0215343
ENSG00000110852	-0.0449722	6.79394	-0.613369	0.540174	0.724331	-6.28265	NOTDEG	NEGLFC	0.00037546	0.010705	-0.0168729	-0.0275779
ENSG00000110871	-0.107576	2.82249	-2.13672	0.0335629	0.132926	-3.9221	NOTDEG	NEGLFC	-0.00705908	0.015346	-0.0444714	-0.0598174
ENSG00000110876	0.158122	7.76205	2.8039	0.00543333	0.0425875	-2.67225	DEG	POSLFC	0.000249771	-0.0346827	0.0585804	0.0932632
ENSG00000110880	0.0946387	7.32447	1.93516	0.0540654	0.178135	-4.64773	NOTDEG	POSLFC	7.64912e-05	-0.0207943	0.0349268	0.0557212
ENSG00000110888	0.0813704	5.11842	1.03864	0.299944	0.513127	-5.8842	NOTDEG	POSLFC	0.00178956	-0.0189119	0.0363571	0.055269
ENSG00000110906	0.043903	4.45693	1.06006	0.290108	0.502463	-5.79649	NOTDEG	POSLFC	-0.00379032	-0.0119308	0.0098028	0.0217336
ENSG00000110911	0.084523	4.94405	2.0139	0.0450594	0.159533	-4.42975	NOTDEG	POSLFC	8.0914e-05	-0.0187606	0.0315426	0.0503032
ENSG00000110917	-0.0338716	5.74792	-0.723548	0.47	0.666762	-6.18055	NOTDEG	NEGLFC	-0.00390734	0.00557028	-0.0197332	-0.0253034
ENSG00000110921	-0.0957048	1.00041	-1.12128	0.263213	0.474301	-5.1418	NOTDEG	NEGLFC	-0.0122973	0.0147876	-0.057524	-0.0723115
ENSG00000110925	0.0770922	3.77819	2.04595	0.0417769	0.15218	-4.24646	NOTDEG	POSLFC	-0.000220885	-0.0164439	0.0268685	0.0433124
ENSG00000110931	0.167534	6.86921	2.64725	0.00861522	0.0567815	-3.07988	NOTDEG	POSLFC	-0.000123189	-0.0364994	0.0606183	0.0971177
ENSG00000110934	0.0621985	8.35607	1.82406	0.0693014	0.208861	-4.84022	NOTDEG	POSLFC	-8.82044e-06	-0.0137995	0.023019	0.0368184
ENSG00000110944	-0.536739	0.128745	-3.76354	0.000207509	0.00625357	0.256612	DEG	NEGLFC	-0.0569741	0.0601844	-0.252607	-0.312791
ENSG00000110955	0.0759779	7.10716	1.50512	0.133517	0.315002	-5.36421	NOTDEG	POSLFC	1.32319e-05	-0.0168838	0.0282281	0.0451119
ENSG00000110958	0.0690401	7.1278	1.30264	0.19386	0.395022	-5.64041	NOTDEG	POSLFC	-0.00029701	-0.0158254	0.0256325	0.0414579
ENSG00000110987	-0.405485	1.04279	-3.11884	0.00202191	0.0232312	-1.44425	DEG	NEGLFC	-0.0106879	0.0693837	-0.144392	-0.213776
ENSG00000111011	-0.0295571	6.55069	-0.949979	0.343014	0.556531	-6.02347	NOTDEG	NEGLFC	0.000155815	0.00666181	-0.010708	-0.0173698
ENSG00000111052	-0.0615037	6.30451	-0.992821	0.321729	0.53486	-5.97596	NOTDEG	NEGLFC	-0.00143945	0.0113419	-0.0227819	-0.0341238
ENSG00000111057	-0.246367	-1.21707	-1.49539	0.136038	0.318756	-4.42713	NOTDEG	NEGLFC	-0.00311317	0.0193104	-0.0405564	-0.0598668
ENSG00000111058	-0.0827229	4.87301	-0.895507	0.371352	0.581779	-5.99529	NOTDEG	NEGLFC	-0.000992427	0.0175886	-0.0320192	-0.0496077
ENSG00000111110	0.174161	1.99238	1.70917	0.0886232	0.244006	-4.57462	NOTDEG	POSLFC	-0.0124728	-0.0480272	0.0468962	0.0949233
ENSG00000111142	-0.153273	4.598	-3.91419	0.000116176	0.00449984	0.891019	DEG	NEGLFC	-0.00711264	0.0294448	-0.0681567	-0.0976016
ENSG00000111144	0.178243	7.89645	2.16055	0.0316525	0.128645	-4.19843	NOTDEG	POSLFC	0.000338719	-0.0396023	0.0670326	0.106635
ENSG00000111145	0.0330413	5.32485	0.636303	0.525144	0.712833	-6.21807	NOTDEG	POSLFC	-0.00301486	-0.00773856	0.00487284	0.0126114
ENSG00000111181	-0.0286497	1.66522	-0.205863	0.837061	0.917015	-5.84076	NOTDEG	NEGLFC	-0.0200117	-0.0119112	-0.033538	-0.0216267
ENSG00000111186	0.124769	-0.777081	0.629499	0.52958	0.71566	-5.16982	NOTDEG	POSLFC	-0.0349617	-0.0298906	-0.0434295	-0.0135389
ENSG00000111196	-0.327483	3.07642	-4.88145	1.84884e-06	0.000538448	4.75296	DEG	NEGLFC	-0.0113623	0.0657346	-0.1401	-0.205834
ENSG00000111203	-0.0718258	3.95639	-1.28128	0.201246	0.403335	-5.48187	NOTDEG	NEGLFC	-0.00541908	0.0185486	-0.0454405	-0.0639891
ENSG00000111206	0.074581	1.21561	0.584284	0.55954	0.737979	-5.5925	NOTDEG	POSLFC	-0.0117002	0.00603547	-0.0413154	-0.0473508
ENSG00000111215	-0.197796	-0.162607	-1.46588	0.143901	0.331588	-4.57254	NOTDEG	NEGLFC	-0.0141377	0.00841108	-0.0517899	-0.060201
ENSG00000111224	0.0559674	4.71212	0.773494	0.439939	0.642541	-6.07452	NOTDEG	POSLFC	0.000966064	-0.011957	0.0225451	0.0345021
ENSG00000111229	-0.0669586	8.19564	-1.19063	0.234894	0.442749	-5.76953	NOTDEG	NEGLFC	-0.000226334	0.0144978	-0.0248128	-0.0393105
ENSG00000111231	-0.104125	2.7087	-1.43898	0.151369	0.341898	-5.07607	NOTDEG	NEGLFC	-0.0119258	0.01611	-0.0587402	-0.0748502
ENSG00000111237	-0.0096264	6.12491	-0.231854	0.816836	0.905248	-6.42973	NOTDEG	NEGLFC	-0.000331708	0.00226086	-0.00466081	-0.00692168
ENSG00000111247	-0.0427024	0.934955	-0.343366	0.731604	0.85271	-5.61614	NOTDEG	NEGLFC	-0.0144874	0.0182201	-0.0691029	-0.087323
ENSG00000111252	0.0835283	6.39565	1.72021	0.086595	0.240617	-5.0218	NOTDEG	POSLFC	-0.000553027	-0.0188368	0.0299774	0.0488142
ENSG00000111254	-0.215483	-0.962537	-1.3459	0.179517	0.377478	-4.60167	NOTDEG	NEGLFC	0.00100182	0.0369849	-0.0590831	-0.096068
ENSG00000111261	0.0648185	5.39712	1.11604	0.265443	0.476191	-5.81141	NOTDEG	POSLFC	-0.00371456	-0.020788	0.0247948	0.0455828
ENSG00000111266	0.0428846	4.56915	0.691852	0.489653	0.683974	-6.12176	NOTDEG	POSLFC	-0.000797623	-0.011532	0.0171267	0.0286586
ENSG00000111269	-0.0186773	5.54646	-0.344046	0.731092	0.852328	-6.37545	NOTDEG	NEGLFC	-1.26957e-05	0.00305934	-0.00514241	-0.00820175
ENSG00000111271	0.031018	4.36588	0.85083	0.395654	0.603929	-5.98407	NOTDEG	POSLFC	0.00163919	-0.0032459	0.00979638	0.0130423
ENSG00000111275	0.0678693	4.98689	0.594733	0.552544	0.732311	-6.22809	NOTDEG	POSLFC	0.000745931	-0.0107127	0.0198797	0.0305924
ENSG00000111276	-0.0382077	6.37299	-0.84614	0.39826	0.606047	-6.11333	NOTDEG	NEGLFC	0.000602849	0.0087447	-0.0129925	-0.0217372
ENSG00000111291	-0.806046	-1.85233	-3.80934	0.000174286	0.00558469	-0.221851	DEG	NEGLFC	-0.268344	-0.122657	-0.511614	-0.388956
ENSG00000111300	-0.0987948	4.66136	-2.25903	0.0247181	0.109554	-3.89427	NOTDEG	NEGLFC	-0.00568065	0.0214622	-0.0510041	-0.0724663
ENSG00000111321	0.0565167	4.62272	0.850622	0.395769	0.604018	-6.02056	NOTDEG	POSLFC	-0.00146179	-0.0142564	0.0199029	0.0341593
ENSG00000111325	-0.0647684	2.73384	-1.22095	0.223221	0.429627	-5.36664	NOTDEG	NEGLFC	0.00316996	0.0226766	-0.0294024	-0.052079
ENSG00000111328	0.0822514	4.06984	0.957166	0.339381	0.553007	-5.8473	NOTDEG	POSLFC	-0.00447281	-0.018955	0.0197098	0.0386648
ENSG00000111331	0.15224	5.88774	0.64512	0.519423	0.707797	-6.22681	NOTDEG	POSLFC	0.00387218	-0.025216	0.0524439	0.0776599
ENSG00000111335	0.0731746	6.06168	0.405899	0.685154	0.823453	-6.35503	NOTDEG	POSLFC	-0.00313839	-0.0140272	0.0150439	0.0290711
ENSG00000111339	0.244032	-0.147712	1.27642	0.202955	0.405357	-4.80332	NOTDEG	POSLFC	0.0129336	-0.00753354	0.0471098	0.0546434
ENSG00000111348	-0.00990502	9.31532	-0.212079	0.832213	0.914153	-6.42014	NOTDEG	NEGLFC	-8.36145e-05	0.00168841	-0.00304257	-0.00473098
ENSG00000111358	-0.169772	3.40775	-3.31251	0.00105717	0.0159079	-1.01624	DEG	NEGLFC	-0.0122369	0.0239867	-0.0727236	-0.0967103
ENSG00000111361	-0.0979212	4.04873	-2.69353	0.00753421	0.0519058	-2.81738	NOTDEG	NEGLFC	-0.00862198	0.0165395	-0.0506368	-0.0671763
ENSG00000111364	-0.134064	3.50491	-2.49769	0.0131252	0.0731055	-3.23294	NOTDEG	NEGLFC	-0.0110314	0.0239232	-0.069399	-0.0933222
ENSG00000111371	-0.182648	7.13927	-2.91715	0.0038441	0.0349093	-2.36391	DEG	NEGLFC	-0.00125037	0.0397576	-0.069726	-0.109484
ENSG00000111412	-0.0607609	4.62423	-1.34173	0.180867	0.379316	-5.4814	NOTDEG	NEGLFC	-0.00623057	0.0104498	-0.0340837	-0.0445336
ENSG00000111424	0.116345	4.50099	2.23518	0.0262634	0.113901	-3.94805	NOTDEG	POSLFC	-0.0040453	-0.0292204	0.0379924	0.0672129
ENSG00000111445	-0.0779472	2.58512	-1.5235	0.12886	0.308643	-4.93559	NOTDEG	NEGLFC	-0.00203814	0.0200171	-0.0388662	-0.0588833
ENSG00000111450	-0.0611524	3.93454	-1.07464	0.283543	0.495114	-5.71431	NOTDEG	NEGLFC	-0.00232356	0.00806791	-0.0196754	-0.0277433
ENSG00000111452	-0.368625	0.76827	-1.97258	0.0496133	0.169236	-3.95801	NOTDEG	NEGLFC	-0.0752072	0.0649069	-0.309171	-0.374078
ENSG00000111481	-0.0498432	5.1501	-1.24201	0.215363	0.419815	-5.65693	NOTDEG	NEGLFC	-0.000812605	0.0123411	-0.0227768	-0.0351179
ENSG00000111490	0.0403332	1.97111	0.497944	0.618948	0.77732	-5.80764	NOTDEG	POSLFC	0.0141449	0.00305173	0.0326684	0.0296166
ENSG00000111530	-0.0803234	6.08259	-2.28889	0.0228955	0.104629	-3.90866	NOTDEG	NEGLFC	-0.0034363	0.0151829	-0.0345269	-0.0497097
ENSG00000111537	-0.293293	0.0713246	-1.59415	0.112129	0.282269	-4.44538	NOTDEG	NEGLFC	-0.0901496	0.0439493	-0.31407	-0.358019
ENSG00000111540	0.222746	6.71316	4.79742	2.72382e-06	0.000639683	4.32409	DEG	POSLFC	-0.000315087	-0.049283	0.081452	0.130735
ENSG00000111554	-0.00527646	4.73504	-0.0820292	0.934687	0.97014	-6.36775	NOTDEG	NEGLFC	-0.00256961	0.00358498	-0.0128466	-0.0164316
ENSG00000111581	-0.0519811	4.97528	-1.45233	0.147627	0.336519	-5.36598	NOTDEG	NEGLFC	-0.00146218	0.00786631	-0.017039	-0.0249053
ENSG00000111596	-0.0716405	6.39113	-2.42459	0.0160142	0.0835257	-3.61352	NOTDEG	NEGLFC	-0.000420032	0.0153411	-0.0267382	-0.0420794
ENSG00000111602	-0.0460109	2.29521	-0.491747	0.623317	0.780061	-5.85098	NOTDEG	NEGLFC	-0.0169744	0.0129904	-0.0670098	-0.0800002
ENSG00000111605	-0.026717	6.4502	-0.80624	0.420848	0.625891	-6.14485	NOTDEG	NEGLFC	-6.54249e-05	0.00525814	-0.00895477	-0.0142129
ENSG00000111615	-0.200478	4.95298	-4.29698	2.45656e-05	0.00196451	2.31099	DEG	NEGLFC	-0.00718949	0.034416	-0.0766628	-0.111079
ENSG00000111639	-0.208614	4.45789	-3.30771	0.00107468	0.0160406	-1.12235	DEG	NEGLFC	-0.00706136	0.0395868	-0.084955	-0.124542
ENSG00000111640	-0.0026965	9.0769	-0.0476688	0.962017	0.984137	-6.44638	NOTDEG	NEGLFC	0.000224456	0.000317229	6.95437e-05	-0.000247685
ENSG00000111641	-0.0681645	3.22855	-1.32032	0.1879	0.387647	-5.32241	NOTDEG	NEGLFC	-0.0139695	0.00896456	-0.052265	-0.0612296
ENSG00000111642	0.0110879	7.16984	0.353477	0.72402	0.84775	-6.4078	NOTDEG	POSLFC	-0.000103479	-0.00238376	0.00370416	0.00608792
ENSG00000111644	-0.165039	4.84303	-1.52833	0.127657	0.307028	-5.24385	NOTDEG	NEGLFC	-0.00138268	0.0305671	-0.0547328	-0.0852999
ENSG00000111647	0.0830703	6.76956	2.31791	0.0212383	0.099579	-3.86272	NOTDEG	POSLFC	-3.93026e-05	-0.0180964	0.0301126	0.048209
ENSG00000111652	-0.023644	3.85135	-0.67362	0.501157	0.692218	-6.04806	NOTDEG	NEGLFC	0.000207483	0.00879971	-0.0141399	-0.0229396
ENSG00000111653	-0.003273	4.35859	-0.109445	0.912934	0.959852	-6.32792	NOTDEG	NEGLFC	-0.00142115	0.00107944	-0.00559667	-0.0066761
ENSG00000111665	0.00913913	-0.172142	0.0647419	0.94843	0.976862	-5.4369	NOTDEG	POSLFC	-0.0148727	0.00649465	-0.0505521	-0.0570468
ENSG00000111666	0.144833	7.09304	1.6137	0.107817	0.275984	-5.19941	NOTDEG	POSLFC	-0.000454075	-0.0323666	0.0528338	0.0852004
ENSG00000111667	-0.119265	3.90618	-2.34332	0.0198741	0.0958249	-3.63397	NOTDEG	NEGLFC	-0.011512	0.0214872	-0.0666144	-0.0881016
ENSG00000111669	0.0250952	6.42116	0.503661	0.61493	0.775169	-6.33802	NOTDEG	POSLFC	-0.000827231	-0.00593357	0.0076994	0.013633
ENSG00000111670	-0.0792189	5.92066	-1.88271	0.0608674	0.192577	-4.72031	NOTDEG	NEGLFC	-0.00224589	0.0161507	-0.0329647	-0.0491154
ENSG00000111671	-0.1508	1.278	-1.66702	0.0967265	0.257804	-4.50908	NOTDEG	NEGLFC	0.00459155	0.0319033	-0.041014	-0.0729173
ENSG00000111674	-0.00318032	3.01059	-0.0330714	0.973643	0.988617	-6.11041	NOTDEG	NEGLFC	-0.0149732	-0.00403605	-0.0332361	-0.0292
ENSG00000111676	0.172191	1.02361	1.48372	0.139106	0.323534	-4.72904	NOTDEG	POSLFC	-0.0188328	-0.0521208	0.0367518	0.0888726
ENSG00000111678	-0.425438	2.84023	-4.49274	1.06262e-05	0.00123992	3.15542	DEG	NEGLFC	-0.0222359	0.0747298	-0.18415	-0.25888
ENSG00000111679	0.0627883	7.76469	1.54527	0.123509	0.3004	-5.30183	NOTDEG	POSLFC	7.12819e-05	-0.0137784	0.0231977	0.0369761
ENSG00000111684	0.17508	4.57761	3.57954	0.00041123	0.00915912	-0.274483	DEG	POSLFC	-0.00143411	-0.0365085	0.0571335	0.093642
ENSG00000111696	0.142762	3.29182	1.50099	0.134582	0.316584	-5.09155	NOTDEG	POSLFC	-0.00371748	-0.025387	0.0324665	0.0578534
ENSG00000111707	0.053791	6.52067	1.3793	0.168998	0.363156	-5.5378	NOTDEG	POSLFC	0.000147162	-0.0116564	0.0198569	0.0315134
ENSG00000111711	-0.115357	4.65825	-2.96519	0.00330868	0.0318227	-2.14789	DEG	NEGLFC	-0.00387906	0.0228314	-0.0484805	-0.0713119
ENSG00000111716	-0.271603	6.18479	-3.84725	0.000150663	0.00516076	0.594897	DEG	NEGLFC	-0.00661705	0.0547432	-0.109077	-0.16382
ENSG00000111725	0.0148648	4.17573	0.39648	0.692079	0.827169	-6.23609	NOTDEG	POSLFC	-0.000898931	-0.00643838	0.0083509	0.0147893
ENSG00000111726	0.0258134	4.60583	0.341531	0.732983	0.853567	-6.30457	NOTDEG	POSLFC	0.0039761	-0.00223696	0.0143507	0.0165877
ENSG00000111727	-0.118224	4.20024	-3.1232	0.0019933	0.0229843	-1.65817	DEG	NEGLFC	-0.00659243	0.0224209	-0.0550392	-0.0774601
ENSG00000111728	-0.165169	1.94109	-1.01523	0.310947	0.524026	-5.4368	NOTDEG	NEGLFC	-0.0723893	0.0228248	-0.231379	-0.254204
ENSG00000111729	-0.0240356	5.50654	-0.332499	0.739783	0.857289	-6.37834	NOTDEG	NEGLFC	-0.000584373	0.00532709	-0.0104554	-0.0157825
ENSG00000111731	0.0618098	5.98697	1.60344	0.110063	0.279267	-5.19809	NOTDEG	POSLFC	-0.000682467	-0.0141959	0.0218824	0.0360783
ENSG00000111737	0.0510291	4.65439	1.13796	0.256194	0.466286	-5.74375	NOTDEG	POSLFC	-0.00149752	-0.0117667	0.0156501	0.0274168
ENSG00000111752	-0.13913	2.50974	-1.96459	0.0505363	0.171033	-4.2058	NOTDEG	NEGLFC	-0.00561812	0.0318248	-0.0681408	-0.0999656
ENSG00000111775	-0.149315	5.06395	-2.70275	0.0073341	0.0509624	-2.88566	NOTDEG	NEGLFC	0.00385308	0.0363677	-0.0504403	-0.086808
ENSG00000111780	-0.142206	4.74199	-2.3327	0.0204348	0.097212	-3.74822	NOTDEG	NEGLFC	0.00393192	0.0340087	-0.0462907	-0.0802994
ENSG00000111785	-0.122629	3.28511	-2.57547	0.010569	0.0641436	-3.0203	NOTDEG	NEGLFC	-0.0110708	0.024914	-0.0711585	-0.0960724
ENSG00000111786	-0.0520512	5.70854	-1.7076	0.0889148	0.24468	-5.02242	NOTDEG	NEGLFC	-0.000218525	0.0120738	-0.0207444	-0.0328182
ENSG00000111788	-0.214172	0.446682	-1.29887	0.195152	0.396377	-4.84767	NOTDEG	NEGLFC	-0.0195089	0.0314631	-0.104623	-0.136086
ENSG00000111790	0.0355636	7.19037	0.60047	0.548721	0.729548	-6.29318	NOTDEG	POSLFC	-0.000255208	-0.00828714	0.0131566	0.0214437
ENSG00000111796	-0.213159	3.8721	-1.76506	0.0787392	0.226278	-4.75605	NOTDEG	NEGLFC	-0.0176979	0.0438049	-0.120396	-0.164201
ENSG00000111801	-0.074655	5.90151	-0.913883	0.361633	0.573917	-6.03131	NOTDEG	NEGLFC	-0.00584016	0.013333	-0.0378558	-0.0511888
ENSG00000111802	-0.00160872	6.5843	-0.0317463	0.974699	0.988993	-6.46482	NOTDEG	NEGLFC	-0.000202979	0.000307716	-0.00105574	-0.00136346
ENSG00000111817	0.140756	6.0987	2.34677	0.0196948	0.0952363	-3.78784	NOTDEG	POSLFC	-0.000432718	-0.0303691	0.0495554	0.0799246
ENSG00000111832	-0.0752428	3.95388	-2.02004	0.0444146	0.158041	-4.31373	NOTDEG	NEGLFC	0.000279304	0.0174736	-0.0284319	-0.0459054
ENSG00000111837	0.075116	4.48118	0.716274	0.474471	0.670064	-6.09978	NOTDEG	POSLFC	-0.000107358	-0.0228597	0.0378847	0.0607444
ENSG00000111843	-0.00683478	3.34172	-0.0770452	0.938647	0.972021	-6.17312	NOTDEG	NEGLFC	0.00833519	0.00870009	0.00772588	-0.000974207
ENSG00000111845	-0.177702	2.41235	-3.31159	0.00106052	0.0159407	-0.937816	DEG	NEGLFC	-0.00924241	0.0384701	-0.0889133	-0.127383
ENSG00000111846	0.0518504	4.03274	0.574612	0.566055	0.742509	-6.13463	NOTDEG	POSLFC	0.00490515	-0.00178629	0.0160786	0.0178649
ENSG00000111850	0.0444555	4.25192	0.701151	0.483842	0.67882	-6.08476	NOTDEG	POSLFC	0.00278404	-0.00709252	0.019276	0.0263685
ENSG00000111859	0.0777961	7.52674	1.42953	0.154064	0.345128	-5.47039	NOTDEG	POSLFC	-1.65101e-05	-0.0169803	0.0283098	0.0452901
ENSG00000111860	-0.172834	6.23811	-3.9687	9.37643e-05	0.00407122	1.02668	DEG	NEGLFC	0.000155121	0.037553	-0.0622924	-0.0998454
ENSG00000111863	-0.563646	1.93401	-2.8433	0.00482291	0.0395402	-2.19717	DEG	NEGLFC	-0.0245382	0.0758655	-0.192193	-0.268059
ENSG00000111875	-0.22344	4.05808	-3.36496	0.000882248	0.0142654	-0.915133	DEG	NEGLFC	0.00053638	0.0491469	-0.080634	-0.129781
ENSG00000111877	0.0804586	4.88704	2.57043	0.0107199	0.0648002	-3.20517	NOTDEG	POSLFC	-0.00350748	-0.0207518	0.0252873	0.0460391
ENSG00000111879	-0.373079	0.372336	-2.28815	0.0229395	0.104711	-3.33559	NOTDEG	NEGLFC	-0.004181	0.0638446	-0.117771	-0.181615
ENSG00000111880	-0.0313304	4.98031	-0.776413	0.438217	0.641128	-6.09671	NOTDEG	NEGLFC	-0.00120805	0.00503474	-0.0116323	-0.0166671
ENSG00000111885	0.189435	7.26249	2.88369	0.00426256	0.0367317	-2.4595	DEG	POSLFC	-0.000223446	-0.0418678	0.0693148	0.111183
ENSG00000111886	0.44538	1.96103	4.06249	6.44984e-05	0.00341628	1.52848	DEG	POSLFC	-0.00728903	-0.0812602	0.116229	0.197489
ENSG00000111897	0.041223	8.26199	1.0038	0.316419	0.529735	-5.96845	NOTDEG	POSLFC	-3.27427e-05	-0.00920971	0.0152911	0.0245008
ENSG00000111906	-0.200072	3.01182	-3.09221	0.00220518	0.0247052	-1.62665	DEG	NEGLFC	-0.0213567	0.0228445	-0.0951643	-0.118009
ENSG00000111911	0.0201215	4.81134	0.423605	0.672207	0.814755	-6.29424	NOTDEG	POSLFC	-0.00154142	-0.00662763	0.0069516	0.0135792
ENSG00000111912	0.0929327	5.64471	1.50138	0.134482	0.316468	-5.34115	NOTDEG	POSLFC	0.00101008	-0.0200962	0.0362536	0.0563498
ENSG00000111913	0.130979	10.5172	3.0996	0.00215281	0.0243395	-1.80194	DEG	POSLFC	0.00016711	-0.0298171	0.0502351	0.0800522
ENSG00000111961	-0.00747509	2.27784	-0.0474075	0.962225	0.984233	-5.99494	NOTDEG	NEGLFC	-0.0251787	0.0178092	-0.0969604	-0.11477
ENSG00000111962	0.0201583	1.6554	0.243796	0.807583	0.900156	-5.8158	NOTDEG	POSLFC	-0.0111129	-0.0025716	-0.0253751	-0.0228035
ENSG00000112029	-0.0908941	2.24395	-1.19878	0.231717	0.439485	-5.28033	NOTDEG	NEGLFC	-0.0247966	0.00405298	-0.07297	-0.077023
ENSG00000112031	0.0405163	3.70348	0.704728	0.481616	0.677285	-5.99728	NOTDEG	POSLFC	-0.00114453	-0.00838348	0.0109432	0.0193266
ENSG00000112033	-0.0715925	2.92373	-1.23913	0.216426	0.421117	-5.37854	NOTDEG	NEGLFC	-0.00347216	0.011387	-0.0282841	-0.0396711
ENSG00000112039	-0.00946642	1.22616	-0.116715	0.907177	0.957011	-5.74064	NOTDEG	NEGLFC	-0.0244359	-0.0105793	-0.0475738	-0.0369945
ENSG00000112053	0.200732	4.2383	1.97367	0.0494881	0.168902	-4.44125	NOTDEG	POSLFC	-0.00878242	-0.0595436	0.0759791	0.135523
ENSG00000112062	0.224436	8.53679	3.79828	0.000181818	0.00575642	0.415765	DEG	POSLFC	0.000574611	-0.0495448	0.0842646	0.133809
ENSG00000112077	0.0849461	2.82844	0.709456	0.478683	0.674541	-5.8564	NOTDEG	POSLFC	-0.0021485	-0.00831468	0.00814787	0.0164626
ENSG00000112078	0.113076	7.03191	2.55545	0.0111803	0.0663132	-3.30953	NOTDEG	POSLFC	-7.90239e-06	-0.0248617	0.0414933	0.066355
ENSG00000112079	0.122713	7.63641	3.74861	0.000219571	0.00633547	0.233382	DEG	POSLFC	0.000117541	-0.026926	0.0452751	0.0722011
ENSG00000112081	-0.04866	7.07535	-1.91305	0.0568505	0.184042	-4.68778	NOTDEG	NEGLFC	-0.000113442	0.0106097	-0.018019	-0.0286287
ENSG00000112096	0.0725283	11.3672	1.31432	0.189908	0.390482	-5.54051	NOTDEG	POSLFC	-0.000159591	-0.0171346	0.0281855	0.0453201
ENSG00000112110	-0.123608	3.46737	-2.20346	0.0284479	0.120172	-3.87802	NOTDEG	NEGLFC	-0.0107314	0.0146766	-0.053158	-0.0678345
ENSG00000112118	-0.100495	4.11525	-1.65517	0.0991088	0.261523	-4.96429	NOTDEG	NEGLFC	-0.0184194	0.0069391	-0.0607633	-0.0677024
ENSG00000112130	-0.00900658	2.90698	-0.192337	0.84763	0.923813	-6.07786	NOTDEG	NEGLFC	-0.00156474	-0.00221551	-0.000478076	0.00173743
ENSG00000112137	-0.205293	3.4984	-1.76578	0.0786178	0.226069	-4.70396	NOTDEG	NEGLFC	-0.00481404	0.0319531	-0.0662082	-0.0981613
ENSG00000112139	0.542573	-0.217904	1.31229	0.19059	0.391223	-4.76159	NOTDEG	POSLFC	-0.0720276	-0.264177	0.248825	0.513002
ENSG00000112144	-0.100542	4.04181	-2.41699	0.0163448	0.0847225	-3.48206	NOTDEG	NEGLFC	-0.0080263	0.0178042	-0.0511583	-0.0689625
ENSG00000112146	0.305993	7.04457	3.57531	0.000417627	0.00924611	-0.357877	DEG	POSLFC	-0.000126546	-0.0677152	0.112734	0.180449
ENSG00000112149	-0.010571	1.93285	-0.10996	0.912526	0.959612	-5.89724	NOTDEG	NEGLFC	-0.0260798	-0.0188276	-0.0381897	-0.0193621
ENSG00000112159	-0.0854466	6.22159	-1.92667	0.0551207	0.180484	-4.6473	NOTDEG	NEGLFC	-0.00323076	0.0161681	-0.0356233	-0.0517914
ENSG00000112167	-0.045601	2.23779	-0.767287	0.443613	0.645324	-5.68141	NOTDEG	NEGLFC	-0.00651015	0.0155315	-0.0433156	-0.0588472
ENSG00000112182	-0.381733	4.15178	-3.06407	0.00241538	0.0261298	-1.81028	DEG	NEGLFC	-0.0172177	0.0698782	-0.162651	-0.23253
ENSG00000112195	0.0743231	5.4898	1.14118	0.254857	0.464788	-5.79692	NOTDEG	POSLFC	-0.00118829	-0.0153367	0.0224369	0.0377737
ENSG00000112200	0.0347334	7.04682	0.876879	0.381369	0.590782	-6.09305	NOTDEG	POSLFC	-8.25559e-05	-0.00798107	0.0131065	0.0210875
ENSG00000112208	-0.158278	2.50869	-2.38449	0.0178269	0.0891732	-3.35304	NOTDEG	NEGLFC	-3.36505e-06	0.0209266	-0.0349525	-0.0558792
ENSG00000112210	0.0152603	2.02643	0.178291	0.858635	0.929691	-5.91505	NOTDEG	POSLFC	0.000705935	-0.00679008	0.0132229	0.0200129
ENSG00000112212	0.243102	0.843154	1.47605	0.141151	0.326979	-4.7511	NOTDEG	POSLFC	-0.00933103	-0.0695975	0.0913026	0.1609
ENSG00000112218	-0.253636	-1.35042	-1.32518	0.186287	0.385994	-4.59614	NOTDEG	NEGLFC	-0.0480363	0.000286919	-0.128727	-0.129014
ENSG00000112232	-0.359487	-0.445614	-1.98608	0.0480848	0.166192	-3.82506	NOTDEG	NEGLFC	-0.0162261	0.0706678	-0.161323	-0.23199
ENSG00000112234	0.0938506	6.36744	1.72557	0.0856234	0.238775	-5.01296	NOTDEG	POSLFC	-0.000148346	-0.0221427	0.0365781	0.0587209
ENSG00000112237	-0.150101	4.71951	-3.64548	0.000322838	0.00791231	-0.0512508	DEG	NEGLFC	-0.00275764	0.0292508	-0.0562057	-0.0854565
ENSG00000112242	0.126559	6.06595	2.52542	0.0121568	0.0700885	-3.37	NOTDEG	POSLFC	-0.000230225	-0.0270816	0.0446065	0.0716881
ENSG00000112245	0.0109685	6.37418	0.168669	0.866189	0.934272	-6.44691	NOTDEG	POSLFC	-0.000533994	-0.00253158	0.00280159	0.00533317
ENSG00000112249	-0.0480623	5.92677	-1.22837	0.220429	0.426489	-5.70638	NOTDEG	NEGLFC	-0.00351573	0.00761409	-0.0221004	-0.0297145
ENSG00000112282	0.0146945	6.17817	0.546256	0.585363	0.756076	-6.31164	NOTDEG	POSLFC	-0.000233485	-0.00295876	0.00431721	0.00727598
ENSG00000112290	0.0871629	1.25686	0.679349	0.497527	0.68946	-5.5462	NOTDEG	POSLFC	-0.0103576	-0.0296844	0.0219145	0.0515989
ENSG00000112293	0.210582	1.47913	1.57355	0.116819	0.289947	-4.69284	NOTDEG	POSLFC	0.0212772	-0.0128177	0.0782092	0.0910269
ENSG00000112294	0.13769	5.47643	1.02415	0.306726	0.519809	-5.91109	NOTDEG	POSLFC	-0.00482466	-0.0381692	0.0508544	0.0890235
ENSG00000112297	0.101434	7.4114	2.79813	0.00552834	0.0429483	-2.6898	DEG	POSLFC	6.62224e-05	-0.0221845	0.0372208	0.0594053
ENSG00000112299	0.329917	6.28223	2.33658	0.0202285	0.0965133	-3.80108	NOTDEG	POSLFC	0.00806548	-0.0589886	0.120033	0.179022
ENSG00000112303	-0.0602856	9.48306	-0.854117	0.393834	0.602822	-6.07951	NOTDEG	NEGLFC	-0.000158394	0.0132759	-0.0225912	-0.0358671
ENSG00000112304	-0.0489369	3.16336	-1.02073	0.30834	0.521195	-5.6463	NOTDEG	NEGLFC	-0.00299706	0.00594622	-0.0179307	-0.0238769
ENSG00000112305	-0.0165872	4.55662	-0.465644	0.641864	0.792631	-6.24748	NOTDEG	NEGLFC	-0.00341759	0.000673304	-0.0102486	-0.0109219
ENSG00000112306	-0.231788	9.27946	-2.36964	0.018543	0.0916922	-3.72386	NOTDEG	NEGLFC	-0.00225355	0.0481231	-0.086373	-0.134496
ENSG00000112308	0.151067	8.10468	3.25618	0.00128067	0.0176263	-1.37462	DEG	POSLFC	-0.000382455	-0.0335422	0.0549881	0.0885303
ENSG00000112312	-0.0580173	2.0364	-0.925459	0.355593	0.568147	-5.51662	NOTDEG	NEGLFC	-0.00948342	0.00427775	-0.032462	-0.0367397
ENSG00000112335	0.0872538	7.60545	1.02057	0.308417	0.521199	-5.95717	NOTDEG	POSLFC	-0.000889321	-0.0198883	0.0308354	0.0507238
ENSG00000112339	-0.00365569	5.82164	-0.0809468	0.935547	0.970544	-6.44383	NOTDEG	NEGLFC	0.00223875	0.00274201	0.00139841	-0.00134361
ENSG00000112343	0.155966	7.37476	2.74841	0.00641194	0.0466879	-2.82032	DEG	POSLFC	0.000372877	-0.0338617	0.0575381	0.0913998
ENSG00000112357	-0.154907	1.08433	-2.04643	0.041729	0.152072	-3.84938	NOTDEG	NEGLFC	-0.0118017	0.0246617	-0.0726888	-0.0973506
ENSG00000112365	-0.14825	4.49476	-3.39599	0.000791848	0.0133921	-0.851144	DEG	NEGLFC	-0.00574	0.0263852	-0.059383	-0.0857681
ENSG00000112367	-0.00225875	5.29265	-0.0532167	0.957601	0.981637	-6.41705	NOTDEG	NEGLFC	0.000725457	0.00235681	-0.0019986	-0.00435541
ENSG00000112378	-0.210319	0.274172	-1.70479	0.0894394	0.245455	-4.31519	NOTDEG	NEGLFC	-0.0438675	-0.0345073	-0.0594972	-0.0249898
ENSG00000112379	-0.210754	-1.80176	-0.773258	0.440079	0.642634	-4.96206	NOTDEG	NEGLFC	-0.0463994	-0.0141232	-0.100295	-0.0861714
ENSG00000112394	-0.321245	1.16164	-2.13576	0.0336424	0.133085	-3.69097	NOTDEG	NEGLFC	-0.0237247	0.054311	-0.15403	-0.208341
ENSG00000112406	0.138338	8.41093	2.77937	0.0058479	0.0443384	-2.73143	DEG	POSLFC	-0.000431889	-0.0310124	0.0506318	0.0816442
ENSG00000112414	0.0614137	-1.67548	0.2787	0.780699	0.883243	-5.16226	NOTDEG	POSLFC	-0.0136343	-0.0356731	0.0231662	0.0588393
ENSG00000112419	0.055847	5.98138	1.02099	0.308216	0.52108	-5.93884	NOTDEG	POSLFC	-0.00135581	-0.0116914	0.0159027	0.0275942
ENSG00000112425	-0.0887742	2.68953	-1.10349	0.270845	0.482245	-5.47473	NOTDEG	NEGLFC	0.00462176	0.0200346	-0.0211148	-0.0411494
ENSG00000112473	-0.0794604	4.41367	-1.58437	0.114337	0.286005	-5.12242	NOTDEG	NEGLFC	-0.000725461	0.018565	-0.0329369	-0.0515019
ENSG00000112486	-0.197563	3.04172	-1.80319	0.0725274	0.214678	-4.57166	NOTDEG	NEGLFC	-0.0249126	0.00919057	-0.0818586	-0.0910491
ENSG00000112511	-0.142969	3.99722	-2.3103	0.021662	0.100776	-3.72223	NOTDEG	NEGLFC	-0.00114894	0.0287223	-0.0510283	-0.0797506
ENSG00000112514	-0.143132	3.87527	-2.62202	0.00926139	0.0590017	-2.97705	NOTDEG	NEGLFC	-0.0158401	0.0190902	-0.0741669	-0.0932571
ENSG00000112531	0.0443039	8.25997	0.973463	0.331237	0.545146	-5.99739	NOTDEG	POSLFC	4.32609e-05	-0.00959214	0.0161326	0.0257247
ENSG00000112561	-0.0122288	4.93498	-0.237182	0.812704	0.903584	-6.37331	NOTDEG	NEGLFC	0.00111448	0.00342823	-0.00274904	-0.00617727
ENSG00000112576	0.086131	7.16637	1.5199	0.129763	0.309684	-5.34239	NOTDEG	POSLFC	-5.50522e-05	-0.0190896	0.031729	0.0508186
ENSG00000112578	-0.00388386	0.931425	-0.0464385	0.962997	0.984487	-5.68208	NOTDEG	NEGLFC	-0.0271569	-0.0100913	-0.0556532	-0.0455619
ENSG00000112584	0.0493722	5.60734	1.77458	0.0771487	0.223089	-4.90616	NOTDEG	POSLFC	-0.00118206	-0.0122057	0.0172253	0.029431
ENSG00000112592	-0.0563172	3.33226	-1.64472	0.101248	0.265094	-4.88192	NOTDEG	NEGLFC	0.000523767	0.0142442	-0.0223868	-0.036631
ENSG00000112599	0.13745	0.73846	1.59192	0.112629	0.283105	-4.53275	NOTDEG	POSLFC	0.00963186	-0.0145435	0.0500002	0.0645437
ENSG00000112624	0.171174	6.33283	4.05039	6.77131e-05	0.00350917	1.32395	DEG	POSLFC	-0.0013585	-0.0390946	0.0616536	0.100748
ENSG00000112640	0.00749472	3.64359	0.16988	0.865238	0.93368	-6.21559	NOTDEG	POSLFC	-0.00602642	-0.00801023	-0.00271382	0.00529641
ENSG00000112651	-0.0269135	1.67923	-0.492987	0.622442	0.779598	-5.73247	NOTDEG	NEGLFC	-0.00628535	0.00461352	-0.0244844	-0.0290979
ENSG00000112655	0.136114	-0.142485	0.827123	0.408933	0.615922	-5.18161	NOTDEG	POSLFC	0.00337175	-0.0271572	0.0543493	0.0815065
ENSG00000112658	0.0683146	4.07183	1.66938	0.0962573	0.256921	-4.95548	NOTDEG	POSLFC	-0.00145012	-0.0138176	0.0192013	0.0330189
ENSG00000112659	0.0209077	4.78709	0.47798	0.63307	0.786694	-6.26792	NOTDEG	POSLFC	-0.000400627	-0.00313351	0.00416277	0.00729628
ENSG00000112667	-0.152235	-0.295769	-1.17997	0.239103	0.447998	-4.86438	NOTDEG	NEGLFC	-0.013604	0.0356165	-0.0957929	-0.131409
ENSG00000112679	0.0782139	5.65335	1.79139	0.0744054	0.218321	-4.88084	NOTDEG	POSLFC	5.71564e-05	-0.0153203	0.0257346	0.0410549
ENSG00000112685	-0.024464	4.87077	-0.63842	0.523768	0.711746	-6.18053	NOTDEG	NEGLFC	-0.00449878	3.91396e-05	-0.0120763	-0.0121154
ENSG00000112695	-0.246255	5.44793	-3.45531	0.000642656	0.0117702	-0.720586	DEG	NEGLFC	0.00165247	0.0570684	-0.0908816	-0.14795
ENSG00000112697	0.0918289	7.39499	2.13528	0.0336821	0.133185	-4.25417	NOTDEG	POSLFC	-0.000115582	-0.0202363	0.0334823	0.0537186
ENSG00000112699	0.0671249	2.42926	1.1609	0.246757	0.455757	-5.37246	NOTDEG	POSLFC	-0.00630975	-0.0203807	0.0171861	0.0375669
ENSG00000112701	0.0207982	7.58453	0.536434	0.592122	0.760184	-6.3273	NOTDEG	POSLFC	1.20673e-05	-0.00452618	0.00759008	0.0121163
ENSG00000112715	0.0501169	3.38691	0.63547	0.525686	0.713151	-6.00127	NOTDEG	POSLFC	0.00636779	0.00207639	0.0135336	0.0114572
ENSG00000112739	-0.0156963	6.81148	-0.643817	0.520267	0.708679	-6.26325	NOTDEG	NEGLFC	-0.000451136	0.00304091	-0.00628219	-0.0093231
ENSG00000112742	-0.0242763	1.64327	-0.277215	0.781838	0.884046	-5.79675	NOTDEG	NEGLFC	-0.00555357	0.00523603	-0.0235702	-0.0288062
ENSG00000112759	0.229389	2.34771	1.47804	0.140619	0.326073	-4.97968	NOTDEG	POSLFC	-0.0349299	-0.0772308	0.0357047	0.112935
ENSG00000112763	0.0429869	6.26045	1.07526	0.283264	0.494952	-5.89572	NOTDEG	POSLFC	9.93975e-05	-0.00878377	0.0149326	0.0237164
ENSG00000112773	0.0791796	5.49401	1.18263	0.238046	0.446836	-5.74705	NOTDEG	POSLFC	-0.0028769	-0.0198496	0.0254642	0.0453138
ENSG00000112782	-0.174269	0.772034	-1.40145	0.162283	0.355205	-4.79783	NOTDEG	NEGLFC	-0.0525558	-0.0309978	-0.0885537	-0.0575559
ENSG00000112787	-0.0139144	2.86635	-0.191981	0.847908	0.923954	-6.08432	NOTDEG	NEGLFC	0.000323472	0.00511614	-0.00767937	-0.0127955
ENSG00000112796	-0.199879	0.533859	-1.36651	0.17297	0.368355	-4.79834	NOTDEG	NEGLFC	-0.056347	0.0375949	-0.213212	-0.250807
ENSG00000112799	-0.324906	3.39256	-2.9836	0.00312234	0.0307086	-1.9733	DEG	NEGLFC	-0.0115766	0.0746663	-0.155586	-0.230252
ENSG00000112851	0.00503791	8.83048	0.152123	0.879209	0.941745	-6.44069	NOTDEG	POSLFC	1.06943e-05	-0.000979155	0.00166356	0.00264271
ENSG00000112855	0.0305883	4.8877	1.05323	0.293225	0.505454	-5.85126	NOTDEG	POSLFC	-0.000475874	-0.00611714	0.00894398	0.0150611
ENSG00000112874	-0.264587	0.0360538	-1.558	0.120461	0.295711	-4.47917	NOTDEG	NEGLFC	0.000115861	0.0475815	-0.0791427	-0.126724
ENSG00000112877	-0.177632	0.869805	-1.80646	0.0720138	0.213926	-4.23008	NOTDEG	NEGLFC	-0.0103475	0.0372559	-0.0898361	-0.127092
ENSG00000112893	0.0200437	6.83229	0.585399	0.558792	0.73732	-6.29931	NOTDEG	POSLFC	-0.000212158	-0.00471773	0.0073113	0.012029
ENSG00000112902	-0.476692	-0.858736	-1.98838	0.0478276	0.165804	-3.81433	NOTDEG	NEGLFC	-0.0125345	0.0785706	-0.164663	-0.243233
ENSG00000112941	-0.0023047	4.06861	-0.0563772	0.955085	0.980451	-6.28936	NOTDEG	NEGLFC	-0.00474838	-0.00100289	-0.0110026	-0.00999975
ENSG00000112972	0.0237872	4.59896	0.592675	0.553919	0.733485	-6.18419	NOTDEG	POSLFC	-0.00321455	-0.00672946	0.00265469	0.00938416
ENSG00000112977	0.226948	5.1909	2.48335	0.0136522	0.0750931	-3.43889	NOTDEG	POSLFC	-0.00041551	-0.0518748	0.0855117	0.137386
ENSG00000112983	0.0708995	5.16931	2.21451	0.0276695	0.117852	-4.04118	NOTDEG	POSLFC	0.00134558	-0.014266	0.0274139	0.0416799
ENSG00000112984	-0.228372	0.371951	-1.40424	0.161452	0.354394	-4.71571	NOTDEG	NEGLFC	-0.041748	0.0373292	-0.173792	-0.211121
ENSG00000112992	-8.87588e-06	5.66235	-0.000277894	0.999778	0.999832	-6.43396	NOTDEG	NEGLFC	-0.00338942	-0.00223427	-0.00531831	-0.00308404
ENSG00000112996	-0.144978	4.51022	-3.05606	0.00247843	0.0265334	-1.87524	DEG	NEGLFC	-0.011232	0.0248966	-0.0715598	-0.0964564
ENSG00000113013	-0.100116	5.73526	-2.64358	0.00870657	0.0569451	-3.06196	NOTDEG	NEGLFC	-0.00437488	0.0196709	-0.0445268	-0.0641976
ENSG00000113048	-0.103231	3.90259	-2.11459	0.0354261	0.137304	-4.11398	NOTDEG	NEGLFC	-0.0164214	0.0137551	-0.0668104	-0.0805655
ENSG00000113068	-0.125304	3.19769	-2.77847	0.00586361	0.0443747	-2.50257	DEG	NEGLFC	-0.00347334	0.0308548	-0.0607948	-0.0916496
ENSG00000113083	0.323759	-1.06687	1.22151	0.22301	0.429336	-4.72945	NOTDEG	POSLFC	-0.000443614	-0.0462955	0.0761204	0.122416
ENSG00000113088	-0.334755	3.27493	-2.34131	0.0199793	0.0959971	-3.55367	NOTDEG	NEGLFC	-0.0706794	0.0313659	-0.241076	-0.272442
ENSG00000113108	-0.0868017	3.95527	-1.33658	0.182538	0.381333	-5.41994	NOTDEG	NEGLFC	0.000581684	0.0211406	-0.0337478	-0.0548884
ENSG00000113119	0.0230827	3.17724	0.528166	0.597839	0.763523	-6.0234	NOTDEG	POSLFC	0.00268247	-0.00253822	0.0114	0.0139383
ENSG00000113140	-0.00306322	7.50805	-0.0237824	0.981045	0.990656	-6.46767	NOTDEG	NEGLFC	-0.000262404	0.000825658	-0.00207926	-0.00290492
ENSG00000113141	-0.0551764	6.32739	-1.78902	0.0747867	0.218955	-4.90379	NOTDEG	NEGLFC	0.0001457	0.012463	-0.0204218	-0.0328847
ENSG00000113161	0.0951902	6.31595	2.18798	0.0295701	0.122985	-4.13763	NOTDEG	POSLFC	-0.000648821	-0.0206466	0.0327438	0.0533904
ENSG00000113163	0.121313	7.17375	3.64854	0.000319206	0.0078858	-0.111875	DEG	POSLFC	-5.21389e-05	-0.0266408	0.0443459	0.0709867
ENSG00000113194	0.0173369	5.08628	0.724407	0.469474	0.666372	-6.14676	NOTDEG	POSLFC	-0.000397812	-0.00341183	0.00463503	0.00804686
ENSG00000113240	0.0594478	6.73703	1.16338	0.245754	0.454915	-5.80638	NOTDEG	POSLFC	0.00038343	-0.012349	0.0216442	0.0339932
ENSG00000113249	-0.397611	-0.324817	-2.24178	0.025827	0.112653	-3.4051	NOTDEG	NEGLFC	-0.00128315	0.0940899	-0.160538	-0.254628
ENSG00000113263	-0.182723	6.12618	-2.00258	0.0462707	0.162065	-4.49229	NOTDEG	NEGLFC	-0.0128415	0.0315985	-0.0870479	-0.118646
ENSG00000113269	0.0382633	6.93785	0.84854	0.396925	0.605107	-6.11628	NOTDEG	POSLFC	-0.000110608	-0.00836446	0.0136718	0.0220362
ENSG00000113272	-0.192144	2.06406	-2.63957	0.00880746	0.0574156	-2.71791	NOTDEG	NEGLFC	-0.0267426	0.026362	-0.115417	-0.141779
ENSG00000113273	0.173759	4.62599	2.95022	0.00346772	0.032708	-2.19559	DEG	POSLFC	-0.00201486	-0.0387711	0.0593612	0.0981323
ENSG00000113282	0.0350221	6.31434	0.721265	0.471401	0.667626	-6.20445	NOTDEG	POSLFC	-0.000186655	-0.00720746	0.0115368	0.0187442
ENSG00000113296	-0.245855	-0.273136	-1.24807	0.213139	0.417352	-4.78103	NOTDEG	NEGLFC	-0.0299714	0.0725116	-0.201099	-0.27361
ENSG00000113300	0.113502	6.2467	1.98775	0.0478976	0.165894	-4.54071	NOTDEG	POSLFC	0.000468583	-0.0252977	0.0434934	0.068791
ENSG00000113303	-0.0947671	4.51469	-1.06091	0.289725	0.502156	-5.81061	NOTDEG	NEGLFC	-0.00894509	-0.00488315	-0.0157278	-0.0108446
ENSG00000113312	-0.0133597	5.10926	-0.322163	0.747591	0.862179	-6.35816	NOTDEG	NEGLFC	0.00484916	0.00721764	0.000894247	-0.00632339
ENSG00000113318	0.0337871	4.68463	0.663623	0.507525	0.697564	-6.1527	NOTDEG	POSLFC	0.000189896	-0.0068726	0.0119829	0.0188555
ENSG00000113319	-0.17586	3.41485	-1.77783	0.0766119	0.22216	-4.67069	NOTDEG	NEGLFC	-0.0122333	0.021567	-0.0686733	-0.0902403
ENSG00000113328	0.0113887	5.70804	0.235526	0.813987	0.903947	-6.41356	NOTDEG	POSLFC	-4.46102e-05	-0.00248226	0.0040258	0.00650805
ENSG00000113356	-0.159724	0.779951	-1.70906	0.0886436	0.244007	-4.37208	NOTDEG	NEGLFC	0.00851447	0.0321063	-0.0308795	-0.0629858
ENSG00000113360	0.00143602	4.39541	0.0370328	0.970488	0.987141	-6.33042	NOTDEG	POSLFC	-0.00530423	-0.00486168	-0.00604322	-0.00118155
ENSG00000113361	0.63657	-1.13252	2.22254	0.0271156	0.116264	-3.44836	NOTDEG	POSLFC	-0.035149	-0.20553	0.249355	0.454884
ENSG00000113368	0.183984	7.07127	2.82778	0.00505543	0.0409	-2.60909	DEG	POSLFC	-0.000311859	-0.0406762	0.0670889	0.107765
ENSG00000113369	-0.139878	7.97514	-2.01142	0.0453233	0.159955	-4.49758	NOTDEG	NEGLFC	0.000535713	0.032119	-0.0522025	-0.0843215
ENSG00000113384	0.0161144	5.60233	0.445562	0.656288	0.803333	-6.338	NOTDEG	POSLFC	-0.000611933	-0.00313873	0.00360735	0.00674608
ENSG00000113387	-0.134096	6.83319	-3.13499	0.00191773	0.022335	-1.74153	DEG	NEGLFC	-4.69399e-05	0.029491	-0.0493697	-0.0788607
ENSG00000113389	-0.241399	-0.758537	-1.31796	0.188686	0.388794	-4.64691	NOTDEG	NEGLFC	0.0254251	0.0862599	-0.0761575	-0.162417
ENSG00000113391	0.0190071	5.53591	0.388486	0.697977	0.83088	-6.36073	NOTDEG	POSLFC	-0.000413642	-0.0050376	0.00730749	0.0123451
ENSG00000113407	-0.0440786	5.36238	-0.635482	0.525679	0.713151	-6.226	NOTDEG	NEGLFC	-0.000415904	0.0104825	-0.0186141	-0.0290966
ENSG00000113441	0.0124172	8.52753	0.381356	0.703254	0.83402	-6.38611	NOTDEG	POSLFC	0.000362549	-0.00221179	0.00466121	0.00687301
ENSG00000113448	0.0224362	5.6534	0.332855	0.739515	0.857138	-6.38263	NOTDEG	POSLFC	-0.00029929	-0.00302959	0.0042598	0.00728939
ENSG00000113456	-0.0892776	3.42568	-2.04173	0.0421975	0.152998	-4.19667	NOTDEG	NEGLFC	-0.0113624	0.00978127	-0.0466685	-0.0564497
ENSG00000113460	-0.245152	3.2416	-5.13257	5.63515e-07	0.000366716	5.85123	DEG	NEGLFC	-0.00899571	0.0443431	-0.0980614	-0.142405
ENSG00000113494	0.278363	0.276834	1.38983	0.165781	0.359011	-4.75989	NOTDEG	POSLFC	-0.0602	-0.0182121	-0.130312	-0.1121
ENSG00000113504	-0.105079	3.42815	-0.822132	0.411762	0.618763	-5.87776	NOTDEG	NEGLFC	-0.0122462	0.0264817	-0.0769146	-0.103396
ENSG00000113522	-0.07832	5.27108	-2.03444	0.0429312	0.154571	-4.40442	NOTDEG	NEGLFC	-0.00381328	0.0157916	-0.0365497	-0.0523413
ENSG00000113532	0.0459067	8.18306	1.00464	0.316012	0.529409	-5.96797	NOTDEG	POSLFC	8.89039e-05	-0.0101277	0.0171487	0.0272764
ENSG00000113552	-0.0560028	3.28136	-0.817755	0.414253	0.62051	-5.8437	NOTDEG	NEGLFC	-0.0120918	0.00728973	-0.0444554	-0.0517451
ENSG00000113555	0.377718	-0.974472	1.90485	0.0579133	0.186151	-3.93556	NOTDEG	POSLFC	-0.0256536	-0.0391894	-0.00305133	0.036138
ENSG00000113558	-0.0974087	7.7555	-1.40497	0.161234	0.354302	-5.50297	NOTDEG	NEGLFC	-0.000538474	0.0207631	-0.0361081	-0.0568713
ENSG00000113569	-0.0514097	4.83816	-1.47004	0.142772	0.329624	-5.32412	NOTDEG	NEGLFC	-0.00565013	0.00610198	-0.0252739	-0.0313759
ENSG00000113575	0.0355431	6.36804	1.3796	0.168907	0.363156	-5.53317	NOTDEG	POSLFC	-0.000120161	-0.00761211	0.01239	0.0200021
ENSG00000113580	0.0806242	7.57178	2.43674	0.0154981	0.0818027	-3.59193	NOTDEG	POSLFC	0.000158139	-0.0176047	0.0298188	0.0474236
ENSG00000113583	-0.0501	4.60804	-1.11103	0.267592	0.478469	-5.75522	NOTDEG	NEGLFC	-0.00341518	0.00773158	-0.0220282	-0.0297597
ENSG00000113593	-0.0977825	5.6373	-2.85923	0.0045944	0.0383621	-2.49836	DEG	NEGLFC	-0.0001997	0.0204763	-0.0347247	-0.0552009
ENSG00000113595	0.106849	5.92151	1.5759	0.116277	0.289181	-5.24279	NOTDEG	POSLFC	0.00259974	-0.0215997	0.0430082	0.0646079
ENSG00000113597	-0.0926276	4.03242	-2.27553	0.0236961	0.106705	-3.79857	NOTDEG	NEGLFC	-0.00122823	0.0212627	-0.0387839	-0.0600466
ENSG00000113600	-0.318018	2.67512	-2.5865	0.0102451	0.062877	-2.91033	NOTDEG	NEGLFC	-0.0109547	0.0524414	-0.116814	-0.169256
ENSG00000113615	0.0976999	5.41665	2.21578	0.0275813	0.117663	-4.04404	NOTDEG	POSLFC	-0.00220838	-0.0246062	0.0351918	0.0597981
ENSG00000113621	-0.0970284	4.47363	-2.49998	0.0130426	0.0728837	-3.33416	NOTDEG	NEGLFC	-0.00376705	0.0217458	-0.0463687	-0.0681145
ENSG00000113638	-0.0182592	4.98678	-0.374711	0.708184	0.837088	-6.32392	NOTDEG	NEGLFC	-0.00148975	0.00646256	-0.0147686	-0.0212312
ENSG00000113643	-0.00443674	5.39899	-0.0975205	0.922389	0.964763	-6.42174	NOTDEG	NEGLFC	0.000150728	0.000456747	-0.000360266	-0.000817012
ENSG00000113645	0.133039	-1.01071	0.729594	0.466301	0.66385	-5.08384	NOTDEG	POSLFC	-0.00831768	-0.0439887	0.0512462	0.0952349
ENSG00000113648	0.0698752	7.7849	1.39795	0.163331	0.356338	-5.51229	NOTDEG	POSLFC	-1.50922e-05	-0.015344	0.0255813	0.0409254
ENSG00000113649	-0.136004	5.35657	-3.03343	0.00266504	0.0277466	-1.99609	DEG	NEGLFC	-0.00623393	0.0271626	-0.0619998	-0.0891624
ENSG00000113658	0.103451	4.94168	1.91944	0.056034	0.182322	-4.60257	NOTDEG	POSLFC	-0.0054523	-0.0272882	0.0310096	0.0582978
ENSG00000113712	0.0292587	7.62485	1.06299	0.28878	0.500957	-5.91522	NOTDEG	POSLFC	-2.10998e-05	-0.00636369	0.0105698	0.0169335
ENSG00000113716	0.014343	4.06113	0.238257	0.811871	0.90309	-6.25827	NOTDEG	POSLFC	-0.0202192	-0.0258341	-0.0108432	0.014991
ENSG00000113719	0.118757	7.50718	1.81806	0.070216	0.210557	-4.85776	NOTDEG	POSLFC	0.000512286	-0.0255105	0.0439655	0.069476
ENSG00000113721	-0.144111	0.611253	-0.806006	0.420983	0.625992	-5.35714	NOTDEG	NEGLFC	-0.0599332	-0.0063889	-0.149342	-0.142953
ENSG00000113732	-0.0549757	6.94735	-1.02299	0.307273	0.520387	-5.95712	NOTDEG	NEGLFC	-0.000126381	0.0122598	-0.020809	-0.0330688
ENSG00000113734	-0.154414	0.997024	-1.70308	0.0897594	0.24602	-4.40937	NOTDEG	NEGLFC	-0.0252297	-0.00341003	-0.0616645	-0.0582545
ENSG00000113742	0.212001	8.18292	3.59877	0.000383346	0.00879137	-0.274364	DEG	POSLFC	-0.000334716	-0.0473786	0.0782198	0.125598
ENSG00000113749	0.170956	6.39382	2.3945	0.0173586	0.0877771	-3.68283	NOTDEG	POSLFC	0.000392102	-0.0373285	0.0633784	0.100707
ENSG00000113758	0.106803	2.4891	1.00791	0.314442	0.527803	-5.55403	NOTDEG	POSLFC	-0.00156918	-0.0201749	0.0294988	0.0496737
ENSG00000113761	0.0299977	4.13993	0.466837	0.641011	0.792352	-6.20488	NOTDEG	POSLFC	0.00202468	-0.00552982	0.0146393	0.0201691
ENSG00000113790	0.0162894	0.730346	0.160631	0.87251	0.93771	-5.62353	NOTDEG	POSLFC	-0.00786734	-0.00701441	-0.00929156	-0.00227715
ENSG00000113810	0.0037957	6.40274	0.0927491	0.926175	0.966393	-6.45828	NOTDEG	POSLFC	-9.81565e-05	-0.00105771	0.00150412	0.00256183
ENSG00000113811	-0.102905	5.8704	-0.996201	0.320088	0.533147	-5.96217	NOTDEG	NEGLFC	0.00524409	0.0272589	-0.0315165	-0.0587755
ENSG00000113812	0.0113028	4.20743	0.3509	0.72595	0.849001	-6.25068	NOTDEG	POSLFC	-0.00366993	-0.00654402	0.00112927	0.00767329
ENSG00000113838	-0.0673375	3.11076	-1.48496	0.138777	0.323126	-5.08212	NOTDEG	NEGLFC	-0.00982567	0.00158601	-0.028881	-0.030467
ENSG00000113845	-0.0454084	4.42101	-1.27776	0.202486	0.40495	-5.54659	NOTDEG	NEGLFC	-0.0016018	0.00642431	-0.0150039	-0.0214282
ENSG00000113851	-0.0615831	6.25014	-1.5246	0.128586	0.308432	-5.32424	NOTDEG	NEGLFC	-8.35191e-05	0.0139766	-0.0235612	-0.0375378
ENSG00000113916	0.217065	8.77825	3.46041	0.000631138	0.0116745	-0.721133	DEG	POSLFC	-6.58468e-07	-0.0486493	0.0812334	0.129883
ENSG00000113924	-0.0781607	1.80279	-0.56138	0.575026	0.749295	-5.71849	NOTDEG	NEGLFC	0.004804	0.0315045	-0.0397808	-0.0712853
ENSG00000113966	-0.272824	1.29649	-3.4063	0.000763807	0.0130728	-0.630157	DEG	NEGLFC	-0.0140202	0.0486812	-0.11872	-0.167401
ENSG00000113971	-0.0240176	5.0348	-0.442531	0.658476	0.804929	-6.30395	NOTDEG	NEGLFC	0.000362108	0.00506082	-0.00748386	-0.0125447
ENSG00000114013	-0.0675908	4.86788	-0.695042	0.487656	0.682416	-6.14099	NOTDEG	NEGLFC	-0.00851562	0.0152355	-0.0481754	-0.0634109
ENSG00000114021	-0.115414	3.4173	-1.83573	0.0675504	0.205265	-4.57478	NOTDEG	NEGLFC	-0.00894095	0.0232871	-0.0627558	-0.0860429
ENSG00000114023	-0.316007	2.36074	-5.02587	9.38723e-07	0.000405026	5.31763	DEG	NEGLFC	-0.013436	0.0631	-0.141237	-0.204337
ENSG00000114026	0.0456443	3.52672	0.969246	0.333332	0.547138	-5.76341	NOTDEG	POSLFC	-0.00280439	-0.00519667	0.00119027	0.00638694
ENSG00000114030	0.0943356	6.52346	2.02291	0.0441157	0.157551	-4.47758	NOTDEG	POSLFC	0.000472722	-0.0201413	0.0348942	0.0550355
ENSG00000114054	-0.0586758	2.95824	-1.33888	0.181791	0.380397	-5.2539	NOTDEG	NEGLFC	-0.00220539	0.0131325	-0.0278167	-0.0409492
ENSG00000114062	-0.0333714	6.09498	-1.0995	0.272576	0.483934	-5.86115	NOTDEG	NEGLFC	-0.00105088	0.00620444	-0.0131659	-0.0193703
ENSG00000114098	0.0320878	6.30653	1.17026	0.242979	0.452083	-5.79243	NOTDEG	POSLFC	-7.62686e-05	-0.00692089	0.011353	0.0182738
ENSG00000114107	-0.000477206	3.33066	-0.0058175	0.995363	0.997902	-6.18464	NOTDEG	NEGLFC	-0.000534472	-0.00668971	0.00974361	0.0164333
ENSG00000114120	-0.113389	4.97396	-2.59466	0.0100111	0.061859	-3.14328	NOTDEG	NEGLFC	-0.00416235	0.0231945	-0.0498431	-0.0730376
ENSG00000114125	-0.0794383	4.42234	-2.17335	0.0306656	0.125939	-4.06262	NOTDEG	NEGLFC	-5.70687e-05	0.0205007	-0.0343847	-0.0548854
ENSG00000114126	-0.0228177	5.77157	-0.348712	0.727591	0.849955	-6.38433	NOTDEG	NEGLFC	-0.0012758	0.00107567	-0.0052023	-0.00627797
ENSG00000114127	0.158985	8.34504	2.85089	0.00471279	0.0389992	-2.54095	DEG	POSLFC	-0.000237373	-0.0348215	0.0575116	0.0923331
ENSG00000114166	0.230176	8.23335	2.55604	0.0111617	0.066266	-3.29935	NOTDEG	POSLFC	-0.000839459	-0.0511973	0.0832487	0.134446
ENSG00000114204	0.305328	-0.398436	1.49831	0.135276	0.317693	-4.52697	NOTDEG	POSLFC	-0.0227023	-0.0425609	0.0104578	0.0530187
ENSG00000114209	-0.0523094	6.44293	-0.883023	0.378047	0.587873	-6.08302	NOTDEG	NEGLFC	0.000769471	0.0117712	-0.0176014	-0.0293726
ENSG00000114268	0.169443	6.1884	3.32543	0.00101131	0.0154973	-1.15786	DEG	POSLFC	-0.00202715	-0.0403976	0.0620442	0.102442
ENSG00000114270	0.115027	0.75147	1.05907	0.29056	0.503011	-5.17852	NOTDEG	POSLFC	0.015423	-0.00645883	0.0519614	0.0584203
ENSG00000114302	0.0932262	5.29758	2.17008	0.0309151	0.126559	-4.13759	NOTDEG	POSLFC	-0.00154231	-0.0204546	0.0300376	0.0504922
ENSG00000114315	-0.152779	-0.58869	-0.810966	0.418134	0.623504	-5.09812	NOTDEG	NEGLFC	-0.00411666	0.0106647	-0.0287987	-0.0394634
ENSG00000114316	0.118003	7.35079	3.39712	0.000788748	0.0133666	-0.939047	DEG	POSLFC	-2.47412e-06	-0.0259852	0.0433838	0.069369
ENSG00000114331	0.07572	8.68388	2.49816	0.0131081	0.0730974	-3.43502	NOTDEG	POSLFC	0.000121355	-0.0167576	0.028306	0.0450636
ENSG00000114346	0.154958	4.21057	2.76448	0.0061133	0.0454589	-2.66237	DEG	POSLFC	0.00324895	-0.029558	0.0580303	0.0875883
ENSG00000114353	0.0656673	7.56558	1.31216	0.190635	0.391244	-5.62708	NOTDEG	POSLFC	0.000275365	-0.0142421	0.0245167	0.0387588
ENSG00000114354	0.0343776	4.83691	0.923096	0.356821	0.569275	-5.96803	NOTDEG	POSLFC	0.000348828	-0.00858106	0.01526	0.0238411
ENSG00000114374	-0.0726547	1.16376	-1.15884	0.247594	0.45656	-5.5446	NOTDEG	NEGLFC	0.00126863	-0.0835009	0.142818	0.226319
ENSG00000114383	-0.0188705	3.17408	-0.391522	0.695735	0.829454	-6.07798	NOTDEG	NEGLFC	-0.00483189	0.000894453	-0.0143938	-0.0152883
ENSG00000114388	-0.143924	3.5369	-3.18362	0.00163325	0.0202822	-1.42102	DEG	NEGLFC	-0.00415066	0.0309326	-0.0627331	-0.0936657
ENSG00000114391	-0.305316	7.2322	-4.53044	9.01253e-06	0.0011493	3.2014	DEG	NEGLFC	-0.000698948	0.0666109	-0.113094	-0.179705
ENSG00000114395	-0.0813968	3.0829	-1.91373	0.0567632	0.183856	-4.39241	NOTDEG	NEGLFC	-0.00461086	0.018551	-0.0432867	-0.0618377
ENSG00000114405	-0.0693603	-0.406604	-0.407752	0.683794	0.822506	-5.34727	NOTDEG	NEGLFC	-0.0459312	-0.000417058	-0.121931	-0.121514
ENSG00000114416	-0.0217539	6.32901	-0.956976	0.339477	0.553017	-6.01281	NOTDEG	NEGLFC	-2.09779e-05	0.00467289	-0.00785885	-0.0125317
ENSG00000114423	-0.0810046	5.34729	-1.35828	0.175562	0.371955	-5.51154	NOTDEG	NEGLFC	-0.00774053	0.0133413	-0.0429432	-0.0562845
ENSG00000114439	0.00680437	6.55153	0.180726	0.856724	0.928784	-6.44731	NOTDEG	POSLFC	-1.86109e-05	-0.00131572	0.00214732	0.00346304
ENSG00000114446	-0.0893234	3.08067	-1.24774	0.21326	0.417364	-5.37781	NOTDEG	NEGLFC	-0.000536137	0.0183696	-0.0321051	-0.0504746
ENSG00000114450	0.102481	6.75573	1.70361	0.0896599	0.245856	-5.0532	NOTDEG	POSLFC	-0.0001397	-0.0226019	0.0373679	0.0599697
ENSG00000114473	0.0411832	2.4082	0.696602	0.48668	0.681411	-5.77435	NOTDEG	POSLFC	-0.0150326	-0.0139162	-0.0168968	-0.00298055
ENSG00000114480	0.036917	4.77436	0.614338	0.539534	0.723683	-6.19564	NOTDEG	POSLFC	0.00137448	-0.00459511	0.0113426	0.0159377
ENSG00000114487	0.0793007	-0.0480387	0.479851	0.631741	0.785885	-5.38591	NOTDEG	POSLFC	-0.0160337	-0.0262703	0.00105942	0.0273297
ENSG00000114491	-0.0975241	3.27237	-1.93346	0.0542755	0.178573	-4.37724	NOTDEG	NEGLFC	-0.0147995	0.0154506	-0.0653115	-0.080762
ENSG00000114503	-0.221661	4.63248	-4.97425	1.19814e-06	0.000466965	5.13785	DEG	NEGLFC	-0.00874864	0.0463394	-0.100735	-0.147075
ENSG00000114520	0.047105	4.05504	1.04336	0.297761	0.510616	-5.76559	NOTDEG	POSLFC	-0.000423494	-0.00839979	0.0128954	0.0212952
ENSG00000114529	-0.0385434	-0.379618	-0.253896	0.799778	0.895491	-5.38133	NOTDEG	NEGLFC	-0.02448	-0.0286084	-0.0175864	0.0110221
ENSG00000114541	0.0595499	5.21534	0.788059	0.431387	0.635463	-6.10941	NOTDEG	POSLFC	0.00156989	-0.00919779	0.0195499	0.0287477
ENSG00000114544	-0.0220356	2.36805	-0.305504	0.760229	0.8698	-5.95188	NOTDEG	NEGLFC	-0.0239488	0.0049219	-0.0721573	-0.0770792
ENSG00000114554	-0.18398	0.635985	-1.52075	0.129548	0.309531	-4.61738	NOTDEG	NEGLFC	-0.0397824	0.0184712	-0.137055	-0.155526
ENSG00000114573	0.0151103	7.66345	0.375359	0.707703	0.836733	-6.39816	NOTDEG	POSLFC	0.000113507	-0.0033026	0.00581777	0.00912037
ENSG00000114626	0.147939	7.17884	2.50346	0.0129182	0.0724739	-3.43507	NOTDEG	POSLFC	0.000167602	-0.0325723	0.054837	0.0874093
ENSG00000114648	0.0352307	4.92825	0.872788	0.383592	0.592916	-6.02428	NOTDEG	POSLFC	-0.000557547	-0.00553198	0.00774881	0.0132808
ENSG00000114650	0.0243612	4.92536	0.48749	0.626325	0.782205	-6.28205	NOTDEG	POSLFC	-5.41867e-05	-0.00443738	0.00726492	0.0117023
ENSG00000114656	0.0587313	3.46288	0.818554	0.413798	0.620228	-5.89729	NOTDEG	POSLFC	-0.00462698	-0.0229423	0.0259562	0.0488985
ENSG00000114670	0.114113	1.35212	1.27343	0.204013	0.406427	-5.04618	NOTDEG	POSLFC	-0.00864916	-0.0286681	0.0247786	0.0534467
ENSG00000114686	-0.135223	3.94738	-2.85196	0.00469738	0.0389238	-2.39105	DEG	NEGLFC	-0.00913008	0.0258715	-0.0675761	-0.0934477
ENSG00000114698	0.15053	1.44931	1.05097	0.294259	0.506672	-5.31889	NOTDEG	POSLFC	0.0151076	-0.00912072	0.0555642	0.0646849
ENSG00000114735	-0.128305	4.07629	-2.03315	0.0430631	0.154865	-4.29963	NOTDEG	NEGLFC	-0.00867527	0.0173858	-0.0521923	-0.069578
ENSG00000114737	0.175542	4.69818	1.89512	0.0591961	0.189034	-4.63044	NOTDEG	POSLFC	-0.00823688	-0.0505831	0.0624733	0.113056
ENSG00000114738	0.0126957	5.87468	0.224773	0.822334	0.909115	-6.42547	NOTDEG	POSLFC	-0.000452738	-0.00259539	0.00312508	0.00572047
ENSG00000114739	-0.30766	2.73072	-3.5081	0.000532421	0.0106085	-0.353144	DEG	NEGLFC	-0.0308368	0.038	-0.145781	-0.183781
ENSG00000114742	0.000803427	5.78166	0.0259208	0.979341	0.990435	-6.44541	NOTDEG	POSLFC	0.000447364	0.000316599	0.000665716	0.000349117
ENSG00000114744	-0.110618	4.25642	-2.43315	0.0156492	0.0823965	-3.47056	NOTDEG	NEGLFC	-0.00415127	0.0209926	-0.0461369	-0.0671295
ENSG00000114745	-0.0104625	4.03781	-0.219574	0.826377	0.911217	-6.27046	NOTDEG	NEGLFC	-0.000732758	0.00519108	-0.0106245	-0.0158155
ENSG00000114767	-0.134434	0.802916	-1.53136	0.126908	0.305999	-4.62768	NOTDEG	NEGLFC	-0.0308433	0.00313202	-0.0875758	-0.0907078
ENSG00000114770	0.0149324	5.68724	0.244273	0.807214	0.89996	-6.41523	NOTDEG	POSLFC	-0.000627046	-0.00226018	0.00209998	0.00436016
ENSG00000114779	-0.0235026	3.02094	-0.420683	0.674337	0.816111	-6.03529	NOTDEG	NEGLFC	-0.0106283	-0.00516748	-0.019747	-0.0145795
ENSG00000114784	0.0906478	6.59113	1.08439	0.279206	0.490656	-5.89054	NOTDEG	POSLFC	3.16368e-05	-0.0207397	0.0347159	0.0554556
ENSG00000114786	-0.3124	0.868969	-3.28249	0.00117129	0.0167689	-1.00187	DEG	NEGLFC	-0.0362596	0.0630236	-0.202044	-0.265068
ENSG00000114796	-0.0156587	6.77407	-0.479377	0.632077	0.786198	-6.35472	NOTDEG	NEGLFC	1.13044e-05	0.00354266	-0.00588539	-0.00942805
ENSG00000114805	-0.111041	0.630549	-0.614627	0.539343	0.723596	-5.44709	NOTDEG	NEGLFC	-0.0024784	0.0263769	-0.0506613	-0.0770382
ENSG00000114812	-0.0823252	3.03579	-0.913853	0.361649	0.573917	-5.72753	NOTDEG	NEGLFC	0.000787372	0.0270213	-0.0430183	-0.0700396
ENSG00000114841	0.0295808	5.5885	0.551629	0.581681	0.753468	-6.28864	NOTDEG	POSLFC	-0.00189332	-0.00664369	0.00603891	0.0126826
ENSG00000114850	-0.0931068	6.25468	-2.1844	0.0298345	0.123719	-4.13864	NOTDEG	NEGLFC	-0.00210468	0.0186703	-0.036795	-0.0554653
ENSG00000114853	0.0171297	2.53635	0.164592	0.869394	0.935933	-6.03008	NOTDEG	POSLFC	-0.0110684	-0.00770071	-0.0166918	-0.00899113
ENSG00000114857	-0.0504386	7.88419	-1.30266	0.193853	0.395022	-5.63632	NOTDEG	NEGLFC	-0.000217327	0.0108809	-0.0187492	-0.0296301
ENSG00000114859	0.124838	-0.207284	1.12243	0.262726	0.473879	-4.9289	NOTDEG	POSLFC	-0.00794186	-0.0332944	0.0343922	0.0676866
ENSG00000114861	-0.011968	7.70197	-0.321191	0.748326	0.862287	-6.41663	NOTDEG	NEGLFC	-0.000190918	0.00253828	-0.00474817	-0.00728646
ENSG00000114867	0.0769418	6.53391	1.44209	0.150491	0.340536	-5.45006	NOTDEG	POSLFC	0.000278435	-0.016876	0.028923	0.045799
ENSG00000114902	-0.138664	4.35217	-3.58271	0.000406511	0.00910868	-0.239206	DEG	NEGLFC	-0.00108085	0.0300803	-0.0531141	-0.0831944
ENSG00000114904	-0.0425718	5.0429	-1.04768	0.29577	0.508255	-5.86348	NOTDEG	NEGLFC	-0.00271097	0.00809383	-0.0207529	-0.0288468
ENSG00000114933	0.0655653	7.02896	2.29746	0.0223947	0.103073	-3.90857	NOTDEG	POSLFC	-0.000190012	-0.0145369	0.0237666	0.0383035
ENSG00000114942	-0.278765	6.76773	-4.04277	6.9818e-05	0.00353916	1.29498	DEG	NEGLFC	-0.00180826	0.0602075	-0.105363	-0.16557
ENSG00000114948	-0.430049	0.132266	-2.04889	0.0414867	0.151516	-3.76204	NOTDEG	NEGLFC	-0.0904156	0.0236126	-0.280821	-0.304434
ENSG00000114956	-0.10421	3.94958	-3.0945	0.00218886	0.0245679	-1.72306	DEG	NEGLFC	0.00102819	0.0254788	-0.0397998	-0.0652786
ENSG00000114978	0.0339916	8.54729	0.886314	0.376275	0.586346	-6.07283	NOTDEG	POSLFC	0.00022349	-0.00716515	0.0125611	0.0197263
ENSG00000114982	0.0466652	5.67563	1.44064	0.150902	0.341175	-5.42759	NOTDEG	POSLFC	-0.00111662	-0.011333	0.0159428	0.0272758
ENSG00000114988	0.0472151	2.46287	0.888272	0.375223	0.585381	-5.6388	NOTDEG	POSLFC	-0.0166365	-0.0284658	0.00311639	0.0315822
ENSG00000114999	0.0649403	4.80257	1.31071	0.191124	0.391772	-5.54849	NOTDEG	POSLFC	0.0020263	-0.00948152	0.0212422	0.0307237
ENSG00000115020	0.0840818	7.4202	3.06281	0.00242522	0.0261577	-1.95496	DEG	POSLFC	2.95306e-06	-0.018495	0.0308911	0.0493861
ENSG00000115042	-0.00148529	1.88023	-0.0205308	0.983636	0.992176	-5.89489	NOTDEG	NEGLFC	-0.0340491	-0.0259129	-0.0476351	-0.0217221
ENSG00000115053	-0.159034	6.63032	-3.50743	0.000533696	0.0106121	-0.576713	DEG	NEGLFC	-0.00174582	0.0337687	-0.0610484	-0.0948171
ENSG00000115073	-0.0683233	3.87534	-1.44908	0.148531	0.337831	-5.25225	NOTDEG	NEGLFC	-0.00660786	0.0140642	-0.0411264	-0.0551906
ENSG00000115084	-0.00340039	6.57214	-0.117603	0.906474	0.95678	-6.45827	NOTDEG	NEGLFC	-3.83831e-05	0.00098336	-0.0017445	-0.00272786
ENSG00000115085	-0.228055	4.29921	-2.40287	0.0169749	0.0865602	-3.53968	NOTDEG	NEGLFC	-0.0244916	0.0408459	-0.133593	-0.174439
ENSG00000115091	0.0437438	9.12997	1.3261	0.18598	0.385573	-5.58826	NOTDEG	POSLFC	-0.000136173	-0.00995066	0.0162522	0.0262028
ENSG00000115107	0.183893	1.39982	1.49556	0.135993	0.318732	-4.78068	NOTDEG	POSLFC	0.00523232	-0.023684	0.0535172	0.0772012
ENSG00000115109	-0.0825717	2.92868	-1.19375	0.233674	0.441379	-5.42209	NOTDEG	NEGLFC	-0.00206644	0.0174803	-0.0347059	-0.0521862
ENSG00000115112	-0.0830619	-0.0436027	-0.416747	0.677211	0.818118	-5.41336	NOTDEG	NEGLFC	0.0133559	0.0276952	-0.010588	-0.0382832
ENSG00000115128	-0.13818	4.98689	-2.13213	0.0339424	0.133957	-4.19368	NOTDEG	NEGLFC	0.00121388	0.0325966	-0.0511893	-0.0837859
ENSG00000115129	0.32893	2.13183	3.36471	0.000883013	0.0142654	-0.768589	DEG	POSLFC	-0.00342165	-0.055699	0.0838717	0.139571
ENSG00000115137	0.0791971	2.5341	1.29681	0.195857	0.397173	-5.23065	NOTDEG	POSLFC	-0.00743996	-0.0321323	0.0337916	0.0659239
ENSG00000115145	-0.0312668	6.02921	-0.865828	0.38739	0.596691	-6.08708	NOTDEG	NEGLFC	-0.000254289	0.00712049	-0.0125688	-0.0196893
ENSG00000115155	-0.118531	-0.485556	-0.263308	0.792523	0.890215	-5.43223	NOTDEG	NEGLFC	-0.00104074	0.104059	-0.176538	-0.280597
ENSG00000115159	0.0570787	5.68424	0.958226	0.338848	0.552502	-5.99048	NOTDEG	POSLFC	-0.00135737	-0.0136841	0.0192259	0.03291
ENSG00000115163	-0.0485805	1.48126	-0.640789	0.522229	0.710227	-5.61441	NOTDEG	NEGLFC	-0.000730913	0.0243359	-0.0425877	-0.0669236
ENSG00000115165	0.0443801	7.9354	1.06937	0.285903	0.497549	-5.90565	NOTDEG	POSLFC	-5.54409e-05	-0.00985809	0.0163131	0.0261712
ENSG00000115170	0.0778562	3.89438	1.3307	0.184466	0.383505	-5.41244	NOTDEG	POSLFC	-0.00464244	-0.0125603	0.00857896	0.0211393
ENSG00000115183	0.0943247	-0.549919	0.566548	0.571515	0.746612	-5.24271	NOTDEG	POSLFC	0.012794	-0.000838507	0.0355578	0.0363963
ENSG00000115204	-0.0422452	3.82851	-0.98248	0.326785	0.540072	-5.79051	NOTDEG	NEGLFC	-0.00521592	0.0132034	-0.0359727	-0.0491762
ENSG00000115207	-0.0196115	4.80677	-0.579313	0.562884	0.740442	-6.21469	NOTDEG	NEGLFC	-0.0026309	0.00474847	-0.0149531	-0.0197015
ENSG00000115211	-0.0523472	3.1211	-1.10375	0.27073	0.482128	-5.5558	NOTDEG	NEGLFC	-0.00454885	0.0119336	-0.0320714	-0.0440051
ENSG00000115216	0.0454024	5.97606	1.50984	0.132311	0.313388	-5.34364	NOTDEG	POSLFC	0.000433908	-0.00943323	0.0169102	0.0263434
ENSG00000115232	-0.0224886	8.14691	-0.379709	0.704474	0.834633	-6.38961	NOTDEG	NEGLFC	-0.000385783	0.003715	-0.00723332	-0.0109483
ENSG00000115233	-0.136526	4.01086	-3.39076	0.000806473	0.0135418	-0.829719	DEG	NEGLFC	-0.0074521	0.0301614	-0.0702596	-0.100421
ENSG00000115234	0.0151386	5.0352	0.395975	0.692451	0.827507	-6.3241	NOTDEG	POSLFC	-0.00153891	-0.00331626	0.00142892	0.00474518
ENSG00000115239	-0.0155811	4.32672	-0.465727	0.641805	0.792631	-6.22101	NOTDEG	NEGLFC	0.00160318	0.00348899	-0.00154577	-0.00503476
ENSG00000115241	-0.020757	4.57779	-0.548938	0.583523	0.754906	-6.20588	NOTDEG	NEGLFC	-0.00681789	-0.00110805	-0.0163522	-0.0152442
ENSG00000115267	0.122761	5.72159	0.901539	0.368144	0.579612	-6.03756	NOTDEG	POSLFC	-0.00019836	-0.0261295	0.0431018	0.0692313
ENSG00000115268	-0.110944	5.61447	-1.72087	0.0864751	0.240414	-4.99548	NOTDEG	NEGLFC	0.00177077	0.0270081	-0.0403708	-0.0673788
ENSG00000115271	0.100025	9.48844	1.63868	0.102501	0.267184	-5.12804	NOTDEG	POSLFC	-0.000459567	-0.0228939	0.0370015	0.0598953
ENSG00000115274	-0.120017	2.8259	-2.17587	0.0304741	0.12553	-3.85164	NOTDEG	NEGLFC	0.00794128	0.037059	-0.0406798	-0.0777387
ENSG00000115275	-0.0847812	4.19156	-1.93699	0.0538398	0.177707	-4.49964	NOTDEG	NEGLFC	-0.00235454	0.0217994	-0.042687	-0.0644863
ENSG00000115282	-0.0381928	3.57001	-0.902366	0.367706	0.57936	-5.82383	NOTDEG	NEGLFC	-0.00528273	0.00851175	-0.0283169	-0.0368286
ENSG00000115286	-0.0229782	1.63879	-0.270381	0.787084	0.886258	-5.82437	NOTDEG	NEGLFC	-0.00362344	0.0201125	-0.043258	-0.0633705
ENSG00000115289	-0.18266	2.17627	-3.20756	0.00150802	0.0193756	-1.22774	DEG	NEGLFC	-0.00468341	0.0391805	-0.0779278	-0.117108
ENSG00000115290	-0.397598	0.954081	-2.19639	0.0289558	0.121625	-3.54233	NOTDEG	NEGLFC	-0.0129161	0.0783059	-0.16524	-0.243545
ENSG00000115295	0.00183446	5.08408	0.0317966	0.974659	0.988993	-6.39375	NOTDEG	POSLFC	-0.00453518	0.000150396	-0.0123592	-0.0125096
ENSG00000115306	-0.0990523	6.86926	-1.49803	0.13535	0.317747	-5.37134	NOTDEG	NEGLFC	-0.000504588	0.0217059	-0.0375919	-0.0592977
ENSG00000115307	-0.0457088	5.06122	-1.21918	0.22389	0.430394	-5.67956	NOTDEG	NEGLFC	-0.00120302	0.011285	-0.0220556	-0.0333406
ENSG00000115310	0.161054	7.36268	3.90695	0.000119506	0.0045283	0.793891	DEG	POSLFC	-7.03467e-05	-0.035627	0.0593025	0.0949295
ENSG00000115317	-0.066403	3.63624	-1.58494	0.114206	0.285716	-5.02672	NOTDEG	NEGLFC	0.00396281	0.020739	-0.0240503	-0.0447893
ENSG00000115318	0.21532	2.81524	2.45066	0.0149251	0.0797311	-3.26361	NOTDEG	POSLFC	0.000428111	-0.0415006	0.0704411	0.111942
ENSG00000115325	-0.063058	4.17202	-1.20231	0.230348	0.437916	-5.61635	NOTDEG	NEGLFC	-0.000722956	0.0122545	-0.0223929	-0.0346475
ENSG00000115339	0.156462	5.12734	2.7215	0.00694186	0.0491804	-2.84276	DEG	POSLFC	-0.00166775	-0.0373368	0.0578929	0.0952297
ENSG00000115350	-0.118726	2.8701	-1.96126	0.050926	0.171978	-4.26562	NOTDEG	NEGLFC	-0.00534962	0.0333334	-0.069943	-0.103276
ENSG00000115355	0.0278162	6.64963	0.431682	0.666333	0.810708	-6.37305	NOTDEG	POSLFC	-0.000516053	-0.00611703	0.00883653	0.0149536
ENSG00000115364	-0.0297104	4.23472	-0.549247	0.583312	0.754805	-6.15689	NOTDEG	NEGLFC	-0.0203369	-0.0138115	-0.031233	-0.0174214
ENSG00000115365	-0.135085	4.19781	-2.64462	0.00868072	0.0569451	-2.95171	NOTDEG	NEGLFC	-0.0135516	0.0177789	-0.0658678	-0.0836467
ENSG00000115368	-0.185918	4.57928	-3.93868	0.00010554	0.004361	0.982157	DEG	NEGLFC	-0.00787131	0.0373162	-0.083326	-0.120642
ENSG00000115392	-0.000976815	3.79528	-0.0121869	0.990286	0.99617	-6.25745	NOTDEG	NEGLFC	-0.00246631	-0.00335952	-0.000974822	0.0023847
ENSG00000115414	0.183649	1.00625	0.531171	0.595758	0.762535	-5.63485	NOTDEG	POSLFC	0.000356099	-0.0986286	0.165642	0.26427
ENSG00000115415	0.287376	8.41338	2.48117	0.0137339	0.0754308	-3.47779	NOTDEG	POSLFC	0.000304967	-0.0620224	0.10438	0.166402
ENSG00000115419	0.00188931	7.05453	0.0536839	0.957229	0.981457	-6.46609	NOTDEG	POSLFC	-8.68432e-05	-0.000724864	0.000978531	0.0017034
ENSG00000115421	0.0245688	5.87348	0.837288	0.403207	0.610835	-6.10574	NOTDEG	POSLFC	6.65076e-05	-0.00511423	0.00871736	0.0138316
ENSG00000115423	-0.298088	0.218652	-1.96148	0.0509004	0.171978	-3.90508	NOTDEG	NEGLFC	-0.0126573	0.0458916	-0.110423	-0.156315
ENSG00000115425	0.16241	3.47311	2.06505	0.0399189	0.148034	-4.16575	NOTDEG	POSLFC	0.004012	-0.0174247	0.0398073	0.057232
ENSG00000115446	-0.0652671	4.33901	-1.93052	0.0546403	0.179487	-4.5297	NOTDEG	NEGLFC	-0.000586247	0.014361	-0.0255453	-0.0399062
ENSG00000115457	0.439496	-0.381226	1.72315	0.0860617	0.239565	-4.2353	NOTDEG	POSLFC	-0.00471223	-0.143648	0.227283	0.370931
ENSG00000115459	0.081898	4.20967	2.18281	0.0299534	0.124101	-4.02437	NOTDEG	POSLFC	0.00216534	-0.0143567	0.0297539	0.0441106
ENSG00000115464	0.0847168	8.72853	2.82809	0.00505075	0.0409	-2.59794	DEG	POSLFC	2.18054e-05	-0.0185008	0.0309511	0.0494519
ENSG00000115484	-0.0665633	5.2315	-1.706	0.0892139	0.245195	-4.9932	NOTDEG	NEGLFC	-0.00438048	0.0123004	-0.0322344	-0.0445348
ENSG00000115486	-0.00693981	4.39949	-0.196548	0.844336	0.921631	-6.31707	NOTDEG	NEGLFC	0.00136181	0.00622885	-0.00676522	-0.0129941
ENSG00000115504	-0.0306677	3.96033	-0.871768	0.384147	0.593527	-5.90838	NOTDEG	NEGLFC	-0.00478497	0.00249437	-0.0169401	-0.0194345
ENSG00000115507	-0.0149841	-0.569573	-0.0850527	0.932286	0.968948	-5.40099	NOTDEG	NEGLFC	-0.0298016	-0.0366494	-0.018367	0.0182823
ENSG00000115514	-0.0753581	4.23818	-1.9102	0.0572185	0.18475	-4.55291	NOTDEG	NEGLFC	-0.00291921	0.0141058	-0.0313477	-0.0454535
ENSG00000115520	0.0256169	5.33079	0.739759	0.46012	0.658638	-6.15712	NOTDEG	POSLFC	-0.000295405	-0.00564608	0.00863921	0.0142853
ENSG00000115523	-0.561008	5.85277	-3.89222	0.000126569	0.00463179	0.7698	DEG	NEGLFC	-0.019118	0.116637	-0.245804	-0.362441
ENSG00000115524	0.019898	8.89515	0.829678	0.407489	0.614896	-6.11427	NOTDEG	POSLFC	2.48416e-05	-0.00448539	0.00755608	0.0120415
ENSG00000115525	-0.0437658	4.65853	-0.605828	0.545162	0.727916	-6.17364	NOTDEG	NEGLFC	-0.0139171	0.0125772	-0.0581574	-0.0707346
ENSG00000115526	-0.303745	-0.361407	-2.17104	0.0308415	0.126439	-3.52747	NOTDEG	NEGLFC	-0.0462982	0.0641768	-0.230771	-0.294948
ENSG00000115539	-0.136501	2.0273	-2.08088	0.0384335	0.144426	-3.9164	NOTDEG	NEGLFC	-0.020395	0.0236489	-0.0939401	-0.117589
ENSG00000115540	-0.0753332	5.28212	-1.90958	0.0572983	0.184847	-4.64649	NOTDEG	NEGLFC	0.000917133	0.0178814	-0.02741	-0.0452913
ENSG00000115541	-0.380261	3.77599	-5.06686	7.72345e-07	0.000375334	5.56495	DEG	NEGLFC	-0.0113949	0.0775831	-0.159971	-0.237554
ENSG00000115548	0.0732656	6.79839	2.17517	0.0305272	0.125609	-4.17119	NOTDEG	POSLFC	-0.000110079	-0.0161321	0.0266437	0.0427758
ENSG00000115561	0.0698157	6.69742	2.55214	0.0112843	0.0667561	-3.31703	NOTDEG	POSLFC	1.39811e-05	-0.0151855	0.0253942	0.0405796
ENSG00000115568	0.0537064	3.53833	0.951428	0.342279	0.555728	-5.77827	NOTDEG	POSLFC	-0.0116613	-0.016897	-0.00291866	0.0139783
ENSG00000115590	0.332322	6.93566	2.35156	0.0194486	0.0945073	-3.77276	NOTDEG	POSLFC	0.0125931	-0.0621695	0.137432	0.199602
ENSG00000115594	0.33702	5.71978	3.17075	0.00170449	0.0208186	-1.60957	DEG	POSLFC	0.00730808	-0.0656701	0.129168	0.194838
ENSG00000115602	0.683051	3.49724	3.81773	0.000168777	0.00547413	0.609302	DEG	POSLFC	0.0173536	-0.104341	0.22056	0.324901
ENSG00000115604	0.30702	5.76964	1.87443	0.0620031	0.194671	-4.72276	NOTDEG	POSLFC	0.0212186	-0.0368709	0.118217	0.155088
ENSG00000115607	0.183823	6.75307	1.2928	0.19724	0.398922	-5.64505	NOTDEG	POSLFC	0.00565281	-0.0331508	0.0704475	0.103598
ENSG00000115641	0.185023	1.66664	1.39892	0.163041	0.356247	-4.95311	NOTDEG	POSLFC	0.0131247	-0.037878	0.0982897	0.136168
ENSG00000115649	0.0280073	6.16003	0.328488	0.74281	0.858858	-6.40378	NOTDEG	POSLFC	0.00297811	-0.00441313	0.0153201	0.0197332
ENSG00000115652	0.00926966	4.82665	0.209333	0.834354	0.915258	-6.35901	NOTDEG	POSLFC	-0.00118459	-0.0059269	0.00673417	0.0126611
ENSG00000115657	0.214333	2.6039	2.45013	0.0149466	0.0798229	-3.23482	NOTDEG	POSLFC	0.00862439	-0.0325005	0.0772952	0.109796
ENSG00000115661	0.0343122	3.71604	0.679749	0.497274	0.689346	-6.02412	NOTDEG	POSLFC	0.00562693	0.00207765	0.0115536	0.00947592
ENSG00000115677	0.118309	7.38922	3.16689	0.00172638	0.0209562	-1.64927	DEG	POSLFC	-1.80194e-05	-0.0262222	0.043738	0.0699602
ENSG00000115685	-0.0861088	4.415	-2.39573	0.0173014	0.0876071	-3.57625	NOTDEG	NEGLFC	-0.00344678	0.0145987	-0.0335794	-0.0481781
ENSG00000115687	-0.269815	3.16422	-2.72332	0.00690487	0.0490772	-2.63688	DEG	NEGLFC	-0.0288737	0.0128824	-0.0985984	-0.111481
ENSG00000115694	-0.034544	3.62185	-0.602763	0.547197	0.728853	-6.05265	NOTDEG	NEGLFC	-0.012902	0.000940407	-0.0360162	-0.0369566
ENSG00000115738	-0.132602	5.29388	-2.04003	0.0423675	0.153404	-4.39589	NOTDEG	NEGLFC	-0.00298075	0.0254075	-0.0503838	-0.0757914
ENSG00000115750	-0.0649328	3.64117	-1.24578	0.213977	0.418458	-5.47623	NOTDEG	NEGLFC	-0.0134698	0.00933979	-0.0515574	-0.0608972
ENSG00000115756	0.0465092	5.0856	0.834026	0.405039	0.612644	-6.07294	NOTDEG	POSLFC	0.00151383	-0.00901831	0.0191005	0.0281188
ENSG00000115758	-0.0585659	6.59006	-0.722919	0.470385	0.667019	-6.20724	NOTDEG	NEGLFC	-0.00132656	0.0116719	-0.0230315	-0.0347034
ENSG00000115760	0.0294331	8.58757	1.39648	0.163772	0.356711	-5.50471	NOTDEG	POSLFC	0.00041792	-0.00600169	0.0111375	0.0171391
ENSG00000115761	-0.0472886	3.98188	-1.43586	0.152257	0.342927	-5.28302	NOTDEG	NEGLFC	-0.0039672	0.00888635	-0.0254302	-0.0343165
ENSG00000115762	0.0656342	6.67471	1.99004	0.0476434	0.165344	-4.54172	NOTDEG	POSLFC	-0.00013595	-0.0143551	0.0236074	0.0379625
ENSG00000115806	-0.0480272	3.92134	-1.2361	0.217548	0.422471	-5.52713	NOTDEG	NEGLFC	-0.0117188	0.00100326	-0.0329621	-0.0339654
ENSG00000115808	0.0658308	6.68891	2.03861	0.0425106	0.153639	-4.44742	NOTDEG	POSLFC	-0.000419973	-0.0147381	0.0234885	0.0382266
ENSG00000115816	-0.123085	4.8546	-2.90451	0.0039976	0.0354021	-2.32794	DEG	NEGLFC	-0.00397873	0.0225875	-0.0483393	-0.0709267
ENSG00000115825	-0.00778893	5.40975	-0.191294	0.848446	0.924075	-6.4019	NOTDEG	NEGLFC	-0.00372829	-0.000909261	-0.00843554	-0.00752627
ENSG00000115827	-0.091515	4.2525	-2.20658	0.0282258	0.119451	-3.97002	NOTDEG	NEGLFC	-0.00420245	0.0172417	-0.0400102	-0.057252
ENSG00000115828	-0.0719614	6.5206	-0.932596	0.351902	0.564925	-6.03475	NOTDEG	NEGLFC	-0.00581249	0.00611983	-0.0257372	-0.0318571
ENSG00000115839	0.0307095	5.92986	1.02663	0.305559	0.518667	-5.93442	NOTDEG	POSLFC	-0.000624989	-0.0076853	0.0111644	0.0188497
ENSG00000115840	-0.0171576	3.94217	-0.346236	0.729448	0.85116	-6.21314	NOTDEG	NEGLFC	-0.00129732	0.000160195	-0.0037311	-0.00389129
ENSG00000115841	-0.0200547	2.6619	-0.337642	0.735908	0.85563	-5.99988	NOTDEG	NEGLFC	-0.00253284	0.00688515	-0.0182591	-0.0251443
ENSG00000115866	-0.113281	5.0476	-2.77943	0.00584687	0.0443384	-2.67846	DEG	NEGLFC	-0.00334186	0.0209499	-0.0439046	-0.0648545
ENSG00000115875	-0.151557	6.08086	-3.99255	8.53111e-05	0.00389846	1.11813	DEG	NEGLFC	-0.00255168	0.0321148	-0.0604382	-0.092553
ENSG00000115884	-0.216327	-1.11453	-0.983391	0.326338	0.539525	-4.9926	NOTDEG	NEGLFC	-0.34802	-0.285458	-0.452486	-0.167028
ENSG00000115896	-0.00303783	3.47379	-0.0273803	0.978178	0.990188	-6.19763	NOTDEG	NEGLFC	0.0041487	0.0105987	-0.0066216	-0.0172203
ENSG00000115902	0.070541	2.82216	0.790307	0.430075	0.634528	-5.78142	NOTDEG	POSLFC	-0.0296692	-0.0243509	-0.0385498	-0.0141989
ENSG00000115904	0.0465987	6.57679	1.33263	0.18383	0.382782	-5.59682	NOTDEG	POSLFC	-0.0003661	-0.0106356	0.0167821	0.0274178
ENSG00000115919	0.0434556	5.47222	0.385588	0.70012	0.832275	-6.35379	NOTDEG	POSLFC	0.00107663	-0.00571288	0.0124138	0.0181267
ENSG00000115935	0.0470986	9.20798	1.59204	0.112603	0.28308	-5.20946	NOTDEG	POSLFC	0.000356537	-0.0101146	0.0178414	0.027956
ENSG00000115942	0.0915658	5.22899	1.92676	0.0551099	0.180484	-4.61517	NOTDEG	POSLFC	0.00256766	-0.0155637	0.0328436	0.0484072
ENSG00000115944	-0.0576472	5.2414	-1.31207	0.190664	0.391261	-5.57728	NOTDEG	NEGLFC	0.000438951	0.0137056	-0.0217138	-0.0354193
ENSG00000115946	-0.0964572	2.3602	-1.62798	0.104751	0.270863	-4.74441	NOTDEG	NEGLFC	-0.00874932	0.00656422	-0.0343201	-0.0408843
ENSG00000115947	-0.0852576	5.32691	-2.27047	0.0240057	0.107501	-3.92543	NOTDEG	NEGLFC	0.000446391	0.0186418	-0.0299366	-0.0485784
ENSG00000115956	0.0769689	8.38018	1.6504	0.10008	0.263222	-5.13184	NOTDEG	POSLFC	0.000417414	-0.0164113	0.0285181	0.0449294
ENSG00000115966	0.0175927	6.24829	0.641697	0.521641	0.709843	-6.25782	NOTDEG	POSLFC	-0.000833324	-0.00472739	0.00566903	0.0103964
ENSG00000115970	-0.0316147	5.68537	-0.97914	0.32843	0.541872	-5.96814	NOTDEG	NEGLFC	-0.00129824	0.00526043	-0.01225	-0.0175104
ENSG00000115977	0.0649239	6.98747	1.41154	0.159291	0.351984	-5.49467	NOTDEG	POSLFC	-0.000265138	-0.0149988	0.0243374	0.0393362
ENSG00000115993	0.210196	8.05074	1.87385	0.0620835	0.19471	-4.75155	NOTDEG	POSLFC	-0.000948508	-0.0478726	0.0774058	0.125278
ENSG00000115998	-0.0503455	4.04024	-1.62759	0.104835	0.271004	-5.01136	NOTDEG	NEGLFC	0.00220936	0.0138333	-0.0172004	-0.0310336
ENSG00000116001	-0.00883171	6.66899	-0.282641	0.777679	0.880932	-6.42599	NOTDEG	NEGLFC	-5.47449e-05	0.00204655	-0.00356351	-0.00561006
ENSG00000116005	0.0171572	3.94915	0.247945	0.804374	0.898204	-6.23973	NOTDEG	POSLFC	-0.0247101	-0.034267	-0.00875173	0.0255153
ENSG00000116016	0.464692	2.43952	3.39659	0.000790205	0.0133765	-0.69341	DEG	POSLFC	-0.00915026	-0.0828548	0.113922	0.196777
ENSG00000116017	0.118194	5.29275	2.38737	0.0176911	0.088781	-3.66892	NOTDEG	POSLFC	0.000822173	-0.0242823	0.0427418	0.0670241
ENSG00000116030	-0.0997383	5.61155	-2.34026	0.0200342	0.0960698	-3.78542	NOTDEG	NEGLFC	0.000159077	0.0231269	-0.0381929	-0.0613199
ENSG00000116044	0.141644	6.79365	3.61639	0.000359369	0.00843971	-0.219925	DEG	POSLFC	-0.000242418	-0.0311963	0.0514447	0.0826409
ENSG00000116062	0.0134884	4.79432	0.347672	0.72837	0.850331	-6.31509	NOTDEG	POSLFC	-0.00172793	-0.00378582	0.00170835	0.00549416
ENSG00000116095	0.0327854	5.67787	0.927974	0.35429	0.56705	-6.01994	NOTDEG	POSLFC	-0.000203686	-0.00859295	0.0138048	0.0223978
ENSG00000116096	-0.106328	-1.26827	-0.513825	0.607815	0.770327	-5.12993	NOTDEG	NEGLFC	-0.0286426	0.000890397	-0.077957	-0.0788474
ENSG00000116106	-0.285239	2.8354	-2.60905	0.00961041	0.0603595	-2.87945	NOTDEG	NEGLFC	-0.025021	0.0360476	-0.126994	-0.163042
ENSG00000116117	-0.202531	-1.36537	-0.85607	0.392755	0.601765	-4.95598	NOTDEG	NEGLFC	-0.0164923	0.0246111	-0.0851272	-0.109738
ENSG00000116120	-0.129933	3.93481	-2.6506	0.00853256	0.0563361	-2.91136	NOTDEG	NEGLFC	-0.00523936	0.0216105	-0.0500736	-0.0716842
ENSG00000116127	-0.0107824	5.71784	-0.199135	0.842314	0.920345	-6.41946	NOTDEG	NEGLFC	-0.00273865	-0.000386414	-0.00666645	-0.00628004
ENSG00000116128	0.0910121	1.98182	1.23777	0.216927	0.421739	-5.20107	NOTDEG	POSLFC	-0.00262695	-0.0317238	0.0459593	0.077683
ENSG00000116133	0.0195112	2.20263	0.16912	0.865835	0.933992	-5.94635	NOTDEG	POSLFC	-0.0225215	-0.0223317	-0.0228386	-0.000506908
ENSG00000116138	0.0104602	4.68768	0.336997	0.736394	0.855775	-6.3109	NOTDEG	POSLFC	-0.00148112	-0.00405364	0.00281451	0.00686816
ENSG00000116151	-0.0404435	1.11294	-0.433502	0.665013	0.810111	-5.64039	NOTDEG	NEGLFC	-0.0135407	-0.00474221	-0.0282325	-0.0234902
ENSG00000116157	-0.275301	1.14492	-3.01982	0.00278346	0.0284746	-1.70321	DEG	NEGLFC	-0.0247474	0.0326002	-0.120507	-0.153107
ENSG00000116161	-0.116462	4.24058	-3.0315	0.00268159	0.0278408	-1.92565	DEG	NEGLFC	-0.0040705	0.0223183	-0.0481348	-0.0704531
ENSG00000116171	-0.0393724	5.42991	-0.899021	0.369481	0.580537	-6.02667	NOTDEG	NEGLFC	-0.00149133	0.00901905	-0.0190417	-0.0280607
ENSG00000116191	-0.134652	6.19147	-1.52332	0.128906	0.308676	-5.32355	NOTDEG	NEGLFC	0.000223592	0.0292793	-0.048294	-0.0775733
ENSG00000116198	0.0431433	4.43765	1.16548	0.244904	0.453871	-5.68146	NOTDEG	POSLFC	-0.00256603	-0.0134555	0.0156173	0.0290728
ENSG00000116199	0.120823	6.03011	1.38897	0.166041	0.359291	-5.51382	NOTDEG	POSLFC	0.00117236	-0.025953	0.0464665	0.0724195
ENSG00000116205	-0.0293128	4.41378	-0.936762	0.349759	0.563141	-5.91283	NOTDEG	NEGLFC	0.00184161	0.00750505	-0.00761526	-0.0151203
ENSG00000116209	0.0222067	6.99783	0.610101	0.542333	0.725944	-6.28792	NOTDEG	POSLFC	1.10865e-05	-0.00478074	0.00801253	0.0127933
ENSG00000116212	0.0724172	1.78598	1.05498	0.292424	0.504731	-5.34891	NOTDEG	POSLFC	-0.0131908	-0.0255699	0.00748	0.0330499
ENSG00000116213	0.00592703	3.37304	0.114712	0.908763	0.957535	-6.18328	NOTDEG	POSLFC	-0.0032377	-0.00284301	-0.00389676	-0.00105376
ENSG00000116221	0.00878326	2.8351	0.162752	0.870841	0.936835	-6.07681	NOTDEG	POSLFC	-0.0073831	-0.00111781	-0.0178449	-0.0167271
ENSG00000116237	-0.0154633	3.91032	-0.28863	0.773097	0.878315	-6.22474	NOTDEG	NEGLFC	-0.0136995	-0.00268621	-0.0320897	-0.0294035
ENSG00000116251	-0.338723	6.98836	-4.36301	1.85775e-05	0.00171477	2.52668	DEG	NEGLFC	-0.00178936	0.0733113	-0.127193	-0.200505
ENSG00000116260	0.206457	4.73385	2.87436	0.00438649	0.0373714	-2.41169	DEG	POSLFC	0.00330937	-0.0376151	0.0716456	0.109261
ENSG00000116266	0.0317842	7.01113	0.833097	0.405562	0.613035	-6.12937	NOTDEG	POSLFC	0.000152686	-0.00656631	0.0113721	0.0179385
ENSG00000116273	0.0773786	2.77687	1.51743	0.130384	0.310607	-4.98208	NOTDEG	POSLFC	-0.00385108	-0.0217277	0.0259995	0.0477271
ENSG00000116288	-0.113971	5.38499	-2.43772	0.0154571	0.0817258	-3.55086	NOTDEG	NEGLFC	-0.00046851	0.0275201	-0.0472043	-0.0747244
ENSG00000116299	-0.112476	4.97993	-0.559734	0.576147	0.750167	-6.24404	NOTDEG	NEGLFC	-0.00476006	0.0251789	-0.0547524	-0.0799313
ENSG00000116337	-0.0546619	5.71991	-0.717714	0.473584	0.66939	-6.19511	NOTDEG	NEGLFC	0.000273294	0.0128769	-0.0207724	-0.0336493
ENSG00000116350	0.0542202	6.32922	2.68729	0.00767251	0.0526435	-2.97368	NOTDEG	POSLFC	-7.47813e-05	-0.0118549	0.0195959	0.0314508
ENSG00000116353	-0.163759	0.948819	-2.00201	0.0463323	0.162238	-3.9179	NOTDEG	NEGLFC	-0.0187531	0.0313609	-0.102434	-0.133795
ENSG00000116396	-0.0107784	2.02339	-0.108565	0.913632	0.960118	-5.91373	NOTDEG	NEGLFC	0.00809355	0.00362805	0.0155501	0.0119221
ENSG00000116406	0.0370344	7.02659	1.12697	0.260804	0.4717	-5.84783	NOTDEG	POSLFC	-0.000139269	-0.00815891	0.013252	0.0214109
ENSG00000116455	-0.151003	3.4074	-2.92023	0.00380755	0.0346621	-2.14981	DEG	NEGLFC	-0.0166186	0.024254	-0.084868	-0.109122
ENSG00000116459	-0.0601375	6.03486	-1.4874	0.138132	0.322198	-5.37241	NOTDEG	NEGLFC	-0.000741719	0.0130108	-0.0237059	-0.0367167
ENSG00000116473	0.0673989	7.37223	1.698	0.0907161	0.24783	-5.06421	NOTDEG	POSLFC	-0.000183283	-0.0149799	0.0245243	0.0395043
ENSG00000116478	-0.0347698	5.78577	-1.39935	0.162911	0.356053	-5.48749	NOTDEG	NEGLFC	-0.00171485	0.00668121	-0.0157347	-0.0224159
ENSG00000116489	0.0458731	8.42365	1.26581	0.206726	0.409851	-5.67636	NOTDEG	POSLFC	1.48746e-05	-0.0100474	0.016817	0.0268645
ENSG00000116497	0.0787333	5.70048	1.90469	0.0579343	0.186186	-4.6779	NOTDEG	POSLFC	-1.11622e-05	-0.0170564	0.0284511	0.0455075
ENSG00000116514	0.0764491	6.36156	1.43513	0.152464	0.343036	-5.45786	NOTDEG	POSLFC	-0.000422931	-0.017444	0.027999	0.0454429
ENSG00000116521	-0.0445281	2.74779	-0.855876	0.392862	0.601797	-5.72203	NOTDEG	NEGLFC	-0.00638301	0.0085612	-0.031337	-0.0398982
ENSG00000116525	0.0564596	2.6494	0.947547	0.344249	0.557705	-5.63083	NOTDEG	POSLFC	-0.00553799	-0.0169647	0.0135424	0.0305071
ENSG00000116539	0.0735877	7.7336	3.17346	0.00168923	0.0206816	-1.62787	DEG	POSLFC	7.32291e-05	-0.0161546	0.0271707	0.0433253
ENSG00000116560	-0.0184761	7.56931	-0.679007	0.497743	0.68946	-6.24205	NOTDEG	NEGLFC	-0.000156227	0.00377347	-0.00671808	-0.0104916
ENSG00000116574	-0.0292567	4.26263	-0.334228	0.738479	0.856634	-6.25694	NOTDEG	NEGLFC	-0.00605376	0.00323198	-0.0215592	-0.0247912
ENSG00000116580	0.0287812	6.63259	0.901266	0.368289	0.579612	-6.06962	NOTDEG	POSLFC	-5.47313e-06	-0.00646525	0.0107811	0.0172464
ENSG00000116584	0.0230315	7.41882	0.866124	0.387228	0.596562	-6.10212	NOTDEG	POSLFC	-4.01787e-05	-0.0050927	0.00839657	0.0134893
ENSG00000116586	-0.138695	3.87823	-2.55912	0.0110658	0.0659293	-3.13486	NOTDEG	NEGLFC	0.000448982	0.0322002	-0.0525696	-0.0847698
ENSG00000116604	0.101514	5.22123	2.23631	0.0261879	0.113706	-3.99842	NOTDEG	POSLFC	-0.00114244	-0.0220798	0.033819	0.0558988
ENSG00000116641	0.014352	3.40507	0.236333	0.813362	0.903947	-6.16034	NOTDEG	POSLFC	-0.00137052	0.0029048	-0.00850948	-0.0114143
ENSG00000116649	-0.0771582	1.2675	-0.733184	0.464113	0.66175	-5.52149	NOTDEG	NEGLFC	-0.0421369	-0.0232465	-0.0736804	-0.0504339
ENSG00000116652	-0.00318898	0.949347	-0.0345291	0.972482	0.988069	-5.67866	NOTDEG	NEGLFC	0.00814175	0.0192408	-0.0103916	-0.0296324
ENSG00000116663	0.152363	2.98325	1.31294	0.19037	0.390874	-5.30643	NOTDEG	POSLFC	-0.00197947	-0.0521212	0.0817478	0.133869
ENSG00000116667	-0.0665602	2.74269	-0.592606	0.553965	0.733494	-5.90259	NOTDEG	NEGLFC	-0.0259856	0.0121214	-0.0896169	-0.101738
ENSG00000116668	-0.0583573	6.09603	-0.77356	0.4399	0.642534	-6.16384	NOTDEG	NEGLFC	0.000602683	0.0118269	-0.0181396	-0.0299665
ENSG00000116670	0.0560313	2.22098	0.829956	0.407332	0.614785	-5.64731	NOTDEG	POSLFC	0.00111508	-0.00614266	0.0132341	0.0193768
ENSG00000116675	-0.017429	5.66129	-0.17272	0.863007	0.932194	-6.42284	NOTDEG	NEGLFC	0.00223726	0.0034153	0.000270149	-0.00314515
ENSG00000116678	0.0424404	5.62478	0.492926	0.622485	0.779598	-6.32115	NOTDEG	POSLFC	0.00179698	-0.0084264	0.0188681	0.0272945
ENSG00000116679	0.052097	7.89103	1.2417	0.215478	0.419815	-5.71222	NOTDEG	POSLFC	-1.52321e-05	-0.0116971	0.0194912	0.0311883
ENSG00000116685	-0.0256926	4.334	-0.419311	0.675339	0.816896	-6.2506	NOTDEG	NEGLFC	0.00189462	0.0064091	-0.0056437	-0.0120528
ENSG00000116688	0.118502	6.75479	1.575	0.116484	0.289579	-5.25826	NOTDEG	POSLFC	0.00027676	-0.0261272	0.0443663	0.0704935
ENSG00000116690	-0.5558	-1.35479	-3.13936	0.00189043	0.0221982	-1.82066	DEG	NEGLFC	-0.00982913	0.092974	-0.181491	-0.274465
ENSG00000116691	0.114422	3.54403	1.65663	0.0988111	0.261146	-4.91838	NOTDEG	POSLFC	0.0144596	-0.0137275	0.0615267	0.0752542
ENSG00000116698	0.19631	6.39541	4.04494	6.92129e-05	0.00352503	1.3026	DEG	POSLFC	-0.000465906	-0.0436313	0.0716122	0.115243
ENSG00000116701	-0.0182292	9.76239	-0.362516	0.717264	0.842934	-6.36527	NOTDEG	NEGLFC	-0.00028381	0.00427778	-0.0079008	-0.0121786
ENSG00000116704	0.0134207	4.40621	0.37489	0.70805	0.836984	-6.26207	NOTDEG	POSLFC	-0.000583067	-0.00214671	0.00202792	0.00417463
ENSG00000116711	0.0513624	3.53543	0.73427	0.463452	0.661265	-5.95407	NOTDEG	POSLFC	0.00105085	-0.00514523	0.0113971	0.0165424
ENSG00000116717	0.149519	3.478	1.4538	0.14722	0.335973	-5.19509	NOTDEG	POSLFC	0.0224135	-0.000164666	0.0601149	0.0602795
ENSG00000116729	-0.133362	5.47916	-1.06786	0.286584	0.498359	-5.86985	NOTDEG	NEGLFC	-0.00652792	0.0201426	-0.0510626	-0.0712052
ENSG00000116731	0.128027	6.78849	3.43495	0.00069062	0.0122966	-0.817481	DEG	POSLFC	-5.21177e-05	-0.0284283	0.0473307	0.075759
ENSG00000116741	-0.202833	9.54692	-2.43685	0.0154936	0.0818022	-3.5635	NOTDEG	NEGLFC	-7.32312e-05	0.0454159	-0.0760316	-0.121447
ENSG00000116747	-0.0371592	7.12908	-1.01235	0.312323	0.525342	-5.96737	NOTDEG	NEGLFC	-0.000281752	0.00805777	-0.0142072	-0.022265
ENSG00000116750	-0.0641061	4.86272	-1.78723	0.0750761	0.219443	-4.83105	NOTDEG	NEGLFC	0.000905067	0.0161846	-0.0246088	-0.0407934
ENSG00000116752	-0.193196	3.82132	-3.63756	0.000332421	0.00805299	-0.015167	DEG	NEGLFC	-0.0044109	0.034147	-0.0687953	-0.102942
ENSG00000116754	-0.097613	6.9137	-3.14517	0.00185468	0.0219496	-1.71227	DEG	NEGLFC	-0.000175396	0.0210637	-0.0356407	-0.0567043
ENSG00000116761	-0.0976732	0.0781231	-0.671078	0.502772	0.693456	-5.30554	NOTDEG	NEGLFC	0.0136485	0.0412835	-0.0324967	-0.0737801
ENSG00000116771	-0.299108	1.12663	-2.62371	0.00921691	0.0588722	-2.67307	NOTDEG	NEGLFC	-0.0379664	0.0213629	-0.137035	-0.158398
ENSG00000116774	0.449507	-0.759293	2.82567	0.00508791	0.0410138	-2.28964	DEG	POSLFC	-0.0133526	-0.0749931	0.0895755	0.164569
ENSG00000116783	-0.21781	-0.900999	-1.29613	0.196091	0.397342	-4.6586	NOTDEG	NEGLFC	-0.0011237	0.0478462	-0.0828941	-0.13074
ENSG00000116786	0.0385824	4.25776	0.620384	0.535554	0.720387	-6.13953	NOTDEG	POSLFC	-0.000334987	-0.00701535	0.01082	0.0178353
ENSG00000116791	-0.146588	2.52229	-1.43159	0.153473	0.344304	-5.0525	NOTDEG	NEGLFC	-0.0408932	-0.00130794	-0.106993	-0.105685
ENSG00000116793	0.267415	5.39187	4.31899	2.23893e-05	0.00187959	2.37323	DEG	POSLFC	0.0022014	-0.0521113	0.0928934	0.145005
ENSG00000116809	0.00518281	2.95659	0.0916848	0.92702	0.966602	-6.1165	NOTDEG	POSLFC	0.00406499	0.00286943	0.00606135	0.00319192
ENSG00000116815	0.0511366	5.65329	1.09577	0.274203	0.485282	-5.8547	NOTDEG	POSLFC	0.000910386	-0.00878498	0.0170998	0.0258848
ENSG00000116819	-0.0516247	-0.446589	-0.398914	0.690287	0.825789	-5.33014	NOTDEG	NEGLFC	-0.0194421	-0.0140108	-0.0285114	-0.0145006
ENSG00000116824	-0.325452	5.05103	-3.36512	0.000881732	0.0142654	-0.976702	DEG	NEGLFC	-0.0190169	0.0620128	-0.154321	-0.216334
ENSG00000116830	-0.119143	4.07889	-1.90443	0.0579688	0.186265	-4.53932	NOTDEG	NEGLFC	-0.0115414	0.0162473	-0.0579432	-0.0741905
ENSG00000116852	0.0820539	6.41086	1.40365	0.161628	0.354621	-5.50286	NOTDEG	POSLFC	-0.000430023	-0.0184767	0.0297045	0.0481811
ENSG00000116857	-0.0607007	1.82572	-0.737074	0.461748	0.65995	-5.6319	NOTDEG	NEGLFC	-0.00683573	-0.0034691	-0.0124574	-0.00898827
ENSG00000116863	0.0742572	2.63783	1.0002	0.318153	0.531127	-5.57526	NOTDEG	POSLFC	-0.0211884	-0.0410353	0.0119523	0.0529876
ENSG00000116871	0.0634512	5.55973	1.47091	0.142536	0.329178	-5.38561	NOTDEG	POSLFC	-0.000361557	-0.0134982	0.0215741	0.0350723
ENSG00000116874	-0.111808	1.76946	-1.73484	0.0839647	0.23553	-4.48	NOTDEG	NEGLFC	-0.0198879	0.00570572	-0.0626244	-0.0683301
ENSG00000116883	0.347136	-1.1813	2.02462	0.0439387	0.157257	-3.76238	NOTDEG	POSLFC	0.00894488	-0.051597	0.110038	0.161636
ENSG00000116898	-0.02343	3.19346	-0.52668	0.598869	0.764366	-6.01764	NOTDEG	NEGLFC	0.00128971	0.00867182	-0.011037	-0.0197088
ENSG00000116903	0.03458	5.87836	1.20518	0.229239	0.436693	-5.74011	NOTDEG	POSLFC	-0.000243546	-0.00756463	0.0119813	0.0195459
ENSG00000116906	0.0662475	5.0659	2.28371	0.0232032	0.10546	-3.88022	NOTDEG	POSLFC	-0.00257144	-0.0144053	0.0171889	0.0315942
ENSG00000116918	0.0051235	6.08212	0.116578	0.907285	0.957011	-6.44924	NOTDEG	POSLFC	0.000668096	0.000187431	0.00147072	0.00128329
ENSG00000116922	-0.0940826	2.29315	-1.3844	0.167433	0.361256	-5.07273	NOTDEG	NEGLFC	-0.000783346	0.0294851	-0.051326	-0.0808111
ENSG00000116954	0.072657	5.12381	1.80571	0.0721317	0.21408	-4.82635	NOTDEG	POSLFC	-0.00213538	-0.0174843	0.0234945	0.0409788
ENSG00000116962	0.222775	3.26274	1.75982	0.0796255	0.227872	-4.68686	NOTDEG	POSLFC	-0.00857107	-0.0535501	0.0665355	0.120086
ENSG00000116977	0.0658878	6.61064	1.34334	0.180345	0.378613	-5.58419	NOTDEG	POSLFC	-0.000301994	-0.0144813	0.0233748	0.0378562
ENSG00000116983	-0.488393	0.539101	-2.95214	0.00344697	0.0325785	-1.881	DEG	NEGLFC	-0.0612479	0.077522	-0.292967	-0.370489
ENSG00000116984	-0.0883743	5.673	-2.41033	0.0166394	0.0855464	-3.62197	NOTDEG	NEGLFC	-0.00339257	0.0165089	-0.0366243	-0.0531333
ENSG00000116985	0.0118212	0.345008	0.0952537	0.924187	0.965694	-5.55442	NOTDEG	POSLFC	-0.0336099	0.0168283	-0.117832	-0.134661
ENSG00000116990	-0.131197	2.7477	-1.08985	0.276796	0.487919	-5.50926	NOTDEG	NEGLFC	-0.0390423	0.0155377	-0.130181	-0.145718
ENSG00000116991	0.323945	6.02173	4.0935	5.69068e-05	0.00311595	1.49406	DEG	POSLFC	-0.00173966	-0.0730471	0.11733	0.190378
ENSG00000117000	0.0395957	6.05786	1.00003	0.318237	0.531196	-5.96585	NOTDEG	POSLFC	0.000212875	-0.007801	0.0135945	0.0213955
ENSG00000117009	-0.0958381	2.85913	-0.967913	0.333996	0.547854	-5.63802	NOTDEG	NEGLFC	-0.0273235	-0.00174498	-0.0700349	-0.0682899
ENSG00000117010	0.0528973	1.99266	0.486188	0.627247	0.782709	-5.81208	NOTDEG	POSLFC	0.0033336	-0.0085442	0.0231673	0.0317115
ENSG00000117016	0.152959	0.741731	1.73148	0.0845628	0.236778	-4.34009	NOTDEG	POSLFC	-0.0292842	-0.0602335	0.0223953	0.0826288
ENSG00000117020	-0.116631	5.33222	-2.00929	0.0455496	0.16054	-4.4523	NOTDEG	NEGLFC	-0.00442253	0.0225352	-0.0494369	-0.0719721
ENSG00000117036	-0.0700912	5.31823	-2.07527	0.0389546	0.145711	-4.33024	NOTDEG	NEGLFC	-0.00146285	0.0129768	-0.0255744	-0.0385512
ENSG00000117054	-0.119325	5.00811	-2.8524	0.00469111	0.0389014	-2.48214	DEG	NEGLFC	-0.00133711	0.025853	-0.0467394	-0.0725924
ENSG00000117090	-0.25488	3.15433	-3.10435	0.00211984	0.0240694	-1.607	DEG	NEGLFC	-0.0192813	0.0344857	-0.109062	-0.143548
ENSG00000117091	-0.0695235	6.9725	-1.22548	0.221514	0.427565	-5.73367	NOTDEG	NEGLFC	-0.000373307	0.0151631	-0.0263162	-0.0414793
ENSG00000117115	0.122136	7.28508	1.19325	0.233868	0.441534	-5.77029	NOTDEG	POSLFC	6.33321e-05	-0.0274932	0.0460775	0.0735706
ENSG00000117118	0.00950531	4.7156	0.25055	0.802362	0.897084	-6.3449	NOTDEG	POSLFC	0.000214936	-0.00146631	0.0030223	0.00448862
ENSG00000117133	-0.171242	4.08176	-3.58688	0.000400377	0.00900824	-0.203793	DEG	NEGLFC	-0.00370763	0.0370049	-0.0716898	-0.108695
ENSG00000117139	0.0780189	6.32311	2.49185	0.0133375	0.0739323	-3.45688	NOTDEG	POSLFC	0.000162777	-0.0166462	0.0282306	0.0448769
ENSG00000117143	-0.138206	3.26718	-2.21896	0.0273615	0.117017	-3.81169	NOTDEG	NEGLFC	-0.0183964	0.014527	-0.0733723	-0.0878993
ENSG00000117151	0.0335732	7.09759	0.710888	0.477797	0.673753	-6.22093	NOTDEG	POSLFC	6.7787e-05	-0.00712699	0.0120817	0.0192087
ENSG00000117153	0.0463905	5.13694	1.34481	0.179868	0.377927	-5.53063	NOTDEG	POSLFC	0.000158548	-0.0111505	0.0190426	0.0301931
ENSG00000117155	-0.0342911	5.03814	-0.454874	0.649583	0.798444	-6.2969	NOTDEG	NEGLFC	-0.000526776	0.00631754	-0.0119555	-0.018273
ENSG00000117174	-0.202006	3.46436	-3.1317	0.00193854	0.0224786	-1.5594	DEG	NEGLFC	-0.0311095	0.0138449	-0.106175	-0.12002
ENSG00000117222	0.0108904	5.21865	0.376313	0.706994	0.836425	-6.34455	NOTDEG	POSLFC	-0.00118192	-0.00315632	0.00211494	0.00527126
ENSG00000117226	0.124094	5.09307	1.04026	0.299193	0.512386	-5.86961	NOTDEG	POSLFC	-0.00375957	-0.0279788	0.036682	0.0646608
ENSG00000117228	0.325034	6.73342	1.79023	0.074592	0.218592	-4.89965	NOTDEG	POSLFC	-0.0016092	-0.0712292	0.114643	0.185872
ENSG00000117242	-0.231987	3.76812	-4.20941	3.5403e-05	0.00236271	2.0312	DEG	NEGLFC	-0.0122291	0.041863	-0.102553	-0.144416
ENSG00000117262	-0.0464325	2.63647	-0.771037	0.441392	0.643952	-5.76364	NOTDEG	NEGLFC	-0.0073171	-0.00148067	-0.0170628	-0.0155822
ENSG00000117266	0.0134274	-1.54278	0.0692357	0.944856	0.975305	-5.20518	NOTDEG	POSLFC	-0.0231377	-0.0329843	-0.00669575	0.0262885
ENSG00000117280	0.021757	5.3004	0.393561	0.69423	0.828619	-6.33964	NOTDEG	POSLFC	-0.00233352	-0.00806134	0.00723086	0.0152922
ENSG00000117281	-0.244566	1.61361	-1.50306	0.134049	0.315691	-4.82225	NOTDEG	NEGLFC	-0.0893664	0.046125	-0.315611	-0.361736
ENSG00000117298	0.168865	7.13553	2.98696	0.00308934	0.0305604	-2.17176	DEG	POSLFC	0.00012927	-0.0370767	0.0622563	0.099333
ENSG00000117305	0.00601808	3.59516	0.145721	0.884255	0.944533	-6.21488	NOTDEG	POSLFC	-0.00145406	-3.32835e-05	-0.00382649	-0.00379321
ENSG00000117308	-0.00294702	1.39631	-0.0413015	0.967088	0.985588	-5.78608	NOTDEG	NEGLFC	-0.00116482	0.00778948	-0.0161168	-0.0239063
ENSG00000117318	-0.559874	-0.575435	-3.03736	0.00263173	0.0275389	-1.81771	DEG	NEGLFC	-0.0332969	0.0738345	-0.212186	-0.286021
ENSG00000117322	-0.465804	1.2962	-2.62736	0.00912108	0.0585548	-2.6672	NOTDEG	NEGLFC	-0.0512353	0.0350554	-0.195325	-0.23038
ENSG00000117335	0.10029	8.86747	2.24185	0.0258231	0.112653	-4.01372	NOTDEG	POSLFC	0.000116227	-0.0222204	0.0374143	0.0596347
ENSG00000117360	0.00485975	5.60498	0.172389	0.863267	0.932421	-6.42147	NOTDEG	POSLFC	0.000576107	-0.000659911	0.00264003	0.00329994
ENSG00000117362	0.00282732	5.20486	0.075013	0.940263	0.972891	-6.4107	NOTDEG	POSLFC	-0.00168826	-0.00178254	-0.00153084	0.000251698
ENSG00000117385	0.0324185	3.02734	0.699996	0.484562	0.679515	-5.8872	NOTDEG	POSLFC	-0.00678743	-0.0046667	-0.0103287	-0.00566196
ENSG00000117394	0.267826	5.63287	2.09626	0.0370346	0.141118	-4.305	NOTDEG	POSLFC	0.00624774	-0.0522958	0.104004	0.1563
ENSG00000117395	-0.139349	2.44963	-2.27794	0.0235498	0.106358	-3.57766	NOTDEG	NEGLFC	-0.0200559	0.013413	-0.0759426	-0.0893556
ENSG00000117399	0.169953	0.362556	1.13628	0.256895	0.467088	-5.02786	NOTDEG	POSLFC	-0.109086	-0.146232	-0.0470577	0.0991747
ENSG00000117400	0.297044	1.54481	1.89956	0.0586085	0.187703	-4.18495	NOTDEG	POSLFC	-0.0231587	-0.0679159	0.0515776	0.119494
ENSG00000117408	0.0167404	2.77364	0.289677	0.772296	0.877859	-6.03583	NOTDEG	POSLFC	-0.00989295	-0.00757667	-0.0137607	-0.00618405
ENSG00000117410	0.027372	6.13554	0.62911	0.529834	0.715856	-6.26615	NOTDEG	POSLFC	0.000247396	-0.00601114	0.010698	0.0167091
ENSG00000117411	-0.00686863	-0.72813	-0.0501686	0.960027	0.982914	-5.34926	NOTDEG	NEGLFC	-0.0602438	-0.0328834	-0.10593	-0.073047
ENSG00000117419	-0.114966	2.73955	-2.42021	0.0162043	0.0842122	-3.31179	NOTDEG	NEGLFC	-0.00809882	0.0191958	-0.0536757	-0.0728715
ENSG00000117425	-0.23153	-0.649781	-1.66526	0.0970769	0.258329	-4.2672	NOTDEG	NEGLFC	0.00693327	0.0742221	-0.105426	-0.179648
ENSG00000117448	-0.0349975	4.20825	-0.602581	0.547317	0.728853	-6.13188	NOTDEG	NEGLFC	-0.00846599	0.0100651	-0.0394094	-0.0494745
ENSG00000117450	-0.0861152	5.86539	-1.35809	0.175623	0.372018	-5.54603	NOTDEG	NEGLFC	-0.00144081	0.0200191	-0.0372748	-0.0572939
ENSG00000117461	-0.112986	1.67377	-1.11853	0.264383	0.474935	-5.27111	NOTDEG	NEGLFC	-0.0164959	0.0103574	-0.0613358	-0.0716932
ENSG00000117475	-0.0692295	4.86273	-1.43655	0.152059	0.342664	-5.37887	NOTDEG	NEGLFC	-0.00247707	0.0121834	-0.0269573	-0.0391407
ENSG00000117479	0.0121028	2.31324	0.225465	0.821796	0.908737	-5.95264	NOTDEG	POSLFC	0.00460727	0.00704224	0.000541336	-0.00650091
ENSG00000117480	0.0124885	1.36712	0.116487	0.907358	0.957026	-5.7895	NOTDEG	POSLFC	0.000771832	0.0168816	-0.0261284	-0.04301
ENSG00000117481	0.00255516	3.26621	0.0416148	0.966838	0.985588	-6.16394	NOTDEG	POSLFC	-0.00947629	-0.00118823	-0.0233158	-0.0221276
ENSG00000117500	0.0598161	6.56952	1.4075	0.160484	0.353534	-5.4972	NOTDEG	POSLFC	-0.000282099	-0.0130577	0.0210508	0.0341086
ENSG00000117505	0.00680794	7.12436	0.170653	0.864631	0.933296	-6.45517	NOTDEG	POSLFC	-6.94458e-05	-0.00141128	0.00217116	0.00358243
ENSG00000117519	-0.430081	-0.74103	-2.29539	0.0225151	0.103381	-3.32534	NOTDEG	NEGLFC	-0.0224199	0.100063	-0.226943	-0.327006
ENSG00000117523	0.0711932	8.46208	2.53631	0.0117943	0.0687894	-3.34664	NOTDEG	POSLFC	0.00039239	-0.0152773	0.0265577	0.041835
ENSG00000117528	-0.0417885	4.68792	-1.0796	0.28133	0.493104	-5.79582	NOTDEG	NEGLFC	-0.00438705	0.00574746	-0.0213098	-0.0270572
ENSG00000117533	-0.0776457	4.72108	-1.68007	0.0941564	0.253612	-4.99729	NOTDEG	NEGLFC	-0.000867018	0.0114728	-0.0214722	-0.032945
ENSG00000117543	-0.0897573	3.27217	-1.45332	0.147353	0.336183	-5.14875	NOTDEG	NEGLFC	0.000786791	0.0205455	-0.0322065	-0.052752
ENSG00000117560	-0.119268	1.85713	-0.998439	0.319004	0.531998	-5.43693	NOTDEG	NEGLFC	-0.0599004	0.00080862	-0.161273	-0.162082
ENSG00000117569	0.0567384	5.23441	1.03214	0.302974	0.515742	-5.89611	NOTDEG	POSLFC	0.00272365	-0.00811215	0.0208174	0.0289296
ENSG00000117586	-0.0889785	4.06459	-0.877803	0.380869	0.590281	-5.9153	NOTDEG	NEGLFC	-0.000417971	0.0181777	-0.0314692	-0.0496469
ENSG00000117592	0.126213	7.68908	1.38855	0.166169	0.359526	-5.524	NOTDEG	POSLFC	-0.000546571	-0.0285597	0.04623	0.0747897
ENSG00000117593	0.0215594	3.41642	0.434307	0.664429	0.809665	-6.09601	NOTDEG	POSLFC	-0.0124513	-0.0161466	-0.00628095	0.00986563
ENSG00000117595	-0.0130371	-1.50059	-0.0643984	0.948703	0.976981	-5.20416	NOTDEG	NEGLFC	-0.00494819	0.0160927	-0.0400824	-0.0561751
ENSG00000117597	-0.19874	3.6951	-3.33169	0.000989769	0.0153154	-0.984065	DEG	NEGLFC	-0.0163676	0.0405937	-0.111482	-0.152076
ENSG00000117602	-0.226165	5.65818	-2.67367	0.0079823	0.0541087	-2.97634	NOTDEG	NEGLFC	-0.00675564	0.0411544	-0.0867563	-0.127911
ENSG00000117614	-0.0881837	5.79743	-2.06698	0.0397353	0.147446	-4.37309	NOTDEG	NEGLFC	0.000635524	0.0207129	-0.03289	-0.0536029
ENSG00000117616	0.0430916	7.73682	1.1404	0.255178	0.465108	-5.83125	NOTDEG	POSLFC	-0.000114946	-0.00964224	0.0157938	0.0254361
ENSG00000117620	-0.0556598	5.13567	-1.45255	0.147566	0.336421	-5.37331	NOTDEG	NEGLFC	-0.00307806	0.00989363	-0.0247383	-0.034632
ENSG00000117625	0.0515998	6.4871	1.07705	0.282467	0.494083	-5.89874	NOTDEG	POSLFC	-5.32864e-05	-0.0114984	0.0190578	0.0305562
ENSG00000117632	-0.174448	3.7843	-1.78059	0.0761575	0.221223	-4.70172	NOTDEG	NEGLFC	-0.0341446	0.0105813	-0.108828	-0.11941
ENSG00000117640	-0.0563197	4.49862	-1.19368	0.233701	0.441379	-5.65515	NOTDEG	NEGLFC	-0.000482843	0.0163347	-0.028565	-0.0448997
ENSG00000117643	-0.141512	2.44661	-1.40275	0.161897	0.354881	-5.08409	NOTDEG	NEGLFC	-0.0369583	-0.00378334	-0.0923543	-0.088571
ENSG00000117650	0.00705663	-0.0462323	0.0506108	0.959675	0.982738	-5.47364	NOTDEG	POSLFC	-0.0341004	-0.0281985	-0.0439553	-0.0157568
ENSG00000117676	0.12027	7.39221	3.00731	0.00289651	0.0292018	-2.11415	DEG	POSLFC	0.000177475	-0.0263942	0.0445472	0.0709415
ENSG00000117682	-0.0216278	3.58237	-0.58684	0.557825	0.736712	-6.05438	NOTDEG	NEGLFC	0.00101636	0.0120466	-0.0174021	-0.0294488
ENSG00000117691	-0.149814	2.03103	-2.00542	0.0459638	0.16138	-4.05413	NOTDEG	NEGLFC	-0.0111905	0.0232174	-0.0686452	-0.0918627
ENSG00000117697	-0.0236298	5.2428	-0.824584	0.410371	0.617537	-6.08206	NOTDEG	NEGLFC	-8.68577e-05	0.00588742	-0.0100628	-0.0159502
ENSG00000117713	0.172127	7.24551	3.77681	0.000197311	0.00605077	0.330893	DEG	POSLFC	-1.9705e-05	-0.0380325	0.0634545	0.101487
ENSG00000117724	0.0138148	4.03761	0.169129	0.865828	0.933992	-6.26505	NOTDEG	POSLFC	-0.00359149	-0.00164903	-0.00683502	-0.00518599
ENSG00000117748	0.00247744	4.83636	0.050333	0.959896	0.982834	-6.3788	NOTDEG	POSLFC	-0.00148311	-0.00088482	-0.00248213	-0.00159731
ENSG00000117751	-0.0801604	4.39527	-2.42543	0.0159783	0.0834204	-3.50276	NOTDEG	NEGLFC	-0.00531036	0.0123242	-0.0347568	-0.047081
ENSG00000117758	0.105762	5.38398	2.89044	0.004175	0.0363117	-2.40681	DEG	POSLFC	-0.00109647	-0.0236708	0.0365984	0.0602692
ENSG00000117834	-0.267521	0.133276	-1.51468	0.131081	0.31167	-4.57511	NOTDEG	NEGLFC	0.0186843	0.0536213	-0.0396539	-0.0932752
ENSG00000117859	0.0703632	6.16869	1.53385	0.126294	0.305253	-5.31035	NOTDEG	POSLFC	-0.000729738	-0.0155162	0.0239609	0.0394772
ENSG00000117862	0.0260916	4.73072	0.6489	0.516981	0.706196	-6.1702	NOTDEG	POSLFC	-0.00176437	-0.0052183	0.00400305	0.00922135
ENSG00000117868	-0.068099	6.62688	-1.71492	0.0875631	0.242002	-5.02957	NOTDEG	NEGLFC	-0.00153708	0.0137609	-0.0270818	-0.0408427
ENSG00000117877	-0.270907	-0.147186	-2.39113	0.0175152	0.0883524	-3.12997	NOTDEG	NEGLFC	-0.0262966	0.0398742	-0.136789	-0.176663
ENSG00000117899	-0.0580299	4.51987	-1.68456	0.0932845	0.252276	-4.96997	NOTDEG	NEGLFC	-0.00617334	0.00978719	-0.0328244	-0.0426116
ENSG00000117906	-0.145937	3.68319	-3.31638	0.00104325	0.0158133	-1.03136	DEG	NEGLFC	-0.00641649	0.0241798	-0.0575065	-0.0816863
ENSG00000117984	0.0500762	6.88752	0.521763	0.602284	0.766982	-6.33352	NOTDEG	POSLFC	0.00118637	-0.0100426	0.0199367	0.0299793
ENSG00000118007	0.0642879	6.56009	2.23184	0.0264858	0.11458	-4.04881	NOTDEG	POSLFC	-0.000179976	-0.0141772	0.0231928	0.03737
ENSG00000118046	0.0910496	4.64407	1.05925	0.290477	0.502913	-5.82473	NOTDEG	POSLFC	0.0070872	-0.00990892	0.0354675	0.0453764
ENSG00000118058	0.0330872	7.18004	0.669963	0.503481	0.693989	-6.24632	NOTDEG	POSLFC	-0.000920556	-0.00844924	0.0116509	0.0201002
ENSG00000118096	-0.0882934	1.86023	-1.37931	0.168995	0.363156	-5.00281	NOTDEG	NEGLFC	0.000579006	0.0142015	-0.0221679	-0.0363694
ENSG00000118113	0.0660344	5.27123	0.249682	0.803032	0.897564	-6.35166	NOTDEG	POSLFC	0.0117804	-0.00325867	0.0368927	0.0401514
ENSG00000118162	0.179491	0.702885	1.78401	0.0755994	0.220326	-4.2563	NOTDEG	POSLFC	-0.0103478	-0.0541183	0.0627406	0.116859
ENSG00000118181	-0.363182	8.27976	-4.24885	3.00523e-05	0.00214641	2.08023	DEG	NEGLFC	-0.000162265	0.0792807	-0.132817	-0.212098
ENSG00000118193	0.172557	4.50173	2.24503	0.0256149	0.112189	-3.92552	NOTDEG	POSLFC	-0.000673193	-0.0422079	0.068682	0.11089
ENSG00000118197	-0.0104222	4.72834	-0.295267	0.768028	0.874672	-6.33232	NOTDEG	NEGLFC	-0.000636583	0.00332946	-0.00725913	-0.0105886
ENSG00000118200	0.00686991	2.07571	0.0698913	0.944334	0.974971	-5.92716	NOTDEG	POSLFC	-0.00765365	0.00113989	-0.0223372	-0.0234771
ENSG00000118217	0.144516	7.12738	3.28023	0.00118034	0.0168065	-1.30544	DEG	POSLFC	-5.65854e-06	-0.0318462	0.053162	0.0850081
ENSG00000118242	0.0315525	2.11528	0.420966	0.674131	0.815968	-5.84633	NOTDEG	POSLFC	0.00488602	0.00485183	0.0049431	9.12645e-05
ENSG00000118246	-0.15672	4.21283	-3.15751	0.00178076	0.0213565	-1.55521	DEG	NEGLFC	-0.018598	0.0222607	-0.0868242	-0.109085
ENSG00000118257	-0.0290767	-0.579494	-0.161965	0.87146	0.937307	-5.36429	NOTDEG	NEGLFC	-0.0445107	-0.026007	-0.0754083	-0.0494013
ENSG00000118260	0.0356709	7.57192	1.09681	0.273749	0.48497	-5.87997	NOTDEG	POSLFC	1.44566e-05	-0.00785427	0.0131537	0.021008
ENSG00000118263	0.183931	6.74736	3.95098	0.000100556	0.00424005	0.954473	DEG	POSLFC	9.09371e-05	-0.0401248	0.0672436	0.107368
ENSG00000118276	-0.107047	1.96027	-1.14794	0.25206	0.461736	-5.285	NOTDEG	NEGLFC	-0.00932081	0.0188011	-0.0562792	-0.0750803
ENSG00000118292	-0.189503	-0.325919	-1.32075	0.187758	0.387483	-4.70965	NOTDEG	NEGLFC	-0.0103291	0.0237872	-0.0672969	-0.0910841
ENSG00000118308	-0.043802	7.513	-1.00933	0.313764	0.527142	-5.96998	NOTDEG	NEGLFC	9.9147e-05	0.0097523	-0.0160198	-0.0257721
ENSG00000118363	-0.0911847	5.0634	-2.1608	0.031633	0.128619	-4.13657	NOTDEG	NEGLFC	-0.000913193	0.0179761	-0.0324547	-0.0504308
ENSG00000118369	-0.0150274	2.29854	-0.235573	0.813951	0.903947	-5.95234	NOTDEG	NEGLFC	0.00280382	0.0127617	-0.013824	-0.0265857
ENSG00000118402	0.0618692	-1.2784	0.313241	0.754351	0.866164	-5.229	NOTDEG	POSLFC	-0.0487879	-0.0526111	-0.042404	0.0102071
ENSG00000118412	-0.00664713	5.76506	-0.185283	0.853153	0.926385	-6.42478	NOTDEG	NEGLFC	-0.00198286	-0.00160571	-0.00261263	-0.00100692
ENSG00000118418	-0.23544	3.73692	-3.63734	0.000332694	0.00805299	-0.00716491	DEG	NEGLFC	-0.0134005	0.0542232	-0.126319	-0.180542
ENSG00000118420	-0.222969	2.07684	-2.78993	0.00566597	0.0436548	-2.34991	DEG	NEGLFC	-0.00302539	0.0441614	-0.0818185	-0.12598
ENSG00000118432	-0.0134801	-0.151011	-0.0389341	0.968973	0.986213	-5.45808	NOTDEG	NEGLFC	-0.00841238	0.0386447	-0.0869888	-0.125634
ENSG00000118454	-0.0425258	4.70014	-1.00627	0.315232	0.528828	-5.87673	NOTDEG	NEGLFC	-0.000864726	0.00672158	-0.0135324	-0.020254
ENSG00000118473	-0.0251307	1.26391	-0.137506	0.890738	0.948195	-5.78591	NOTDEG	NEGLFC	-0.00247217	0.00205591	-0.0100332	-0.0120891
ENSG00000118482	0.0255463	7.83254	0.927639	0.354463	0.567221	-6.04527	NOTDEG	POSLFC	8.82865e-05	-0.00549036	0.00940358	0.0148939
ENSG00000118495	0.137935	4.49866	2.16378	0.0314005	0.12801	-4.09844	NOTDEG	POSLFC	0.000384056	-0.0301474	0.0513659	0.0815133
ENSG00000118496	0.178242	5.99302	3.03578	0.00264509	0.0276475	-2.02275	DEG	POSLFC	0.000800806	-0.0382993	0.0660907	0.10439
ENSG00000118503	0.156696	5.52112	2.10257	0.0364744	0.139672	-4.28957	NOTDEG	POSLFC	-0.00038021	-0.0343793	0.0563919	0.0907713
ENSG00000118507	-0.00011304	4.77257	-0.00134439	0.998928	0.999496	-6.38101	NOTDEG	NEGLFC	0.00212858	-0.00125847	0.00778433	0.0090428
ENSG00000118508	0.0746534	4.83097	1.22733	0.22082	0.426981	-5.65133	NOTDEG	POSLFC	-0.00134771	-0.0137253	0.0193206	0.0330459
ENSG00000118513	0.0694643	3.36678	0.580277	0.562235	0.740113	-6.02033	NOTDEG	POSLFC	0.00199486	-0.00114938	0.00724515	0.00839452
ENSG00000118514	0.128871	-0.338268	0.900379	0.36876	0.579944	-5.07853	NOTDEG	POSLFC	0.00671999	0.00443366	0.0105377	0.00610408
ENSG00000118515	-0.127003	6.02371	-1.55375	0.121471	0.29717	-5.27628	NOTDEG	NEGLFC	-0.00208448	0.0289567	-0.0539174	-0.0828742
ENSG00000118518	0.055332	6.0219	1.01201	0.312482	0.525515	-5.95489	NOTDEG	POSLFC	0.00070545	-0.011148	0.0204985	0.0316465
ENSG00000118520	0.266625	5.03144	1.55169	0.121964	0.297984	-5.21552	NOTDEG	POSLFC	0.0351767	-0.0103012	0.111116	0.121417
ENSG00000118557	0.197185	-0.318959	1.48296	0.139308	0.323923	-4.52909	NOTDEG	POSLFC	0.00555182	-0.0218178	0.0512539	0.0730716
ENSG00000118564	0.0183912	9.16414	0.402807	0.687424	0.824101	-6.36474	NOTDEG	POSLFC	0.000117392	-0.00395864	0.0069236	0.0108822
ENSG00000118579	0.0360453	7.10107	1.19131	0.234627	0.442381	-5.77584	NOTDEG	POSLFC	-0.000124769	-0.00809684	0.0131871	0.0212839
ENSG00000118596	-0.052524	5.76017	-0.935162	0.350581	0.563779	-6.00604	NOTDEG	NEGLFC	-0.00816155	0.00389429	-0.0282925	-0.0321868
ENSG00000118600	-0.096633	2.00075	-1.48504	0.138756	0.323125	-4.88663	NOTDEG	NEGLFC	-0.0175396	-0.00486674	-0.038701	-0.0338343
ENSG00000118620	-0.00263066	5.19934	-0.0795798	0.936633	0.970802	-6.40737	NOTDEG	NEGLFC	-0.000341393	-0.00160133	0.00176246	0.00336379
ENSG00000118640	-0.157467	4.79666	-2.31733	0.0212701	0.0996526	-3.78165	NOTDEG	NEGLFC	-0.00922086	0.0315078	-0.0772301	-0.108738
ENSG00000118655	0.0713436	2.87327	1.148	0.252035	0.461736	-5.46801	NOTDEG	POSLFC	-0.0112482	-0.0251775	0.0120112	0.0371887
ENSG00000118680	-0.0216913	7.32566	-0.471219	0.637883	0.789805	-6.36072	NOTDEG	NEGLFC	-0.000107392	0.0047595	-0.00823419	-0.0129937
ENSG00000118689	0.350162	9.30831	3.03463	0.00265483	0.0277025	-2.0111	DEG	POSLFC	-0.00186641	-0.0788403	0.126665	0.205506
ENSG00000118690	0.206058	3.04738	3.38512	0.000822475	0.0136366	-0.771997	DEG	POSLFC	0.00115149	-0.0347798	0.06115	0.0959297
ENSG00000118705	-0.0346736	5.79062	-0.739457	0.460303	0.658747	-6.16958	NOTDEG	NEGLFC	-0.00438546	0.00519021	-0.020375	-0.0255652
ENSG00000118707	-0.035264	3.64207	-0.673118	0.501476	0.69233	-6.00813	NOTDEG	NEGLFC	-0.00723453	0.0024819	-0.0234591	-0.025941
ENSG00000118762	0.0510403	3.72341	1.05272	0.293457	0.50576	-5.71029	NOTDEG	POSLFC	-0.00802792	-0.0117361	-0.00183595	0.00990016
ENSG00000118777	0.19606	2.68389	1.34183	0.180834	0.379312	-5.2288	NOTDEG	POSLFC	-0.00230523	-0.0365873	0.0549394	0.0915267
ENSG00000118785	0.0862023	-1.14416	0.289812	0.772193	0.877809	-5.26112	NOTDEG	POSLFC	-0.0204007	-0.08212	0.0826589	0.164779
ENSG00000118804	0.153518	2.09803	1.13361	0.258014	0.468343	-5.34119	NOTDEG	POSLFC	-0.000451873	-0.0172026	0.0275187	0.0447213
ENSG00000118816	0.284145	9.09942	4.0954	5.64719e-05	0.00311421	1.50345	DEG	POSLFC	-0.000234376	-0.0628829	0.104377	0.16726
ENSG00000118855	0.0498008	7.00948	0.944969	0.345561	0.559139	-6.03266	NOTDEG	POSLFC	-0.000175444	-0.0109198	0.0177657	0.0286855
ENSG00000118873	0.0303157	6.2126	1.11986	0.263817	0.474612	-5.84422	NOTDEG	POSLFC	-0.000499037	-0.00686455	0.0101302	0.0169947
ENSG00000118894	-0.23233	0.684547	-2.45193	0.0148737	0.0795478	-3.0262	NOTDEG	NEGLFC	-0.0530552	0.0303035	-0.192249	-0.222552
ENSG00000118900	0.0350827	7.45452	0.734982	0.463019	0.660996	-6.20362	NOTDEG	POSLFC	0.000205059	-0.00738953	0.0128866	0.0202761
ENSG00000118922	-0.246335	5.75659	-2.9874	0.00308504	0.030547	-2.13531	DEG	NEGLFC	-0.012174	0.0471166	-0.111178	-0.158295
ENSG00000118939	-0.0261934	3.33837	-0.442654	0.658388	0.804929	-6.08312	NOTDEG	NEGLFC	-0.0138679	-0.0158037	-0.0106356	0.0051681
ENSG00000118960	0.0766912	4.63996	1.67629	0.094894	0.254823	-5.00973	NOTDEG	POSLFC	-0.00106214	-0.0169753	0.0255099	0.0424853
ENSG00000118961	-0.18407	3.07831	-3.61449	0.000361886	0.00845601	-0.0337862	DEG	NEGLFC	-0.0165454	0.0280001	-0.0909281	-0.118928
ENSG00000118965	-0.0191272	3.31929	-0.321829	0.747843	0.86219	-6.12275	NOTDEG	NEGLFC	-0.000251857	-0.0030921	0.00449081	0.0075829
ENSG00000118971	-0.0765968	6.67635	-1.29806	0.195426	0.396699	-5.63664	NOTDEG	NEGLFC	-0.00375579	0.0139044	-0.0332449	-0.0471493
ENSG00000118985	0.11911	5.55885	2.14609	0.0328001	0.131377	-4.20032	NOTDEG	POSLFC	0.00350822	-0.0235201	0.0486404	0.0721604
ENSG00000118997	0.100204	0.437498	0.651026	0.51561	0.704946	-5.41782	NOTDEG	POSLFC	0.041833	0.0466667	0.0337616	-0.0129051
ENSG00000119004	-0.0552243	4.19465	-1.5649	0.118835	0.293382	-5.12317	NOTDEG	NEGLFC	-0.00218067	0.0122728	-0.0263152	-0.038588
ENSG00000119013	-0.0669102	4.65641	-0.896802	0.370662	0.581359	-5.97126	NOTDEG	NEGLFC	0.00449713	0.0216326	-0.0241159	-0.0457485
ENSG00000119041	-0.116664	4.69405	-3.03384	0.00266155	0.0277446	-1.95619	DEG	NEGLFC	-0.00296637	0.0255668	-0.0506114	-0.0761782
ENSG00000119042	0.146872	0.0263205	1.18256	0.238073	0.446836	-4.90943	NOTDEG	POSLFC	-0.0212985	-0.0654182	0.0523731	0.117791
ENSG00000119048	0.134814	7.5084	1.85972	0.0640658	0.198998	-4.78464	NOTDEG	POSLFC	-0.00034169	-0.0301465	0.0494267	0.0795732
ENSG00000119121	0.0182048	5.84206	0.198192	0.843051	0.920879	-6.42968	NOTDEG	POSLFC	-0.000986976	-0.00353179	0.00326239	0.00679418
ENSG00000119138	0.168322	4.38486	1.40914	0.160001	0.352972	-5.37227	NOTDEG	POSLFC	3.08531e-05	-0.0302058	0.0505203	0.0807261
ENSG00000119139	0.180278	4.37998	2.38755	0.0176827	0.0887628	-3.59286	NOTDEG	POSLFC	-0.00370846	-0.0383188	0.0540843	0.0924031
ENSG00000119185	0.0291179	4.03331	0.895476	0.371369	0.581779	-5.89923	NOTDEG	POSLFC	-0.000328113	-0.00573212	0.00869557	0.0144277
ENSG00000119203	0.00232603	4.26788	0.0684562	0.945476	0.975715	-6.31374	NOTDEG	POSLFC	-0.00482034	-0.00409874	-0.00602527	-0.00192653
ENSG00000119231	0.0315153	5.81218	1.68381	0.0934297	0.252402	-5.06508	NOTDEG	POSLFC	-0.000316693	-0.00699093	0.010828	0.017819
ENSG00000119242	0.0266424	3.13757	0.390255	0.696671	0.829992	-6.06965	NOTDEG	POSLFC	-0.0049076	-0.00522266	-0.00438149	0.000841175
ENSG00000119280	0.135054	3.66597	1.09863	0.272957	0.484197	-5.65336	NOTDEG	POSLFC	-0.00445774	-0.0338947	0.0446965	0.0785912
ENSG00000119285	-0.117772	5.30248	-2.80666	0.00538829	0.0424137	-2.618	DEG	NEGLFC	-0.00573773	0.0231659	-0.0540013	-0.0771671
ENSG00000119314	0.0447088	8.81194	1.2487	0.212909	0.41703	-5.69105	NOTDEG	POSLFC	2.30879e-05	-0.00998427	0.0167335	0.0267177
ENSG00000119318	0.0806954	7.26543	1.63294	0.103702	0.268939	-5.16986	NOTDEG	POSLFC	-0.000209441	-0.017912	0.0293505	0.0472626
ENSG00000119321	0.130131	6.79371	2.73573	0.00665704	0.0478158	-2.8537	DEG	POSLFC	2.73841e-06	-0.028181	0.0470643	0.0752454
ENSG00000119326	0.124123	4.11655	0.962883	0.336509	0.550601	-5.85546	NOTDEG	POSLFC	0.00898547	-0.0158151	0.0503977	0.0662128
ENSG00000119328	0.0171052	3.01637	0.353499	0.724004	0.84775	-6.06344	NOTDEG	POSLFC	-0.000871708	-0.00279316	0.00233676	0.00512992
ENSG00000119333	-0.112139	-0.463969	-0.799794	0.424567	0.629253	-5.14016	NOTDEG	NEGLFC	-0.0098684	0.0105138	-0.0439028	-0.0544166
ENSG00000119335	-0.179761	7.28564	-3.36828	0.000872125	0.0142059	-1.029	DEG	NEGLFC	-0.000590084	0.0389598	-0.066631	-0.105591
ENSG00000119383	0.0390086	4.52607	0.60507	0.545665	0.728274	-6.17456	NOTDEG	POSLFC	0.00452335	0.001119	0.010208	0.00908899
ENSG00000119392	0.0348836	5.04175	1.13041	0.259353	0.469992	-5.77883	NOTDEG	POSLFC	-0.00124815	-0.00847178	0.010814	0.0192857
ENSG00000119396	0.132172	6.50373	3.92678	0.000110587	0.00442785	0.868609	DEG	POSLFC	-0.000862123	-0.0299153	0.0476512	0.0775665
ENSG00000119397	0.0421866	6.93345	1.18403	0.237492	0.446197	-5.782	NOTDEG	POSLFC	0.000229003	-0.00931527	0.0161661	0.0254814
ENSG00000119401	-0.0816637	1.99028	-0.976107	0.329927	0.543593	-5.47743	NOTDEG	NEGLFC	-0.0415506	-0.0176435	-0.0814707	-0.0638272
ENSG00000119402	0.144943	7.08982	3.1408	0.0018815	0.0221381	-1.72701	DEG	POSLFC	-2.78704e-05	-0.0319172	0.0532213	0.0851384
ENSG00000119403	0.0524338	3.62619	0.792159	0.428997	0.633491	-5.92234	NOTDEG	POSLFC	-0.020738	-0.0376961	0.00757885	0.0452749
ENSG00000119408	0.102886	5.88696	1.7823	0.0758778	0.22086	-4.90526	NOTDEG	POSLFC	-0.00106056	-0.0221436	0.0341442	0.0562878
ENSG00000119414	0.0307393	6.23862	0.857495	0.391969	0.601008	-6.1005	NOTDEG	POSLFC	-0.000148657	-0.00711688	0.011487	0.0186038
ENSG00000119421	-0.152999	2.31785	-2.78888	0.00568383	0.043693	-2.37275	DEG	NEGLFC	-0.00552938	0.0344109	-0.0722222	-0.106633
ENSG00000119431	0.0033222	1.28224	0.0344163	0.972572	0.988069	-5.76267	NOTDEG	POSLFC	-0.0119648	-0.0231695	0.00674512	0.0299147
ENSG00000119446	-0.0253704	4.45493	-0.693534	0.4886	0.683161	-6.10981	NOTDEG	NEGLFC	-0.0010308	0.00487352	-0.0108899	-0.0157634
ENSG00000119457	-0.174119	2.06378	-1.26905	0.205569	0.408343	-5.18183	NOTDEG	NEGLFC	-0.0200203	0.0347133	-0.111415	-0.146128
ENSG00000119471	0.0266113	6.09581	0.581649	0.561312	0.739475	-6.28995	NOTDEG	POSLFC	0.000962118	-0.00434386	0.0098221	0.014166
ENSG00000119487	0.0508077	4.96796	1.9483	0.0524648	0.174942	-4.55545	NOTDEG	POSLFC	-0.00105374	-0.0128381	0.0186239	0.031462
ENSG00000119509	0.0564857	3.89988	1.08291	0.27986	0.491504	-5.70016	NOTDEG	POSLFC	-0.0104394	-0.0276943	0.0183729	0.0460673
ENSG00000119514	-0.318374	0.690571	-3.21366	0.00147759	0.0191303	-1.19929	DEG	NEGLFC	-0.0300871	0.0573487	-0.176088	-0.233437
ENSG00000119522	0.234584	5.52121	4.22117	3.37196e-05	0.00229157	1.98551	DEG	POSLFC	-6.03462e-05	-0.0516424	0.0860719	0.137714
ENSG00000119523	-0.0603313	3.11923	-1.47475	0.141501	0.327544	-5.09615	NOTDEG	NEGLFC	-0.00823351	0.0126595	-0.0431208	-0.0557803
ENSG00000119535	0.0534359	10.4802	0.685984	0.49334	0.686849	-6.17748	NOTDEG	POSLFC	-0.00256767	-0.0139567	0.0164498	0.0304065
ENSG00000119537	-0.0306882	3.45489	-0.522616	0.601691	0.766438	-6.0632	NOTDEG	NEGLFC	-0.0055137	-0.00508398	-0.00623125	-0.00114727
ENSG00000119541	-0.00658093	6.82407	-0.197255	0.843784	0.921462	-6.44934	NOTDEG	NEGLFC	-0.000186333	0.00141286	-0.00285669	-0.00426955
ENSG00000119559	0.0251645	3.04588	0.414869	0.678583	0.818787	-6.058	NOTDEG	POSLFC	0.000898421	0.0006181	0.0013665	0.000748403
ENSG00000119574	-0.119258	1.01826	-1.56127	0.119688	0.294712	-4.62216	NOTDEG	NEGLFC	0.00292053	0.0410463	-0.0607423	-0.101789
ENSG00000119596	-0.0319664	6.05001	-1.07487	0.283439	0.495072	-5.88621	NOTDEG	NEGLFC	-0.000627142	0.00609326	-0.0118489	-0.0179422
ENSG00000119599	-0.23511	1.40481	-2.34655	0.0197064	0.0952363	-3.3038	NOTDEG	NEGLFC	-0.0462971	0.0237514	-0.163265	-0.187016
ENSG00000119616	-0.121464	4.74182	-2.59888	0.00989197	0.0614209	-3.12009	NOTDEG	NEGLFC	0.000458037	0.029885	-0.0486795	-0.0785646
ENSG00000119632	-0.232218	2.78762	-2.70076	0.00737684	0.0511636	-2.65262	NOTDEG	NEGLFC	0.000855271	0.0558474	-0.0909711	-0.146818
ENSG00000119636	0.0910626	5.13558	0.823117	0.411203	0.618119	-6.07422	NOTDEG	POSLFC	0.00134342	-0.0189973	0.0353085	0.0543058
ENSG00000119638	0.0617145	6.05012	1.5864	0.113875	0.28508	-5.22698	NOTDEG	POSLFC	-0.000300874	-0.0135362	0.0217997	0.0353359
ENSG00000119640	-0.187029	2.23297	-2.84182	0.00484472	0.0396839	-2.2319	DEG	NEGLFC	-0.0146515	0.041997	-0.109244	-0.151241
ENSG00000119650	-0.153325	1.01459	-2.03791	0.0425808	0.153817	-3.85938	NOTDEG	NEGLFC	-0.00912539	0.0280061	-0.071128	-0.0991342
ENSG00000119655	0.0689903	5.45908	1.03536	0.301472	0.514696	-5.90659	NOTDEG	POSLFC	-0.00122461	-0.0161073	0.0236267	0.039734
ENSG00000119661	-0.168457	2.33326	-3.07887	0.0023026	0.0254438	-1.60339	DEG	NEGLFC	-0.00886499	0.0412549	-0.0925558	-0.133811
ENSG00000119669	-0.00747739	4.57964	-0.0767408	0.938889	0.972054	-6.35785	NOTDEG	NEGLFC	0.0121705	0.0182533	0.00201328	-0.01624
ENSG00000119673	-0.335557	-0.206092	-2.73422	0.00668669	0.0479544	-2.43397	DEG	NEGLFC	-0.0527339	0.0267113	-0.185392	-0.212104
ENSG00000119681	0.0642921	2.30779	0.622792	0.533972	0.718821	-5.8216	NOTDEG	POSLFC	0.0114987	0.0031725	0.0254019	0.0222294
ENSG00000119682	0.1146	6.70562	3.66902	0.000295868	0.00750921	-0.0411137	DEG	POSLFC	-0.000261189	-0.0253267	0.0415935	0.0669202
ENSG00000119684	-0.148172	4.86235	-2.50862	0.0127353	0.0719265	-3.34696	NOTDEG	NEGLFC	-0.00524493	0.033513	-0.0699634	-0.103476
ENSG00000119685	0.0555713	4.20003	1.39251	0.164969	0.358221	-5.37537	NOTDEG	POSLFC	0.00145577	-0.00586789	0.0136849	0.0195528
ENSG00000119686	0.248157	3.61516	2.47378	0.0140144	0.0765028	-3.31646	NOTDEG	POSLFC	-2.47751e-05	-0.0440806	0.0735401	0.117621
ENSG00000119688	0.0213362	3.88488	0.403757	0.686726	0.823864	-6.18773	NOTDEG	POSLFC	-0.00661552	-0.0116274	0.00175331	0.0133807
ENSG00000119689	0.0381611	5.3	1.35626	0.176204	0.372884	-5.52364	NOTDEG	POSLFC	0.000152279	-0.00817838	0.0140629	0.0222413
ENSG00000119698	-0.3237	-0.68155	-1.5109	0.132041	0.312987	-4.4704	NOTDEG	NEGLFC	-0.00839134	0.0490981	-0.104388	-0.153486
ENSG00000119699	-0.205039	-0.384627	-1.61979	0.106502	0.273637	-4.35689	NOTDEG	NEGLFC	-0.0259572	0.0273007	-0.114888	-0.142189
ENSG00000119705	-0.285999	3.52363	-3.99769	8.35859e-05	0.00382906	1.2606	DEG	NEGLFC	0.000956905	0.0666869	-0.1088	-0.175487
ENSG00000119707	-0.0638031	7.32911	-1.97921	0.0488576	0.167862	-4.56371	NOTDEG	NEGLFC	-1.149e-05	0.0140023	-0.0234118	-0.0374141
ENSG00000119711	-0.0862777	3.30961	-1.52472	0.128556	0.308432	-5.05337	NOTDEG	NEGLFC	-0.00959275	0.0159769	-0.0522892	-0.0682661
ENSG00000119714	-0.250906	1.42895	-2.03678	0.0426948	0.154138	-3.92224	NOTDEG	NEGLFC	-0.0451307	0.034521	-0.178134	-0.212655
ENSG00000119718	-0.0385913	2.92831	-0.816613	0.414904	0.621256	-5.78178	NOTDEG	NEGLFC	9.88711e-05	0.0138227	-0.0228174	-0.0366401
ENSG00000119720	0.0602988	5.04613	1.59037	0.112977	0.283716	-5.1742	NOTDEG	POSLFC	-0.00121147	-0.0139025	0.0199802	0.0338828
ENSG00000119723	-0.0851898	2.63759	-1.54241	0.124202	0.301573	-4.92071	NOTDEG	NEGLFC	-0.0118492	0.021089	-0.0668498	-0.0879388
ENSG00000119725	0.0263299	5.06263	0.838505	0.402525	0.610184	-6.06167	NOTDEG	POSLFC	0.00120475	-0.00474788	0.0111445	0.0158924
ENSG00000119729	0.114587	6.80888	2.31641	0.021321	0.0997668	-3.86629	NOTDEG	POSLFC	-0.000131809	-0.0253252	0.0419363	0.0672615
ENSG00000119737	0.22407	1.08459	2.45836	0.014616	0.078568	-3.04402	NOTDEG	POSLFC	-0.0141867	-0.0668404	0.073735	0.140575
ENSG00000119760	-0.0877975	4.37307	-2.36908	0.0185707	0.0917181	-3.62869	NOTDEG	NEGLFC	-0.00277546	0.0219497	-0.0440618	-0.0660115
ENSG00000119772	-0.0506121	5.21989	-1.36779	0.17257	0.367756	-5.5032	NOTDEG	NEGLFC	-0.00112898	0.00812104	-0.0165748	-0.0246958
ENSG00000119777	-0.0419746	3.39491	-0.731948	0.464866	0.662434	-5.93071	NOTDEG	NEGLFC	-0.00766867	0.0151418	-0.0457579	-0.0608997
ENSG00000119778	0.0379808	6.80963	1.17082	0.242752	0.45196	-5.79806	NOTDEG	POSLFC	-0.00017521	-0.00869118	0.0140448	0.022736
ENSG00000119782	0.15299	2.59483	1.51992	0.129758	0.309684	-4.96745	NOTDEG	POSLFC	0.00819061	-0.0166311	0.0496382	0.0662693
ENSG00000119787	0.0199548	4.56764	0.442466	0.658523	0.804929	-6.26007	NOTDEG	POSLFC	0.000683771	-0.00579286	0.0114985	0.0172914
ENSG00000119801	0.0508402	7.27947	1.36003	0.175011	0.371253	-5.56668	NOTDEG	POSLFC	-8.86268e-06	-0.0111241	0.0185515	0.0296757
ENSG00000119812	-0.094967	3.68575	-1.94457	0.0529153	0.175775	-4.41394	NOTDEG	NEGLFC	-0.0115442	0.00947285	-0.0466386	-0.0561114
ENSG00000119820	0.113151	7.24378	2.80919	0.00534742	0.0421635	-2.66113	DEG	POSLFC	-0.000106864	-0.0249931	0.0414485	0.0664416
ENSG00000119844	0.0965994	6.85564	3.44042	0.000677425	0.0121315	-0.800148	DEG	POSLFC	0.000157365	-0.0211454	0.0357289	0.0568743
ENSG00000119862	0.0407814	5.74924	0.425361	0.670929	0.814056	-6.35376	NOTDEG	POSLFC	-0.000814694	-0.00863104	0.0122371	0.0208682
ENSG00000119866	-0.109128	5.15245	-1.18877	0.235625	0.443677	-5.7114	NOTDEG	NEGLFC	-0.00323723	0.0212169	-0.044071	-0.0652878
ENSG00000119878	-0.122492	4.4821	-2.28994	0.0228337	0.10442	-3.82072	NOTDEG	NEGLFC	0.00632922	0.0333304	-0.0387577	-0.0720881
ENSG00000119888	0.11058	-0.223698	0.607544	0.544026	0.727079	-5.29462	NOTDEG	POSLFC	0.0115241	-0.00888802	0.0456085	0.0544965
ENSG00000119899	0.0590504	4.11498	1.50621	0.133238	0.314729	-5.20322	NOTDEG	POSLFC	-0.000213549	-0.0102708	0.0165802	0.026851
ENSG00000119900	-0.048866	8.93356	-0.735869	0.46248	0.660609	-6.18442	NOTDEG	NEGLFC	0.00106154	0.0118253	-0.0169119	-0.0287372
ENSG00000119906	0.0581518	5.84948	1.7237	0.0859624	0.239397	-4.99969	NOTDEG	POSLFC	-0.000504377	-0.0135669	0.0213076	0.0348745
ENSG00000119912	0.000960178	4.9116	0.0282783	0.977462	0.990039	-6.38566	NOTDEG	POSLFC	-0.00305629	-0.00271621	-0.00362416	-0.000907956
ENSG00000119915	-0.119412	-1.48969	-0.536729	0.591918	0.760119	-5.10817	NOTDEG	NEGLFC	-0.0233368	0.0369395	-0.123987	-0.160926
ENSG00000119917	0.0927423	7.06741	0.428559	0.668602	0.812361	-6.37214	NOTDEG	POSLFC	0.00208583	-0.0146024	0.029952	0.0445543
ENSG00000119922	0.138294	8.07793	0.862434	0.389251	0.598225	-6.09598	NOTDEG	POSLFC	0.000612704	-0.0278336	0.0481127	0.0759464
ENSG00000119927	-0.0854181	2.65266	-1.49842	0.135249	0.317693	-4.98521	NOTDEG	NEGLFC	-0.00869866	0.00785638	-0.0363424	-0.0441988
ENSG00000119929	0.00154177	4.1675	0.0375834	0.970049	0.986857	-6.30706	NOTDEG	POSLFC	-0.000656789	-0.00063494	-0.000693275	-5.83349e-05
ENSG00000119943	-0.121812	2.66237	-1.87503	0.0619203	0.194548	-4.39618	NOTDEG	NEGLFC	-0.00564236	0.0260076	-0.0584919	-0.0844995
ENSG00000119950	0.291854	8.78205	2.35918	0.0190625	0.0931928	-3.7526	NOTDEG	POSLFC	-0.00281536	-0.0665427	0.103597	0.17014
ENSG00000119953	0.0527522	5.1665	1.68071	0.0940324	0.253426	-5.03838	NOTDEG	POSLFC	-0.00240731	-0.0137454	0.0165252	0.0302706
ENSG00000119965	-0.116018	2.42251	-2.19857	0.0287982	0.121128	-3.73956	NOTDEG	NEGLFC	-0.00447794	0.0214021	-0.0476927	-0.0690948
ENSG00000119969	-0.0645466	4.21445	-0.910785	0.36326	0.575392	-5.89877	NOTDEG	NEGLFC	-0.0113781	0.00816627	-0.0440135	-0.0521798
ENSG00000119977	0.0103483	2.67236	0.164906	0.869147	0.935722	-6.04219	NOTDEG	POSLFC	-0.0301886	-0.0266382	-0.0361171	-0.0094789
ENSG00000119979	0.00628566	5.83955	0.135374	0.892422	0.949376	-6.43991	NOTDEG	POSLFC	0.000884787	0.00039563	0.00170159	0.00130596
ENSG00000120008	-0.04233	5.80913	-0.868859	0.385733	0.595384	-6.06907	NOTDEG	NEGLFC	-0.00483341	0.00579602	-0.0225825	-0.0283786
ENSG00000120029	0.0812228	4.79898	2.34187	0.0199497	0.0959625	-3.73312	NOTDEG	POSLFC	-0.000682006	-0.0176489	0.0276495	0.0452984
ENSG00000120049	-0.0438535	0.961664	-0.41741	0.676726	0.817722	-5.60965	NOTDEG	NEGLFC	-0.00929745	0.0131088	-0.0467117	-0.0598206
ENSG00000120051	0.0497287	2.08647	0.645078	0.519451	0.707797	-5.764	NOTDEG	POSLFC	-0.00538994	-0.0239394	0.0255842	0.0495236
ENSG00000120053	-0.0596964	1.82906	-0.924021	0.35634	0.56885	-5.4763	NOTDEG	NEGLFC	-0.0162562	0.0105195	-0.0609666	-0.0714861
ENSG00000120063	0.095807	8.15058	2.37389	0.0183357	0.0909579	-3.73196	NOTDEG	POSLFC	0.000155215	-0.0209508	0.0353983	0.0563491
ENSG00000120071	0.141249	7.41405	3.29833	0.00110975	0.0163289	-1.24917	DEG	POSLFC	-1.68798e-05	-0.0311523	0.0519734	0.0831256
ENSG00000120093	-0.146736	0.519854	-1.09787	0.273289	0.484614	-5.08485	NOTDEG	NEGLFC	-0.0193622	0.0407822	-0.119792	-0.160574
ENSG00000120129	0.159641	7.00684	1.90683	0.0576554	0.18558	-4.69824	NOTDEG	POSLFC	0.000272713	-0.0346632	0.058609	0.0932722
ENSG00000120137	0.0936285	6.95313	2.44701	0.0150737	0.0802745	-3.56844	NOTDEG	POSLFC	-0.000203929	-0.020946	0.0344314	0.0553773
ENSG00000120156	-0.242742	-0.178981	-0.941598	0.347281	0.560708	-5.09862	NOTDEG	NEGLFC	-0.0273998	0.00509816	-0.0816653	-0.0867634
ENSG00000120158	0.0246801	3.98366	0.293344	0.769496	0.875833	-6.24647	NOTDEG	POSLFC	0.00505828	-0.00103993	0.0152412	0.0162811
ENSG00000120159	-0.114207	3.3404	-2.39684	0.0172506	0.0874692	-3.44089	NOTDEG	NEGLFC	-0.0149719	0.0120338	-0.0600665	-0.0721003
ENSG00000120162	0.176121	2.11842	2.14143	0.0331778	0.132081	-3.81914	NOTDEG	POSLFC	0.00232082	-0.0233218	0.0451391	0.0684609
ENSG00000120217	0.427009	4.54851	2.63666	0.00888125	0.0576939	-3.01935	NOTDEG	POSLFC	-0.0114001	-0.104882	0.144698	0.24958
ENSG00000120253	-0.145073	4.81103	-3.13457	0.00192041	0.0223522	-1.67184	DEG	NEGLFC	-0.00473304	0.0289498	-0.060977	-0.0899269
ENSG00000120254	0.0398232	1.58305	0.469047	0.639433	0.790999	-5.71485	NOTDEG	POSLFC	-0.030283	-0.0366036	-0.0197288	0.0168749
ENSG00000120256	0.117514	0.417668	0.905276	0.366165	0.57802	-5.22333	NOTDEG	POSLFC	-0.00965104	-0.0410336	0.0427519	0.0837855
ENSG00000120262	0.253075	2.52246	2.15992	0.0317019	0.128729	-3.86032	NOTDEG	POSLFC	-0.00159359	-0.05527	0.0880359	0.143306
ENSG00000120265	0.0732596	5.93878	1.65137	0.0998809	0.26285	-5.12342	NOTDEG	POSLFC	0.00031956	-0.0142056	0.0245739	0.0387795
ENSG00000120278	-0.200531	2.83588	-1.18585	0.236774	0.445208	-5.39511	NOTDEG	NEGLFC	-0.0259043	0.0158647	-0.0956508	-0.111516
ENSG00000120279	-0.0672299	2.58045	-0.544273	0.586725	0.756778	-5.88545	NOTDEG	NEGLFC	-0.0105482	-0.00559716	-0.0188156	-0.0132184
ENSG00000120280	0.0989844	5.13112	1.55036	0.122282	0.298592	-5.24128	NOTDEG	POSLFC	-0.000279338	-0.0204973	0.0334808	0.0539781
ENSG00000120306	0.201268	5.50435	2.22867	0.0266989	0.11525	-4.0262	NOTDEG	POSLFC	0.00498292	-0.0375212	0.0759567	0.113478
ENSG00000120314	0.0271776	4.53168	0.889344	0.374648	0.584824	-5.97071	NOTDEG	POSLFC	-0.00131067	-0.00692892	0.00807075	0.0149997
ENSG00000120318	0.137371	5.77074	2.08779	0.0377998	0.142878	-4.33414	NOTDEG	POSLFC	-0.000869206	-0.0305858	0.0487519	0.0793377
ENSG00000120333	-0.164136	3.74702	-4.22745	3.28511e-05	0.00226575	2.09992	DEG	NEGLFC	-0.00430504	0.034714	-0.0694594	-0.104173
ENSG00000120334	-0.100083	1.99526	-1.66626	0.0968773	0.25802	-4.61798	NOTDEG	NEGLFC	-0.00628945	0.0247269	-0.0580809	-0.0828077
ENSG00000120341	0.222156	-1.22175	1.22895	0.22021	0.426114	-4.70772	NOTDEG	POSLFC	0.00792073	-0.0439718	0.0945715	0.138543
ENSG00000120370	-0.109755	2.58318	-1.99299	0.0473171	0.164581	-4.16719	NOTDEG	NEGLFC	-0.0112591	0.0258668	-0.0732524	-0.0991192
ENSG00000120437	-0.0421888	3.17535	-0.788253	0.431274	0.635418	-5.84318	NOTDEG	NEGLFC	-0.0108492	0.00108009	-0.030769	-0.031849
ENSG00000120438	-0.000114709	5.86921	-0.00393992	0.996859	0.998512	-6.448	NOTDEG	NEGLFC	0.000633278	0.000383125	0.00105099	0.000667863
ENSG00000120451	0.00839447	5.86145	0.205442	0.837389	0.917125	-6.42685	NOTDEG	POSLFC	-0.000879836	-0.00202159	0.00102667	0.00304826
ENSG00000120458	-0.0566297	2.60901	-0.819116	0.413478	0.619949	-5.72757	NOTDEG	NEGLFC	-0.00873772	0.0157302	-0.0495945	-0.0653247
ENSG00000120509	-0.0927146	1.91802	-1.55734	0.120618	0.295931	-4.77009	NOTDEG	NEGLFC	-0.00790847	0.0152612	-0.0465974	-0.0618586
ENSG00000120519	-0.0289367	3.62694	-0.703111	0.482622	0.678134	-5.98296	NOTDEG	NEGLFC	-0.00416741	0.00406827	-0.0179194	-0.0219877
ENSG00000120526	-0.207461	3.11776	-4.15164	4.49095e-05	0.00273369	1.84397	DEG	NEGLFC	-0.0109277	0.039452	-0.0950524	-0.134504
ENSG00000120533	-0.0675314	4.98964	-1.38825	0.166259	0.359638	-5.45732	NOTDEG	NEGLFC	0.000236183	0.0161778	-0.0263834	-0.0425612
ENSG00000120539	-0.00931279	4.06824	-0.13453	0.893089	0.949703	-6.28794	NOTDEG	NEGLFC	0.00170346	0.00297428	-0.000418574	-0.00339285
ENSG00000120594	-0.0493246	7.94118	-0.769243	0.442454	0.644592	-6.17484	NOTDEG	NEGLFC	1.89144e-05	0.010948	-0.0182305	-0.0291785
ENSG00000120616	-0.00604842	6.39333	-0.235331	0.814139	0.903947	-6.43509	NOTDEG	NEGLFC	-0.0001187	0.00101659	-0.00201442	-0.00303101
ENSG00000120647	0.0308198	3.07979	0.605088	0.545653	0.728274	-5.95896	NOTDEG	POSLFC	-0.000797639	-0.00772324	0.0107668	0.0184901
ENSG00000120656	-0.0715414	4.53115	-1.6646	0.0972083	0.258507	-5.01151	NOTDEG	NEGLFC	0.00188907	0.0176621	-0.024449	-0.0421111
ENSG00000120662	0.0207109	4.06939	0.463808	0.643177	0.793566	-6.19424	NOTDEG	POSLFC	0.00159362	-0.00352612	0.0101426	0.0136688
ENSG00000120675	-0.17499	4.18433	-2.75595	0.00627017	0.046102	-2.66694	DEG	NEGLFC	-0.00153952	0.0388734	-0.0690214	-0.107895
ENSG00000120685	0.0312998	4.44938	0.649947	0.516306	0.705533	-6.13325	NOTDEG	POSLFC	-0.00366561	-0.0106984	0.00807789	0.0187763
ENSG00000120686	-0.208263	5.37778	-4.42228	1.44153e-05	0.00148397	2.789	DEG	NEGLFC	-0.00130781	0.0456819	-0.0797718	-0.125454
ENSG00000120688	0.048148	3.96002	1.29051	0.198032	0.399879	-5.47924	NOTDEG	POSLFC	0.0019833	-0.00819212	0.0189743	0.0271665
ENSG00000120690	0.0275594	7.92645	0.649106	0.516848	0.706118	-6.25854	NOTDEG	POSLFC	1.89469e-05	-0.00582928	0.00978439	0.0156137
ENSG00000120694	-0.0642436	4.70132	-0.980886	0.32757	0.540838	-5.89145	NOTDEG	NEGLFC	-0.00700878	0.00966346	-0.0348483	-0.0445117
ENSG00000120696	0.1342	5.18608	1.7774	0.0766829	0.222297	-4.87875	NOTDEG	POSLFC	0.00426026	-0.0191082	0.0432811	0.0623893
ENSG00000120697	-0.143316	3.08471	-2.46453	0.0143727	0.07772	-3.25262	NOTDEG	NEGLFC	-0.0260304	0.00774514	-0.0824291	-0.0901743
ENSG00000120699	-0.136983	3.57038	-2.51544	0.0124977	0.0713444	-3.19659	NOTDEG	NEGLFC	-0.0142886	0.0180439	-0.0682776	-0.0863215
ENSG00000120705	0.0146967	6.03036	0.422092	0.67331	0.815558	-6.36786	NOTDEG	POSLFC	0.000433531	-0.00263194	0.0055523	0.00818424
ENSG00000120708	-0.186838	5.58701	-1.47837	0.140531	0.325949	-5.35975	NOTDEG	NEGLFC	-0.0116381	0.0393979	-0.0968586	-0.136257
ENSG00000120709	0.141728	6.55355	3.93649	0.000106451	0.00436312	0.902759	DEG	POSLFC	0.000277216	-0.0305232	0.0517081	0.0822313
ENSG00000120725	0.0491001	3.1842	0.975435	0.33026	0.544021	-5.69234	NOTDEG	POSLFC	0.00269834	-0.00206445	0.0106513	0.0127158
ENSG00000120727	-0.000112762	6.85778	-0.00285011	0.997728	0.998643	-6.46953	NOTDEG	NEGLFC	-8.8131e-06	0.000137002	-0.000252297	-0.000389298
ENSG00000120733	0.124162	7.39132	3.91989	0.000113613	0.00447867	0.840753	DEG	POSLFC	0.00014557	-0.027285	0.0459494	0.0732344
ENSG00000120738	0.248424	1.17973	2.15371	0.0321913	0.12994	-3.67668	NOTDEG	POSLFC	0.00736506	-0.0479721	0.0997678	0.14774
ENSG00000120742	-0.0573668	6.67822	-1.23031	0.219703	0.425397	-5.72653	NOTDEG	NEGLFC	-5.42968e-06	0.0129757	-0.0216814	-0.0346571
ENSG00000120756	-0.110296	0.695958	-0.934297	0.351026	0.5642	-5.23407	NOTDEG	NEGLFC	-0.00916934	0.0192804	-0.0566751	-0.0759556
ENSG00000120784	-0.275692	2.87063	-3.35181	0.000923361	0.0147809	-0.847907	DEG	NEGLFC	-0.0131313	0.0497638	-0.118154	-0.167918
ENSG00000120798	-0.104528	3.70254	-2.02225	0.0441845	0.157577	-4.2726	NOTDEG	NEGLFC	-0.00798088	0.0189187	-0.0528981	-0.0718167
ENSG00000120800	-0.137208	4.20023	-2.82701	0.00506734	0.0409292	-2.48007	DEG	NEGLFC	-0.0121661	0.0219391	-0.0691153	-0.0910544
ENSG00000120802	-0.105077	6.72016	-2.34191	0.0199479	0.0959625	-3.8039	NOTDEG	NEGLFC	-0.00159914	0.0220566	-0.0410997	-0.0631563
ENSG00000120805	-0.154836	4.08328	-3.59878	0.000383342	0.00879137	-0.163245	DEG	NEGLFC	-0.00926317	0.027375	-0.070442	-0.097817
ENSG00000120832	-0.132683	2.1297	-1.71846	0.0869145	0.241042	-4.56549	NOTDEG	NEGLFC	0.00193702	0.0293849	-0.0438958	-0.0732807
ENSG00000120833	-0.15128	2.17663	-1.61168	0.108256	0.276573	-4.72824	NOTDEG	NEGLFC	-0.00710235	0.0260394	-0.0624429	-0.0884823
ENSG00000120837	-0.12331	4.13608	-2.94589	0.00351499	0.0329528	-2.15794	DEG	NEGLFC	-0.00724502	0.0215177	-0.0552733	-0.076791
ENSG00000120860	-0.0465751	4.48392	-1.20375	0.229793	0.4374	-5.64306	NOTDEG	NEGLFC	-0.000277973	0.00870469	-0.0152773	-0.023982
ENSG00000120868	0.0590506	7.94172	1.46232	0.144872	0.332708	-5.42112	NOTDEG	POSLFC	0.000199313	-0.0128322	0.0219595	0.0347918
ENSG00000120875	-0.228412	-0.859517	-1.33974	0.181509	0.379955	-4.62816	NOTDEG	NEGLFC	-0.0381954	0.00775336	-0.114921	-0.122675
ENSG00000120885	-0.00511791	6.75002	-0.0445295	0.964517	0.984835	-6.46508	NOTDEG	NEGLFC	-0.000289649	0.000337588	-0.00133702	-0.0016746
ENSG00000120889	-0.0462403	5.14324	-0.734456	0.463339	0.661205	-6.14589	NOTDEG	NEGLFC	-0.00156655	0.0144145	-0.0282519	-0.0426664
ENSG00000120896	-0.0395955	1.21059	-0.429894	0.667632	0.811686	-5.67791	NOTDEG	NEGLFC	-0.0213972	0.005373	-0.0660984	-0.0714714
ENSG00000120899	0.0956658	7.98195	2.43739	0.0154708	0.0817517	-3.58703	NOTDEG	POSLFC	-6.53059e-05	-0.0213293	0.0354415	0.0567708
ENSG00000120903	0.149114	-0.402879	0.689534	0.491108	0.684944	-5.20919	NOTDEG	POSLFC	0.0182732	-0.0174192	0.0778728	0.0952921
ENSG00000120910	-0.159868	4.45349	-2.65088	0.00852572	0.056311	-2.96007	NOTDEG	NEGLFC	-0.00894497	0.027619	-0.0699998	-0.0976188
ENSG00000120913	-0.0133252	4.92509	-0.296418	0.767149	0.874043	-6.35784	NOTDEG	NEGLFC	0.0017652	0.0065568	-0.00623588	-0.0127927
ENSG00000120915	-0.226156	1.78018	-1.87171	0.0623803	0.195365	-4.2582	NOTDEG	NEGLFC	-0.0225015	0.0178315	-0.0898501	-0.107682
ENSG00000120925	-0.0253571	3.74832	-0.599403	0.549431	0.729939	-6.06677	NOTDEG	NEGLFC	-0.00379798	-0.000210995	-0.00978758	-0.00957658
ENSG00000120942	-0.113467	2.75794	-1.80999	0.0714633	0.212853	-4.51908	NOTDEG	NEGLFC	-0.0149078	0.00990016	-0.0563325	-0.0662326
ENSG00000120948	-0.00208511	6.28691	-0.0992127	0.921047	0.964113	-6.45363	NOTDEG	NEGLFC	-0.000990992	-0.000741284	-0.00140796	-0.000666673
ENSG00000120949	-0.04773	2.32106	-0.481261	0.630739	0.785218	-5.88898	NOTDEG	NEGLFC	-0.00502844	0.0189938	-0.045141	-0.0641348
ENSG00000120963	-0.0464208	4.87808	-1.17191	0.242317	0.451331	-5.71062	NOTDEG	NEGLFC	-0.00173838	0.0105181	-0.0222043	-0.0327224
ENSG00000120992	0.0596001	5.87411	1.11369	0.266451	0.47722	-5.84272	NOTDEG	POSLFC	-0.000236159	-0.0122853	0.0198837	0.032169
ENSG00000121022	-0.0211542	5.64143	-0.682599	0.495474	0.68832	-6.211	NOTDEG	NEGLFC	-0.000242369	0.00477436	-0.00861935	-0.0133937
ENSG00000121039	0.0296857	1.77482	0.512811	0.608523	0.770698	-5.74206	NOTDEG	POSLFC	-0.00677192	-0.0103005	-0.000879878	0.00942061
ENSG00000121057	-0.19569	2.66385	-2.95404	0.00342653	0.0325013	-1.97738	DEG	NEGLFC	-0.0166943	0.0405565	-0.112292	-0.152849
ENSG00000121058	-0.0859032	3.37043	-1.91659	0.0563961	0.183124	-4.42251	NOTDEG	NEGLFC	-0.0113212	0.00783663	-0.0433112	-0.0511478
ENSG00000121060	0.277563	8.22868	4.95089	1.33712e-06	0.000468069	4.99789	DEG	POSLFC	0.000300896	-0.0611371	0.102891	0.164028
ENSG00000121064	0.0991831	6.0509	1.43403	0.152777	0.34349	-5.45062	NOTDEG	POSLFC	-0.00019781	-0.0205239	0.0337429	0.0542669
ENSG00000121067	0.0279843	5.96377	1.08031	0.281016	0.492741	-5.8832	NOTDEG	POSLFC	0.00037149	-0.00580649	0.0106876	0.016494
ENSG00000121073	0.010647	3.60428	0.292367	0.770241	0.876328	-6.1809	NOTDEG	POSLFC	-0.00297755	-0.00243445	-0.00388443	-0.00144998
ENSG00000121104	0.119365	6.16253	1.40196	0.162132	0.355056	-5.49614	NOTDEG	POSLFC	0.000873711	-0.0259353	0.0456397	0.071575
ENSG00000121152	0.00156867	2.48698	0.0218767	0.982563	0.991488	-6.01601	NOTDEG	POSLFC	-0.00298308	-0.0113389	0.0109696	0.0223085
ENSG00000121210	0.135443	6.9657	4.16271	4.29178e-05	0.00268099	1.74374	DEG	POSLFC	-0.000230719	-0.0301249	0.049687	0.0798119
ENSG00000121211	-0.227896	1.78329	-2.15236	0.0322981	0.130097	-3.74692	NOTDEG	NEGLFC	0.0017914	0.0400593	-0.0621089	-0.102168
ENSG00000121236	0.0756448	0.944885	0.407753	0.683794	0.822506	-5.63808	NOTDEG	POSLFC	-0.0107404	-0.0476489	0.0508898	0.0985387
ENSG00000121274	0.00447601	4.94113	0.134192	0.893355	0.949824	-6.38237	NOTDEG	POSLFC	-4.19569e-05	-0.00200653	0.00323851	0.00524504
ENSG00000121281	0.0490247	7.31121	1.27631	0.202994	0.405357	-5.67288	NOTDEG	POSLFC	0.000102043	-0.0107425	0.0182104	0.0289528
ENSG00000121289	-0.0392693	2.95388	-0.908429	0.364501	0.576766	-5.71548	NOTDEG	NEGLFC	-0.00357916	0.00249195	-0.0137168	-0.0162087
ENSG00000121297	0.103391	3.94694	1.2269	0.22098	0.427066	-5.55762	NOTDEG	POSLFC	-0.00226388	-0.0167517	0.0219281	0.0386798
ENSG00000121310	-0.156577	3.55741	-1.88767	0.0601947	0.191003	-4.5012	NOTDEG	NEGLFC	-0.00735554	0.0287977	-0.0677246	-0.0965224
ENSG00000121316	0.0551158	7.76674	0.608788	0.543202	0.726273	-6.28351	NOTDEG	POSLFC	-0.00104396	-0.0133008	0.0194227	0.0327235
ENSG00000121350	-0.0621445	4.38457	-1.58205	0.114865	0.286861	-5.1174	NOTDEG	NEGLFC	-0.00396547	0.00963344	-0.0266731	-0.0363065
ENSG00000121390	0.00924908	5.87261	0.308371	0.758049	0.868301	-6.40288	NOTDEG	POSLFC	-7.47529e-05	-0.00283052	0.00452686	0.00735739
ENSG00000121406	-0.221565	2.76732	-3.21824	0.00145509	0.0189714	-1.24133	DEG	NEGLFC	-0.0222748	0.0378734	-0.122711	-0.160584
ENSG00000121410	0.00626312	-0.976326	0.0461399	0.963234	0.984589	-5.27125	NOTDEG	POSLFC	-0.0138198	0.00102374	-0.0386056	-0.0396293
ENSG00000121413	-0.270001	2.08485	-2.71273	0.00712286	0.0501139	-2.54206	NOTDEG	NEGLFC	-0.00544168	0.0505478	-0.0989335	-0.149481
ENSG00000121417	-0.145154	3.52298	-2.95818	0.00338238	0.0322308	-2.06079	DEG	NEGLFC	-0.00924819	0.0227028	-0.0626004	-0.0853032
ENSG00000121454	0.771412	-3.21504	2.17546	0.0305056	0.125548	-3.67701	NOTDEG	POSLFC	-0.0414098	-0.108532	0.0706715	0.179203
ENSG00000121481	0.00168671	4.77446	0.0371341	0.970407	0.987113	-6.37634	NOTDEG	POSLFC	0.00080426	0.0005826	0.00117439	0.000591791
ENSG00000121486	0.0364432	5.38435	0.846504	0.398057	0.605837	-6.07727	NOTDEG	POSLFC	0.000749124	-0.00727964	0.0141556	0.0214353
ENSG00000121542	-0.0326783	3.62769	-0.848245	0.397089	0.605258	-5.8764	NOTDEG	NEGLFC	-0.00180502	0.00471043	-0.0126846	-0.017395
ENSG00000121552	-0.215152	5.93303	-2.13904	0.0333733	0.132614	-4.2296	NOTDEG	NEGLFC	-0.00149374	0.0441287	-0.0776747	-0.121803
ENSG00000121570	-0.206975	-0.963626	-1.09533	0.274397	0.485447	-4.81611	NOTDEG	NEGLFC	0.0121572	0.052863	-0.0558139	-0.108677
ENSG00000121577	0.00740172	0.675077	0.0881776	0.929804	0.967833	-5.63322	NOTDEG	POSLFC	-0.0116513	-0.0174415	-0.00198269	0.0154588
ENSG00000121578	0.0578321	4.00745	0.846772	0.397908	0.605809	-5.93462	NOTDEG	POSLFC	0.000666633	-0.0116601	0.0212499	0.0329099
ENSG00000121579	-0.0174161	6.86814	-0.503464	0.615069	0.775229	-6.34459	NOTDEG	NEGLFC	-5.4195e-05	0.00385034	-0.00657403	-0.0104244
ENSG00000121594	-0.025455	-0.122222	-0.166587	0.867826	0.935258	-5.42821	NOTDEG	NEGLFC	-0.00802591	0.0175241	-0.0506896	-0.0682137
ENSG00000121621	-0.023556	2.95837	-0.313668	0.754027	0.865899	-6.06556	NOTDEG	NEGLFC	0.00531668	0.00789663	0.00100865	-0.00688799
ENSG00000121644	-0.0660437	4.71304	-1.88198	0.060966	0.192758	-4.6514	NOTDEG	NEGLFC	-0.00256913	0.0130537	-0.0286562	-0.0417099
ENSG00000121671	-0.0149408	3.55594	-0.352932	0.724428	0.847935	-6.15705	NOTDEG	NEGLFC	-0.00422952	0.00116937	-0.0132447	-0.014414
ENSG00000121680	-0.0884182	3.0082	-1.72014	0.0866085	0.240618	-4.71906	NOTDEG	NEGLFC	0.00380018	0.0271876	-0.0352524	-0.06244
ENSG00000121690	-0.382012	-1.47566	-1.87182	0.0623646	0.195365	-3.97777	NOTDEG	NEGLFC	-0.0427373	0.0130184	-0.135839	-0.148857
ENSG00000121691	0.142869	7.43962	1.59625	0.111659	0.281507	-5.22625	NOTDEG	POSLFC	-0.000405388	-0.0318335	0.0520736	0.0839071
ENSG00000121716	-0.126442	5.04288	-1.94212	0.0532133	0.176481	-4.57346	NOTDEG	NEGLFC	-0.000515573	0.026565	-0.045735	-0.0723
ENSG00000121741	0.0201522	7.30229	0.631727	0.528125	0.714527	-6.2738	NOTDEG	POSLFC	-7.45624e-05	-0.00440951	0.00716399	0.0115735
ENSG00000121742	0.483167	-1.49943	1.83208	0.0680944	0.206161	-4.02769	NOTDEG	POSLFC	-0.0136212	-0.0897615	0.113519	0.20328
ENSG00000121749	0.0129121	6.15295	0.321366	0.748194	0.862201	-6.40679	NOTDEG	POSLFC	0.000347126	-0.00291733	0.00579815	0.00871548
ENSG00000121766	-0.0654183	3.95267	-1.37777	0.16947	0.36352	-5.35779	NOTDEG	NEGLFC	-0.00556776	0.0100301	-0.0316133	-0.0416434
ENSG00000121774	0.0184582	6.23259	0.575943	0.565157	0.742062	-6.29438	NOTDEG	POSLFC	-0.00136094	-0.00552433	0.00559113	0.0111155
ENSG00000121775	0.0644146	2.01035	0.933331	0.351523	0.564561	-5.51287	NOTDEG	POSLFC	-0.0114632	-0.0247437	0.0107128	0.0354565
ENSG00000121797	0.0131977	2.44258	0.133844	0.89363	0.949952	-5.99989	NOTDEG	POSLFC	0.010542	0.0115562	0.00884853	-0.00270764
ENSG00000121807	0.00715473	6.81605	0.0736927	0.941312	0.973374	-6.46264	NOTDEG	POSLFC	-0.000762592	-0.00200674	0.0013149	0.00332164
ENSG00000121851	-0.0942999	3.96026	-1.65396	0.0993544	0.261868	-4.95743	NOTDEG	NEGLFC	0.00232322	0.0217835	-0.0301718	-0.0519554
ENSG00000121858	0.162907	7.99808	2.18957	0.029453	0.122851	-4.13624	NOTDEG	POSLFC	0.000185483	-0.0352396	0.0593387	0.0945783
ENSG00000121864	-0.0556062	4.29891	-0.961099	0.337404	0.551335	-5.87214	NOTDEG	NEGLFC	-0.000705457	0.00951844	-0.0177774	-0.0272959
ENSG00000121879	0.0629164	6.684	1.85775	0.0643454	0.199565	-4.78734	NOTDEG	POSLFC	-0.000216326	-0.0140391	0.0228651	0.0369042
ENSG00000121892	0.0161547	6.87319	0.548345	0.58393	0.755011	-6.3195	NOTDEG	POSLFC	-0.000528744	-0.00442264	0.00597332	0.010396
ENSG00000121895	-0.221166	3.26064	-2.4991	0.0130743	0.0730187	-3.19244	NOTDEG	NEGLFC	-0.0169732	0.0382734	-0.109225	-0.147498
ENSG00000121897	-0.0931736	3.18545	-1.98831	0.0478355	0.165804	-4.26834	NOTDEG	NEGLFC	-0.000654109	0.0178279	-0.0315156	-0.0493436
ENSG00000121903	-0.108134	0.950911	-1.36336	0.173959	0.369783	-4.85958	NOTDEG	NEGLFC	-0.0178884	0.0105458	-0.0653681	-0.0759139
ENSG00000121931	0.0379178	4.72651	0.7275	0.46758	0.664954	-6.11574	NOTDEG	POSLFC	-0.000327772	-0.00820861	0.0128317	0.0210403
ENSG00000121933	0.160896	1.65807	0.935964	0.350168	0.563361	-5.45817	NOTDEG	POSLFC	0.0204086	-0.00186162	0.0575956	0.0594572
ENSG00000121940	-0.0234029	4.36496	-0.496304	0.620103	0.778085	-6.2055	NOTDEG	NEGLFC	-0.00766419	-0.000699229	-0.0192944	-0.0185951
ENSG00000121957	0.221731	4.00963	3.3767	0.000846958	0.013869	-0.888125	DEG	POSLFC	-0.0003021	-0.0493928	0.0816701	0.131063
ENSG00000121964	0.116305	5.47306	2.15913	0.0317634	0.128923	-4.17271	NOTDEG	POSLFC	0.00116691	-0.02232	0.0403856	0.0627056
ENSG00000121966	-0.0928305	7.50042	-1.64849	0.100472	0.263994	-5.14389	NOTDEG	NEGLFC	-0.000103724	0.020316	-0.0342009	-0.0545169
ENSG00000121988	-0.159939	2.11814	-2.81956	0.00518273	0.0414462	-2.27756	DEG	NEGLFC	0.00235779	0.0298785	-0.0435967	-0.0734752
ENSG00000121989	-0.0933039	3.26376	-1.31352	0.190177	0.390573	-5.33745	NOTDEG	NEGLFC	-0.0149387	0.016508	-0.0674488	-0.0839569
ENSG00000122008	0.0225414	5.72354	0.593611	0.553293	0.733022	-6.26787	NOTDEG	POSLFC	-5.3673e-05	-0.00440375	0.00721014	0.0116139
ENSG00000122025	0.214515	3.24525	1.16333	0.245771	0.454915	-5.5306	NOTDEG	POSLFC	0.0141208	-0.0327563	0.0923967	0.125153
ENSG00000122026	-0.238517	8.70884	-2.70537	0.00727817	0.0506814	-2.92004	NOTDEG	NEGLFC	-0.000957162	0.0505686	-0.0869955	-0.137564
ENSG00000122033	-0.0479956	4.45097	-1.03559	0.301366	0.514696	-5.8235	NOTDEG	NEGLFC	0.00164494	0.0138887	-0.0187999	-0.0326887
ENSG00000122034	-0.088899	5.29817	-2.27319	0.0238386	0.106934	-3.91798	NOTDEG	NEGLFC	-0.00129827	0.016958	-0.0317828	-0.0487407
ENSG00000122035	0.539684	-0.208501	3.9145	0.000116033	0.00449984	0.632899	DEG	POSLFC	-0.02847	-0.137062	0.152858	0.28992
ENSG00000122042	0.061208	5.83681	1.53546	0.125897	0.304693	-5.29803	NOTDEG	POSLFC	-0.000694857	-0.0140802	0.0216561	0.0357363
ENSG00000122043	-0.323015	-0.706998	-1.81999	0.0699219	0.209879	-4.06253	NOTDEG	NEGLFC	-0.0314269	0.0620066	-0.187443	-0.24945
ENSG00000122068	-0.0244701	5.41412	-0.661518	0.508872	0.698823	-6.20567	NOTDEG	NEGLFC	-0.00385542	0.0018408	-0.013367	-0.0152078
ENSG00000122085	-0.168668	4.73219	-3.46882	0.000612562	0.0114797	-0.635878	DEG	NEGLFC	-0.00515314	0.031655	-0.0666158	-0.0982708
ENSG00000122121	-0.105628	-1.52125	-0.56612	0.571805	0.746933	-5.10821	NOTDEG	NEGLFC	-0.0449791	-0.0431149	-0.0480919	-0.00497707
ENSG00000122122	0.0127464	6.97554	0.328344	0.742918	0.858884	-6.41617	NOTDEG	POSLFC	-4.72829e-05	-0.00279797	0.00454585	0.00734382
ENSG00000122126	0.189381	2.82464	2.75954	0.00620384	0.04591	-2.51229	DEG	POSLFC	-0.00663945	-0.0408012	0.0504042	0.0912053
ENSG00000122140	-0.158478	1.26858	-1.80617	0.072059	0.213974	-4.28939	NOTDEG	NEGLFC	-0.0349896	0.0315822	-0.146152	-0.177734
ENSG00000122188	-0.11167	3.78849	-1.35947	0.175185	0.37141	-5.34964	NOTDEG	NEGLFC	-0.0287382	0.000764003	-0.0780013	-0.0787653
ENSG00000122203	0.086107	4.90048	1.42061	0.15664	0.348742	-5.40954	NOTDEG	POSLFC	-0.000704938	-0.0198407	0.0312481	0.0510888
ENSG00000122218	0.143262	7.24962	4.52883	9.07658e-06	0.0011493	3.19405	DEG	POSLFC	-0.000113122	-0.0316263	0.052508	0.0841343
ENSG00000122223	-0.0588872	4.34353	-0.735112	0.46294	0.660941	-6.05862	NOTDEG	NEGLFC	-0.0205704	0.0159242	-0.0815095	-0.0974336
ENSG00000122224	-0.169792	3.99779	-1.98123	0.0486287	0.167261	-4.38802	NOTDEG	NEGLFC	-0.00902358	0.0242911	-0.0646529	-0.088944
ENSG00000122257	0.013725	6.07103	0.552901	0.580811	0.752741	-6.30352	NOTDEG	POSLFC	-6.31335e-05	-0.00318585	0.00515121	0.00833705
ENSG00000122299	0.0779669	6.02309	2.73103	0.00674998	0.0482963	-2.85382	DEG	POSLFC	-0.000157369	-0.0171308	0.0281851	0.0453159
ENSG00000122335	0.0517564	3.55137	0.971605	0.332158	0.546121	-5.76252	NOTDEG	POSLFC	0.00186537	-0.00547551	0.0141233	0.0195988
ENSG00000122359	0.111107	7.60031	3.01524	0.00282431	0.0287838	-2.09072	DEG	POSLFC	0.00024692	-0.0243982	0.0413996	0.0657978
ENSG00000122376	-0.0901462	4.31716	-2.21635	0.0275418	0.117603	-3.95348	NOTDEG	NEGLFC	-0.00718145	0.0176268	-0.0486065	-0.0662332
ENSG00000122378	-0.171291	0.473176	-1.4962	0.135827	0.318463	-4.61093	NOTDEG	NEGLFC	0.00116451	0.0418756	-0.0668154	-0.108691
ENSG00000122390	0.11234	4.38522	2.55211	0.0112852	0.0667561	-3.21365	NOTDEG	POSLFC	0.00204197	-0.020886	0.0403273	0.0612133
ENSG00000122406	-0.229461	7.55152	-3.95158	0.00010032	0.00423971	0.957147	DEG	NEGLFC	-0.000446884	0.0501625	-0.084955	-0.135117
ENSG00000122417	-0.0563056	5.3922	-0.920468	0.35819	0.57047	-6.00866	NOTDEG	NEGLFC	0.00105027	0.0136024	-0.0199095	-0.0335119
ENSG00000122420	0.299044	0.507835	1.169	0.243486	0.452463	-5.02488	NOTDEG	POSLFC	-0.0524191	-0.129856	0.0768852	0.206741
ENSG00000122432	0.00839876	0.748748	0.0736848	0.941318	0.973374	-5.64395	NOTDEG	POSLFC	0.019113	0.027752	0.00468741	-0.0230646
ENSG00000122435	-0.15185	4.10841	-2.96545	0.00330602	0.0318227	-2.09708	DEG	NEGLFC	-0.00541289	0.0272516	-0.0599565	-0.0872081
ENSG00000122477	-0.1279	-0.70473	-0.824906	0.410188	0.617412	-5.07457	NOTDEG	NEGLFC	-0.000164229	0.049785	-0.0835701	-0.133355
ENSG00000122481	0.020611	3.81206	0.346242	0.729443	0.85116	-6.20349	NOTDEG	POSLFC	0.00343444	-0.000483237	0.00997623	0.0104595
ENSG00000122482	-0.0553128	6.17657	-1.85825	0.0642739	0.199454	-4.77565	NOTDEG	NEGLFC	-0.000412697	0.0110273	-0.0195153	-0.0305425
ENSG00000122483	0.135283	5.651	2.21795	0.0274311	0.117184	-4.05828	NOTDEG	POSLFC	0.000216034	-0.0311005	0.0525088	0.0836093
ENSG00000122484	-0.097959	4.72887	-2.49858	0.0130928	0.0730624	-3.35898	NOTDEG	NEGLFC	-0.00473399	0.0178791	-0.0424937	-0.0603728
ENSG00000122490	0.206433	4.18094	2.05584	0.0408056	0.149974	-4.28671	NOTDEG	POSLFC	0.00418447	-0.0389476	0.0762069	0.115155
ENSG00000122507	0.00946931	3.88586	0.195135	0.845441	0.922317	-6.24975	NOTDEG	POSLFC	-0.00698226	-0.013133	0.00328827	0.0164212
ENSG00000122512	-0.0713181	3.42468	-1.82551	0.0690821	0.208296	-4.59646	NOTDEG	NEGLFC	-0.00503629	0.0124522	-0.0342387	-0.0466909
ENSG00000122515	-0.00316478	4.20242	-0.0541099	0.95689	0.981416	-6.31464	NOTDEG	NEGLFC	0.000526044	0.00607571	-0.00874085	-0.0148166
ENSG00000122543	-0.270204	-0.93565	-1.69438	0.0914018	0.249018	-4.21497	NOTDEG	NEGLFC	-0.0205095	0.0378211	-0.117911	-0.155732
ENSG00000122545	-0.0496071	7.56048	-1.41236	0.159051	0.351923	-5.49457	NOTDEG	NEGLFC	-6.92637e-05	0.0109983	-0.01855	-0.0295483
ENSG00000122547	-0.106003	4.07295	-1.45118	0.147947	0.337125	-5.28451	NOTDEG	NEGLFC	-0.00426771	0.0210563	-0.0465541	-0.0676104
ENSG00000122550	-0.0212422	3.68915	-0.601391	0.548109	0.72938	-6.05979	NOTDEG	NEGLFC	-0.00241616	0.00293965	-0.0113593	-0.014299
ENSG00000122557	0.0441177	5.86074	1.50759	0.132886	0.314147	-5.34118	NOTDEG	POSLFC	-6.957e-05	-0.00969949	0.0160106	0.0257101
ENSG00000122565	-0.067223	6.69262	-1.74912	0.0814613	0.231306	-4.9766	NOTDEG	NEGLFC	-0.000176131	0.0149327	-0.025405	-0.0403378
ENSG00000122566	0.015659	8.71672	0.586174	0.558272	0.737092	-6.28582	NOTDEG	POSLFC	-0.000321906	-0.00380969	0.00550203	0.00931171
ENSG00000122591	0.0164299	5.47991	0.411102	0.68134	0.820624	-6.34316	NOTDEG	POSLFC	-0.00151079	-0.00387368	0.0024348	0.00630847
ENSG00000122641	0.0653979	0.791694	0.23213	0.816621	0.905227	-5.65401	NOTDEG	POSLFC	-0.00338545	0.00417483	-0.0160097	-0.0201845
ENSG00000122642	0.329304	2.01908	3.34048	0.000960237	0.0150467	-0.837167	DEG	POSLFC	-0.00215745	-0.0593287	0.0933078	0.152637
ENSG00000122643	0.0459842	6.88609	0.589486	0.556052	0.735103	-6.29791	NOTDEG	POSLFC	-0.000303799	-0.0100036	0.015893	0.0258966
ENSG00000122644	0.146762	6.15233	1.09576	0.274206	0.485282	-5.86022	NOTDEG	POSLFC	0.0022623	-0.0339404	0.0627139	0.0966543
ENSG00000122674	0.0164048	4.21431	0.28703	0.77432	0.878913	-6.27501	NOTDEG	POSLFC	0.00577253	0.00615226	0.00513845	-0.00101381
ENSG00000122678	-0.0521786	3.65438	-1.12522	0.261544	0.472578	-5.62661	NOTDEG	NEGLFC	-0.00018784	0.0123389	-0.0211052	-0.0334441
ENSG00000122687	-0.0581635	2.72229	-1.03244	0.302837	0.515556	-5.55897	NOTDEG	NEGLFC	-0.0123666	0.00299284	-0.0380141	-0.0410069
ENSG00000122692	-0.037551	6.07333	-1.34067	0.181208	0.379623	-5.57573	NOTDEG	NEGLFC	-0.000647565	0.00854766	-0.0160019	-0.0245495
ENSG00000122694	-0.000455793	6.96459	-0.00924603	0.99263	0.996821	-6.46905	NOTDEG	NEGLFC	-0.000131914	8.07543e-05	-0.000487029	-0.000567783
ENSG00000122696	0.149066	3.98678	2.36151	0.0189456	0.092964	-3.61396	NOTDEG	POSLFC	-0.00308027	-0.0380142	0.0552528	0.093267
ENSG00000122705	-0.0658272	4.51023	-1.57414	0.116682	0.289798	-5.14689	NOTDEG	NEGLFC	-0.00486761	0.011307	-0.0318761	-0.0431831
ENSG00000122707	0.0147979	2.57779	0.230842	0.817621	0.90595	-6.00894	NOTDEG	POSLFC	-0.0118494	-0.00628298	-0.0211442	-0.0148612
ENSG00000122729	-0.0191366	2.61108	-0.318261	0.750545	0.864308	-5.99075	NOTDEG	NEGLFC	-0.0142265	-0.0114442	-0.0188723	-0.0074281
ENSG00000122733	0.136446	-1.5474	0.530586	0.596163	0.762591	-5.15257	NOTDEG	POSLFC	-0.0261521	-0.0311223	-0.0178528	0.0132695
ENSG00000122741	0.134708	5.8713	2.47225	0.0140732	0.0766586	-3.49434	NOTDEG	POSLFC	0.000351261	-0.0295918	0.0503506	0.0799424
ENSG00000122779	-0.038121	5.11315	-0.872192	0.383916	0.59327	-6.03722	NOTDEG	NEGLFC	-0.002692	0.00574331	-0.0167774	-0.0225207
ENSG00000122783	-0.101962	3.62082	-2.51661	0.0124572	0.0712093	-3.20515	NOTDEG	NEGLFC	-0.00521498	0.0191774	-0.0459456	-0.065123
ENSG00000122786	-0.0786383	3.43399	-0.474544	0.635514	0.78799	-6.07933	NOTDEG	NEGLFC	-0.00195227	0.0338131	-0.0616737	-0.0954868
ENSG00000122861	-0.189779	0.749813	-1.32057	0.187817	0.387548	-4.89055	NOTDEG	NEGLFC	-0.0378225	-0.0191126	-0.0690646	-0.0499521
ENSG00000122862	0.0463643	10.5379	0.701253	0.483778	0.67882	-6.16862	NOTDEG	POSLFC	-0.000116014	-0.0112711	0.018511	0.0297821
ENSG00000122873	-0.280128	2.26145	-3.72498	0.000240021	0.00665638	0.370685	DEG	NEGLFC	-0.0144882	0.0438744	-0.111943	-0.155817
ENSG00000122882	0.0177528	4.59951	0.707914	0.479639	0.675478	-6.11763	NOTDEG	POSLFC	-0.000731037	-0.00315481	0.00331621	0.00647103
ENSG00000122884	0.0834079	4.74933	1.6486	0.100449	0.26397	-5.05644	NOTDEG	POSLFC	-0.000969773	-0.016897	0.0256257	0.0425227
ENSG00000122912	-0.0253641	4.43608	-0.685918	0.493382	0.686855	-6.11088	NOTDEG	NEGLFC	0.00079171	0.00622699	-0.00828419	-0.0145112
ENSG00000122952	-0.262328	1.68216	-2.36702	0.0186717	0.0920163	-3.28621	NOTDEG	NEGLFC	-0.0393034	0.0296495	-0.154442	-0.184091
ENSG00000122958	0.0386936	5.37565	0.971887	0.332018	0.545949	-5.96556	NOTDEG	POSLFC	-0.000737417	-0.00911585	0.013253	0.0223688
ENSG00000122965	-0.0456922	3.71854	-0.679087	0.497692	0.68946	-6.01608	NOTDEG	NEGLFC	-0.0206141	-0.0115933	-0.0356773	-0.024084
ENSG00000122966	0.07155	2.4483	0.763877	0.44564	0.647128	-5.73324	NOTDEG	POSLFC	0.00232213	-0.00235385	0.0101301	0.012484
ENSG00000122970	-0.0809749	1.4117	-0.969785	0.333064	0.54694	-5.35981	NOTDEG	NEGLFC	-0.000934465	0.0125376	-0.0234303	-0.035968
ENSG00000122971	-0.0348322	1.11372	-0.386837	0.699196	0.83171	-5.6675	NOTDEG	NEGLFC	-0.00963661	0.00824301	-0.0394922	-0.0477352
ENSG00000122986	-0.177694	4.99969	-2.59966	0.00987012	0.0613674	-3.13704	NOTDEG	NEGLFC	-0.00810876	0.0365401	-0.0826639	-0.119204
ENSG00000123064	-0.117467	2.70357	-1.67345	0.0954537	0.255499	-4.73834	NOTDEG	NEGLFC	-0.00921414	0.0300473	-0.0747733	-0.104821
ENSG00000123066	0.114797	9.03976	4.28212	2.61482e-05	0.0020464	2.21739	DEG	POSLFC	-0.000109118	-0.0254948	0.0422802	0.067775
ENSG00000123080	0.168542	2.25716	1.77074	0.0777872	0.22448	-4.51054	NOTDEG	POSLFC	0.0170487	-0.0198938	0.0787355	0.0986293
ENSG00000123091	0.184594	8.95556	1.692	0.0918559	0.249846	-5.05218	NOTDEG	POSLFC	-0.00179593	-0.0426438	0.0664123	0.109056
ENSG00000123095	0.0935566	-0.120187	0.524478	0.600397	0.765609	-5.35707	NOTDEG	POSLFC	-0.0669637	-0.0939885	-0.0218373	0.0721512
ENSG00000123096	-0.179092	1.56984	-1.54531	0.123499	0.3004	-4.73669	NOTDEG	NEGLFC	-0.016473	0.0206129	-0.0783994	-0.0990124
ENSG00000123104	0.0896239	7.50625	2.96068	0.00335594	0.0321439	-2.24552	DEG	POSLFC	8.54156e-05	-0.019644	0.0330298	0.0526738
ENSG00000123106	-0.0171734	5.35397	-0.333566	0.738978	0.856948	-6.36985	NOTDEG	NEGLFC	0.000522836	0.00353584	-0.00450831	-0.00804414
ENSG00000123119	0.769794	-1.97594	2.11473	0.035414	0.137304	-3.63722	NOTDEG	POSLFC	0.0274059	0.0347442	0.0151524	-0.0195918
ENSG00000123124	-0.00195798	5.54211	-0.042076	0.966471	0.985588	-6.42588	NOTDEG	NEGLFC	-0.00280928	-0.00439978	-0.000153457	0.00424632
ENSG00000123130	0.203215	5.41681	3.42367	0.000718617	0.0125423	-0.826404	DEG	POSLFC	-0.000708022	-0.0444996	0.0724156	0.116915
ENSG00000123131	-0.152761	2.29653	-2.10629	0.0361467	0.139026	-3.90551	NOTDEG	NEGLFC	-0.0173737	0.0318913	-0.0996369	-0.131528
ENSG00000123136	-0.0772655	3.57965	-1.33816	0.182025	0.380776	-5.35507	NOTDEG	NEGLFC	-0.0106315	0.0127822	-0.049728	-0.0625102
ENSG00000123143	0.037986	4.87432	0.60716	0.54428	0.72715	-6.20911	NOTDEG	POSLFC	-0.00245742	-0.00941135	0.00915434	0.0185657
ENSG00000123144	-0.0265831	4.45952	-0.654053	0.513661	0.703058	-6.13938	NOTDEG	NEGLFC	0.00165743	0.00715702	-0.00752585	-0.0146829
ENSG00000123146	0.310195	8.24463	4.25795	2.89329e-05	0.00213861	2.11633	DEG	POSLFC	0.000652512	-0.0681583	0.115554	0.183712
ENSG00000123154	-0.0344037	1.40625	-0.554609	0.579643	0.752323	-5.64495	NOTDEG	NEGLFC	0.00152543	0.0215876	-0.0319747	-0.0535623
ENSG00000123159	-0.0634791	0.926481	-0.673949	0.500948	0.69204	-5.49111	NOTDEG	NEGLFC	-0.0182344	-0.015815	-0.0222744	-0.00645935
ENSG00000123178	-0.101129	1.74686	-1.34702	0.179159	0.377077	-5.02254	NOTDEG	NEGLFC	0.00537781	0.0334733	-0.0415364	-0.0750096
ENSG00000123179	0.0442833	1.92104	0.581019	0.561736	0.739825	-5.73231	NOTDEG	POSLFC	0.00412092	0.000594963	0.0100086	0.00941364
ENSG00000123191	-0.00609878	1.60718	-0.0657222	0.94765	0.976597	-5.83182	NOTDEG	NEGLFC	-0.0015363	-0.00885923	0.0106916	0.0195508
ENSG00000123200	0.0373819	6.21447	1.56967	0.11772	0.291558	-5.25733	NOTDEG	POSLFC	-0.000611156	-0.00909911	0.0135621	0.0226612
ENSG00000123213	0.0456727	3.13986	0.529612	0.596837	0.762927	-6.00935	NOTDEG	POSLFC	-0.0148362	-0.0118982	-0.019742	-0.00784384
ENSG00000123219	-0.171421	4.49791	-2.20096	0.0286264	0.120706	-4.00995	NOTDEG	NEGLFC	0.0033486	0.037133	-0.0530649	-0.0901979
ENSG00000123240	0.137516	7.46853	1.43762	0.151757	0.342349	-5.45683	NOTDEG	POSLFC	-0.00161632	-0.0324992	0.0499523	0.0824516
ENSG00000123268	-0.0658928	4.47382	-1.45756	0.146181	0.334713	-5.31273	NOTDEG	NEGLFC	-0.00140865	0.0115093	-0.0229791	-0.0344884
ENSG00000123297	-0.113771	2.57309	-2.14955	0.0325226	0.130632	-3.86168	NOTDEG	NEGLFC	-0.0142308	0.0227721	-0.0760186	-0.0987906
ENSG00000123329	0.00218379	7.42003	0.0463129	0.963097	0.984535	-6.46749	NOTDEG	POSLFC	0.000129797	-0.000413183	0.00103647	0.00144965
ENSG00000123338	0.0984524	8.12375	2.81523	0.0052509	0.0417573	-2.63933	DEG	POSLFC	0.000159469	-0.0215311	0.0363787	0.0579098
ENSG00000123349	-0.127845	7.70132	-2.1622	0.031524	0.128316	-4.19713	NOTDEG	NEGLFC	-0.000654705	0.0271491	-0.0470819	-0.074231
ENSG00000123352	-0.00414523	2.67347	-0.0570496	0.95455	0.980179	-6.04585	NOTDEG	NEGLFC	-0.0153454	-0.0239084	-0.00104685	0.0228616
ENSG00000123353	-0.0366485	4.01013	-0.898887	0.369553	0.58059	-5.89373	NOTDEG	NEGLFC	5.72183e-05	0.0107548	-0.0178057	-0.0285605
ENSG00000123358	0.503839	-0.0964199	2.64412	0.00869308	0.0569451	-2.60879	NOTDEG	POSLFC	-0.0281298	-0.101592	0.0945383	0.19613
ENSG00000123360	0.193959	2.81675	2.77869	0.00585982	0.0443747	-2.47156	DEG	POSLFC	-0.00100557	-0.0358741	0.0572183	0.0930925
ENSG00000123374	-0.0206967	3.03098	-0.384189	0.701156	0.832876	-6.04393	NOTDEG	NEGLFC	0.000772258	0.0133426	-0.0202178	-0.0335604
ENSG00000123384	0.0383196	7.34082	0.298216	0.765779	0.873125	-6.42349	NOTDEG	POSLFC	-6.61103e-05	-0.00923995	0.0152525	0.0244924
ENSG00000123395	-0.161125	1.98897	-2.26907	0.0240915	0.107755	-3.53351	NOTDEG	NEGLFC	-0.0205359	0.0299011	-0.104756	-0.134657
ENSG00000123405	0.175182	7.70407	3.04207	0.00259234	0.0272847	-2.01263	DEG	POSLFC	-0.000576793	-0.0391717	0.0638695	0.103041
ENSG00000123411	0.226216	1.27082	2.21091	0.0279207	0.118466	-3.57397	NOTDEG	POSLFC	-0.0246166	-0.0778124	0.0642102	0.142023
ENSG00000123415	0.039118	3.56928	1.22309	0.222414	0.428767	-5.50274	NOTDEG	POSLFC	-0.0011339	-0.00675827	0.00825773	0.015016
ENSG00000123416	-0.0143636	6.85019	-0.275961	0.782799	0.88444	-6.42993	NOTDEG	NEGLFC	2.67765e-05	0.00318973	-0.00525476	-0.00844449
ENSG00000123427	-0.194207	-0.147564	-1.63135	0.104038	0.269582	-4.35838	NOTDEG	NEGLFC	-0.04158	0.020491	-0.145227	-0.165718
ENSG00000123444	-0.0381667	3.44866	-0.929012	0.353753	0.566452	-5.78161	NOTDEG	NEGLFC	-0.00549231	0.00598246	-0.024653	-0.0306355
ENSG00000123453	-0.544635	-1.62947	-2.45901	0.0145902	0.0785068	-3.12388	NOTDEG	NEGLFC	-0.042245	0.0544777	-0.203754	-0.258231
ENSG00000123472	-0.0059384	3.87484	-0.113504	0.909719	0.958016	-6.25125	NOTDEG	NEGLFC	-0.0134526	-0.0262569	0.00792803	0.0341849
ENSG00000123473	0.16875	5.49464	1.96487	0.0505042	0.171018	-4.56002	NOTDEG	POSLFC	-0.00118787	-0.0397488	0.0632017	0.102951
ENSG00000123485	0.03923	1.04251	0.285225	0.775701	0.879896	-5.67734	NOTDEG	POSLFC	-0.0273412	-0.0587075	0.0250346	0.0837421
ENSG00000123500	0.0508638	-0.877908	0.186113	0.852503	0.926186	-5.29308	NOTDEG	POSLFC	0.022446	-0.0233191	0.0988651	0.122184
ENSG00000123505	0.0417393	7.25575	1.07447	0.283619	0.495155	-5.90501	NOTDEG	POSLFC	0.000115943	-0.00899936	0.0153368	0.0243361
ENSG00000123545	-0.354323	2.06866	-5.10216	6.52273e-07	0.000366716	5.60523	DEG	NEGLFC	-0.0116639	0.0701631	-0.148299	-0.218462
ENSG00000123552	-0.118526	3.65203	-1.88057	0.0611593	0.193171	-4.53073	NOTDEG	NEGLFC	8.29921e-06	0.0276582	-0.0461618	-0.07382
ENSG00000123562	-0.0195829	4.64379	-0.559465	0.576331	0.750167	-6.20531	NOTDEG	NEGLFC	-0.00409522	0.00292939	-0.015825	-0.0187544
ENSG00000123570	-0.295283	-1.17835	-1.73973	0.083101	0.233997	-4.14501	NOTDEG	NEGLFC	-0.0165175	0.0457386	-0.120473	-0.166212
ENSG00000123575	-0.000165888	5.76138	-0.00508134	0.99595	0.998263	-6.44083	NOTDEG	NEGLFC	-0.00182377	-0.00206929	-0.0014138	0.00065549
ENSG00000123595	-0.0318777	3.53695	-0.732086	0.464782	0.662434	-5.95218	NOTDEG	NEGLFC	-0.00106271	0.00301458	-0.00787102	-0.0108856
ENSG00000123600	-0.136713	3.58938	-1.84949	0.0655322	0.201675	-4.57431	NOTDEG	NEGLFC	-0.00969454	0.0213017	-0.0614524	-0.0827542
ENSG00000123607	-0.0661705	4.88865	-1.31014	0.191317	0.391896	-5.54714	NOTDEG	NEGLFC	0.000220302	0.0158822	-0.0259321	-0.0418142
ENSG00000123609	0.153305	6.501	2.5336	0.0118835	0.0691574	-3.35891	NOTDEG	POSLFC	7.03229e-06	-0.0336332	0.0561798	0.089813
ENSG00000123610	0.11808	4.96067	0.874202	0.382822	0.59219	-6.01724	NOTDEG	POSLFC	-0.0247594	-0.0678499	0.0471936	0.115043
ENSG00000123612	-0.364492	0.833426	-2.4637	0.0144054	0.0778742	-3.0102	NOTDEG	NEGLFC	-0.0213478	0.0544945	-0.14799	-0.202485
ENSG00000123636	0.0565173	8.4256	1.25405	0.21096	0.414965	-5.69004	NOTDEG	POSLFC	0.000129091	-0.0122695	0.0208323	0.0331018
ENSG00000123643	0.261628	5.69833	4.05911	6.5381e-05	0.0034363	1.36718	DEG	POSLFC	0.000937978	-0.0543001	0.0931751	0.147475
ENSG00000123684	0.0897693	8.19378	2.1785	0.0302759	0.124976	-4.15821	NOTDEG	POSLFC	0.000242572	-0.0196677	0.033489	0.0531567
ENSG00000123685	0.370413	-0.798846	2.49414	0.0132538	0.0735783	-2.95182	NOTDEG	POSLFC	-0.0287479	-0.102082	0.0937071	0.19579
ENSG00000123689	-0.433888	-0.278618	-2.30526	0.0219475	0.101782	-3.29101	NOTDEG	NEGLFC	0.00910951	0.00954108	0.00838887	-0.0011522
ENSG00000123700	0.144183	7.43052	2.01041	0.0454304	0.16021	-4.50134	NOTDEG	POSLFC	-0.00303074	-0.0362292	0.0524043	0.0886335
ENSG00000123728	0.0624242	6.38735	1.39042	0.165603	0.358908	-5.51901	NOTDEG	POSLFC	-0.000600962	-0.0138793	0.0215714	0.0354507
ENSG00000123737	-0.139687	4.00956	-3.22329	0.00143068	0.0187057	-1.34494	DEG	NEGLFC	-0.00440363	0.0270904	-0.0569927	-0.0840831
ENSG00000123739	-0.0868645	4.81952	-0.916003	0.360522	0.572962	-5.96642	NOTDEG	NEGLFC	-0.00250177	0.0192091	-0.0387549	-0.0579641
ENSG00000123810	-0.020096	2.42785	-0.301594	0.763205	0.87147	-5.97532	NOTDEG	NEGLFC	0.00450694	0.00830288	-0.00183156	-0.0101344
ENSG00000123815	0.0412387	3.67423	0.829382	0.407656	0.614998	-5.91384	NOTDEG	POSLFC	0.00645689	-0.000300507	0.0177405	0.018041
ENSG00000123836	0.244091	5.71608	1.7049	0.0894182	0.245455	-5.02018	NOTDEG	POSLFC	0.0227168	-0.0227574	0.09865	0.121407
ENSG00000123838	0.425594	0.727248	1.23309	0.218666	0.424009	-5.03258	NOTDEG	POSLFC	0.0835935	0.0666599	0.111869	0.0452094
ENSG00000123870	-0.0753049	2.94836	-1.26227	0.207995	0.411355	-5.34923	NOTDEG	NEGLFC	-0.00755663	0.00380047	-0.0265208	-0.0303213
ENSG00000123892	0.123311	-0.723906	0.852672	0.394633	0.6033	-5.05063	NOTDEG	POSLFC	-0.0162085	-0.0276396	0.00287935	0.030519
ENSG00000123908	0.229475	7.82537	3.8585	0.000144259	0.00501611	0.622032	DEG	POSLFC	-0.000441987	-0.0509779	0.0839434	0.134921
ENSG00000123933	-0.0196018	3.74446	-0.314099	0.7537	0.865839	-6.20854	NOTDEG	NEGLFC	0.00270893	0.0116582	-0.0122346	-0.0238928
ENSG00000123965	-0.131424	-0.697682	-0.764892	0.445036	0.646696	-5.12659	NOTDEG	NEGLFC	-0.0312739	-0.0327276	-0.0288466	0.00388104
ENSG00000123975	-0.177901	1.91824	-2.09814	0.0368669	0.140681	-3.85686	NOTDEG	NEGLFC	-0.00404365	0.0529282	-0.099176	-0.152104
ENSG00000123983	0.0735942	5.59676	1.41505	0.158261	0.351013	-5.46087	NOTDEG	POSLFC	-0.00120774	-0.0172022	0.0255001	0.0427023
ENSG00000123989	-0.261431	-1.20058	-1.5745	0.116598	0.289747	-4.35485	NOTDEG	NEGLFC	-0.0892664	0.035271	-0.29722	-0.332491
ENSG00000123992	-0.0434862	3.0039	-0.66348	0.507617	0.697564	-5.90941	NOTDEG	NEGLFC	-0.0266018	-0.010095	-0.054165	-0.04407
ENSG00000124019	0.26049	0.249802	2.10596	0.0361755	0.139073	-3.67019	NOTDEG	POSLFC	-0.0168964	-0.058251	0.0521581	0.110409
ENSG00000124067	0.0889689	3.54239	1.44383	0.150001	0.339903	-5.22377	NOTDEG	POSLFC	-0.00179905	-0.0169029	0.0234216	0.0403245
ENSG00000124074	-0.131525	0.661571	-1.52421	0.128683	0.308576	-4.61156	NOTDEG	NEGLFC	0.00478038	0.0394531	-0.0531165	-0.0925696
ENSG00000124098	0.149194	8.71841	1.15366	0.24971	0.458746	-5.79804	NOTDEG	POSLFC	-0.00298791	-0.0364631	0.0529094	0.0893726
ENSG00000124102	-0.228222	4.08511	-0.927726	0.354418	0.567197	-5.89374	NOTDEG	NEGLFC	-0.0153947	0.027652	-0.0872745	-0.114927
ENSG00000124103	-0.0147185	4.60729	-0.369447	0.712098	0.839889	-6.29718	NOTDEG	NEGLFC	0.0014284	0.00619992	-0.00653915	-0.0127391
ENSG00000124104	0.131139	1.21218	1.33682	0.182462	0.38123	-4.94536	NOTDEG	POSLFC	-0.013933	-0.0371759	0.0248782	0.0620541
ENSG00000124107	-0.190866	4.87086	-1.15997	0.247134	0.456188	-5.71863	NOTDEG	NEGLFC	-0.0177069	0.00107651	-0.0490718	-0.0501483
ENSG00000124120	0.113787	4.71695	2.29873	0.0223215	0.102941	-3.82669	NOTDEG	POSLFC	0.00149409	-0.0236114	0.0434156	0.067027
ENSG00000124126	0.105278	8.81454	1.99584	0.0470045	0.163955	-4.5154	NOTDEG	POSLFC	0.000472205	-0.022739	0.0392306	0.0619696
ENSG00000124145	-0.117078	1.51589	-0.936005	0.350147	0.563361	-5.4052	NOTDEG	NEGLFC	-0.00102151	0.0188519	-0.0342064	-0.0530583
ENSG00000124151	0.0768139	7.67753	2.26587	0.0242895	0.108458	-3.97609	NOTDEG	POSLFC	6.42382e-05	-0.0167616	0.0281602	0.0449217
ENSG00000124155	-0.0227235	4.56394	-0.679102	0.497683	0.68946	-6.13032	NOTDEG	NEGLFC	-0.00163482	0.00456497	-0.0119873	-0.0165523
ENSG00000124160	-0.0148225	3.65219	-0.349776	0.726793	0.849701	-6.17026	NOTDEG	NEGLFC	-0.00849539	-0.000839337	-0.0212796	-0.0204402
ENSG00000124164	0.0419231	5.58335	1.24247	0.215192	0.419708	-5.68573	NOTDEG	POSLFC	-0.000808013	-0.0095949	0.0138644	0.0234593
ENSG00000124171	-0.0689129	1.84973	-0.833459	0.405358	0.612822	-5.55165	NOTDEG	NEGLFC	-0.000257121	0.013785	-0.0237048	-0.0374898
ENSG00000124172	-0.138603	8.56138	-1.62863	0.104614	0.270665	-5.16396	NOTDEG	NEGLFC	-0.00218162	0.0276735	-0.0520341	-0.0797077
ENSG00000124177	-0.10902	5.57188	-2.85576	0.00464324	0.0386826	-2.5012	DEG	NEGLFC	-0.00474272	0.0209262	-0.047605	-0.0685312
ENSG00000124181	-0.194613	5.07647	-2.25294	0.025105	0.110793	-3.93334	NOTDEG	NEGLFC	-0.0190463	0.0325374	-0.105181	-0.137719
ENSG00000124191	-0.0341817	-1.26804	-0.193701	0.846563	0.92303	-5.21972	NOTDEG	NEGLFC	-0.00935886	-4.5304e-05	-0.0249107	-0.0248654
ENSG00000124193	-0.0536474	6.5027	-1.52216	0.129197	0.309089	-5.33259	NOTDEG	NEGLFC	-0.0007756	0.0110843	-0.0205795	-0.0316638
ENSG00000124198	0.0110512	5.76668	0.311368	0.755773	0.866942	-6.39009	NOTDEG	POSLFC	-0.0028038	-0.00464388	0.000268781	0.00491266
ENSG00000124201	0.187996	7.66862	3.51516	0.00051909	0.0104478	-0.555565	DEG	POSLFC	0.000252394	-0.0409477	0.0690488	0.109997
ENSG00000124203	-0.163165	4.47582	-1.98068	0.0486915	0.167415	-4.4371	NOTDEG	NEGLFC	-0.0219962	0.0192913	-0.0909387	-0.11023
ENSG00000124207	-0.0730122	5.30243	-2.31193	0.0215708	0.100542	-3.83097	NOTDEG	NEGLFC	-0.00247124	0.0137464	-0.0295516	-0.043298
ENSG00000124208	0.00944414	6.26771	0.140191	0.888619	0.947231	-6.45084	NOTDEG	POSLFC	0.00105176	-0.0016303	0.00553029	0.00716058
ENSG00000124209	0.00187154	5.90341	0.0577466	0.953995	0.979883	-6.44693	NOTDEG	POSLFC	-0.00111555	-0.00176789	-2.62655e-05	0.00174162
ENSG00000124214	0.200781	6.73968	3.7049	0.000258813	0.00698108	0.0815345	DEG	POSLFC	-6.29256e-05	-0.0446492	0.0743877	0.119037
ENSG00000124215	-0.0350823	2.38585	-0.417871	0.676389	0.817553	-5.91868	NOTDEG	NEGLFC	0.00104813	0.0108116	-0.015255	-0.0260667
ENSG00000124217	-0.132173	2.12553	-2.70035	0.00738579	0.0511779	-2.57723	NOTDEG	NEGLFC	-0.00243615	0.0369901	-0.0682706	-0.105261
ENSG00000124222	0.154317	7.13391	4.3294	2.14258e-05	0.00183762	2.39047	DEG	POSLFC	-6.06274e-05	-0.0340095	0.0566276	0.0906372
ENSG00000124224	0.0709638	5.4534	1.22	0.22358	0.430076	-5.70501	NOTDEG	POSLFC	-0.000850869	-0.0166867	0.025592	0.0422788
ENSG00000124225	-0.303494	-0.158074	-1.98626	0.0480645	0.166183	-3.83864	NOTDEG	NEGLFC	-0.049537	0.015451	-0.158055	-0.173506
ENSG00000124226	0.0339376	5.62761	0.91151	0.362879	0.574993	-6.03231	NOTDEG	POSLFC	0.000484514	-0.00681372	0.0126712	0.0194849
ENSG00000124228	-0.128822	4.32931	-3.38177	0.000832156	0.0137358	-0.886175	DEG	NEGLFC	-0.00491293	0.0300049	-0.0632191	-0.0932239
ENSG00000124233	0.314145	-1.59449	1.29767	0.195562	0.396835	-4.61867	NOTDEG	POSLFC	0.00213828	-0.0407372	0.0737322	0.114469
ENSG00000124243	-0.377965	2.48712	-3.30934	0.00106871	0.0159936	-0.952049	DEG	NEGLFC	-0.013046	0.0624488	-0.139108	-0.201557
ENSG00000124256	0.104467	5.39408	0.901708	0.368055	0.579612	-6.03011	NOTDEG	POSLFC	0.00093448	-0.0251764	0.0445347	0.069711
ENSG00000124275	-0.0613966	4.405	-1.08443	0.279186	0.490656	-5.75883	NOTDEG	NEGLFC	-0.00267544	0.00876716	-0.0217824	-0.0305496
ENSG00000124279	-0.0285009	2.7537	-0.56299	0.573931	0.748657	-5.91345	NOTDEG	NEGLFC	-0.00391754	0.00700835	-0.0221617	-0.02917
ENSG00000124299	-0.0768603	2.66739	-1.06325	0.288666	0.500806	-5.52079	NOTDEG	NEGLFC	-0.00926326	0.0189119	-0.0563105	-0.0752224
ENSG00000124313	0.197462	1.57824	1.55127	0.122065	0.298178	-4.748	NOTDEG	POSLFC	-0.0343217	-0.0407687	-0.0235565	0.0172123
ENSG00000124343	-0.186572	-1.73606	-0.647277	0.518029	0.706839	-5.0278	NOTDEG	NEGLFC	0.043594	0.0811345	-0.0190917	-0.100226
ENSG00000124356	0.0299212	4.74057	0.962648	0.336627	0.550648	-5.92501	NOTDEG	POSLFC	0.000820593	-0.00470945	0.0100547	0.0147642
ENSG00000124357	0.0310097	6.84428	0.496103	0.620244	0.778139	-6.34773	NOTDEG	POSLFC	0.0005607	-0.00659024	0.0125014	0.0190917
ENSG00000124370	-0.135686	2.23721	-2.39051	0.0175438	0.0884723	-3.30859	NOTDEG	NEGLFC	-0.00389286	0.0326736	-0.0649519	-0.0976255
ENSG00000124374	-0.29127	1.75187	-2.849	0.0047399	0.0391015	-2.16876	DEG	NEGLFC	-0.00406786	0.055822	-0.104073	-0.159895
ENSG00000124380	-0.0198366	4.16841	-0.482463	0.629887	0.784842	-6.19553	NOTDEG	NEGLFC	0.00300334	0.00846268	-0.00611272	-0.0145754
ENSG00000124383	-0.162665	3.6608	-3.45301	0.000647907	0.011805	-0.603387	DEG	NEGLFC	-0.0112376	0.0317158	-0.0829616	-0.114677
ENSG00000124406	0.0554887	6.55402	1.34387	0.180174	0.378427	-5.58245	NOTDEG	POSLFC	-0.000489137	-0.0129591	0.0203333	0.0332924
ENSG00000124422	0.0436412	6.51196	1.09733	0.27352	0.48483	-5.87655	NOTDEG	POSLFC	-0.000490399	-0.00981329	0.0150771	0.0248904
ENSG00000124429	-0.335376	-1.70468	-1.44322	0.150173	0.340023	-4.46266	NOTDEG	NEGLFC	0.0142409	0.0107544	0.0200628	0.00930847
ENSG00000124444	-0.101196	1.93157	-2.05333	0.0410504	0.150605	-3.95519	NOTDEG	NEGLFC	0.00208607	0.0283155	-0.0417121	-0.0700276
ENSG00000124459	-0.107047	3.63518	-2.95655	0.0033997	0.032346	-2.07644	DEG	NEGLFC	-0.00468856	0.0249272	-0.0541413	-0.0790686
ENSG00000124469	0.0173805	4.51527	0.0621156	0.950519	0.978037	-6.33465	NOTDEG	POSLFC	0.00272725	-0.00904292	0.0223812	0.0314241
ENSG00000124486	0.140817	8.4693	3.45333	0.000647179	0.011805	-0.750564	DEG	POSLFC	-0.000253309	-0.0311611	0.0513568	0.0825179
ENSG00000124490	0.0910595	-1.54171	0.303887	0.761459	0.87028	-5.16158	NOTDEG	POSLFC	0.0242119	0.026603	0.0202192	-0.00638378
ENSG00000124491	0.0898185	8.55644	0.749372	0.454317	0.654076	-6.18183	NOTDEG	POSLFC	0.000343127	-0.0199491	0.0342274	0.0541765
ENSG00000124496	0.000511804	5.3427	0.00835199	0.993343	0.997031	-6.42049	NOTDEG	POSLFC	-0.00396243	-0.00185544	-0.00748071	-0.00562527
ENSG00000124507	-0.443244	-1.35606	-2.39865	0.0171674	0.0871903	-3.17951	NOTDEG	NEGLFC	-0.048086	0.0405997	-0.196174	-0.236774
ENSG00000124508	-0.186897	4.16343	-2.369	0.0185743	0.0917181	-3.60684	NOTDEG	NEGLFC	-0.00927854	0.0422299	-0.095288	-0.137518
ENSG00000124523	0.0345506	4.30337	0.498896	0.618278	0.776903	-6.20703	NOTDEG	POSLFC	0.00562132	-0.00213955	0.0185805	0.0207201
ENSG00000124532	-0.0754539	3.61627	-2.16161	0.0315696	0.128445	-3.9854	NOTDEG	NEGLFC	-0.00907034	0.0114568	-0.0433468	-0.0548035
ENSG00000124535	-0.0173434	4.25552	-0.455918	0.648833	0.79784	-6.2128	NOTDEG	NEGLFC	-0.00321835	0.00271526	-0.0131263	-0.0158416
ENSG00000124541	-0.0138383	3.80962	-0.398852	0.690333	0.825789	-6.17689	NOTDEG	NEGLFC	-0.00327378	-0.000155788	-0.00848025	-0.00832446
ENSG00000124549	0.00319009	1.81722	0.0324822	0.974113	0.988915	-5.8931	NOTDEG	POSLFC	-0.0106167	0.0175483	-0.0576468	-0.075195
ENSG00000124562	-0.220776	3.26187	-3.23663	0.00136795	0.0181932	-1.232	DEG	NEGLFC	-0.0232547	0.0228319	-0.100211	-0.123043
ENSG00000124570	-0.0319252	4.98761	-0.570359	0.568932	0.745016	-6.23309	NOTDEG	NEGLFC	-0.00313695	0.00679373	-0.0197193	-0.0265131
ENSG00000124571	0.00660951	4.20144	0.137621	0.890647	0.948195	-6.29674	NOTDEG	POSLFC	-0.0131246	-0.0108092	-0.0169909	-0.0061817
ENSG00000124574	0.0730827	4.03888	1.33993	0.181448	0.37995	-5.42462	NOTDEG	POSLFC	-0.00330155	-0.0159692	0.017851	0.0338201
ENSG00000124575	-0.291042	5.60455	-3.94355	0.00010354	0.00433629	0.956996	DEG	NEGLFC	-0.0116592	0.055113	-0.123156	-0.178269
ENSG00000124587	0.0295573	3.29588	0.406391	0.684793	0.823127	-6.0958	NOTDEG	POSLFC	-0.00446246	-0.012696	0.00928607	0.0219821
ENSG00000124588	0.180077	6.02934	2.54067	0.0116519	0.0681955	-3.33142	NOTDEG	POSLFC	0.00165517	-0.0356061	0.0638745	0.0994806
ENSG00000124593	-0.176996	4.83446	-3.26071	0.00126119	0.0174879	-1.30179	DEG	NEGLFC	-0.000461767	0.0429604	-0.0729686	-0.115929
ENSG00000124596	-0.0813703	4.26715	-2.03607	0.0427669	0.15427	-4.31923	NOTDEG	NEGLFC	-0.0007414	0.0178741	-0.0318258	-0.0496999
ENSG00000124602	0.103149	0.890333	1.18966	0.235277	0.443247	-5.05874	NOTDEG	POSLFC	-0.00829979	-0.0156431	0.00396214	0.0196052
ENSG00000124608	-0.15312	2.63828	-2.36252	0.0188951	0.0928514	-3.42647	NOTDEG	NEGLFC	-0.0162801	0.0297222	-0.0930952	-0.122817
ENSG00000124613	-0.22868	-0.578967	-1.33533	0.182948	0.381588	-4.65909	NOTDEG	NEGLFC	-0.0361166	0.0194429	-0.12889	-0.148333
ENSG00000124614	-0.246154	7.59912	-4.15026	4.51647e-05	0.00273369	1.69738	DEG	NEGLFC	-5.87017e-05	0.0541445	-0.0905677	-0.144712
ENSG00000124635	-0.184228	4.7901	-2.22224	0.0271359	0.116313	-3.98294	NOTDEG	NEGLFC	0.000261814	0.0396944	-0.0655831	-0.105277
ENSG00000124641	0.0950393	3.31648	2.18796	0.0295713	0.122985	-3.89474	NOTDEG	POSLFC	-0.00267959	-0.0228268	0.0309625	0.0537893
ENSG00000124657	-0.630847	0.262063	-2.74436	0.00648931	0.0470477	-2.38624	DEG	NEGLFC	0.000176733	0.0436526	-0.0724197	-0.116072
ENSG00000124659	-0.0314997	4.07229	-0.820421	0.412735	0.619534	-5.97447	NOTDEG	NEGLFC	-0.00209361	0.00379272	-0.0119227	-0.0157154
ENSG00000124688	-0.0437692	3.58505	-0.778186	0.437174	0.640275	-5.92822	NOTDEG	NEGLFC	-0.00263798	0.00676551	-0.01834	-0.0251056
ENSG00000124701	0.421589	-1.92284	1.99359	0.0472511	0.164474	-3.81427	NOTDEG	POSLFC	-0.0293357	-0.127561	0.134683	0.262244
ENSG00000124702	-0.028647	4.56405	-0.721878	0.471024	0.667449	-6.10365	NOTDEG	NEGLFC	0.00152515	0.00799044	-0.00927066	-0.0172611
ENSG00000124713	-0.0013651	0.570667	-0.0119555	0.99047	0.99617	-5.61838	NOTDEG	NEGLFC	-0.0137074	-0.00699129	-0.0249221	-0.0179308
ENSG00000124721	-0.195391	0.0762054	-1.04429	0.297331	0.510114	-5.03524	NOTDEG	NEGLFC	0.00133617	0.0634144	-0.102323	-0.165737
ENSG00000124731	0.082768	7.11916	0.94878	0.343622	0.557298	-6.02704	NOTDEG	POSLFC	-0.00347963	-0.0239616	0.0307214	0.0546829
ENSG00000124733	-0.0884419	3.98061	-1.69274	0.0917135	0.249532	-4.89877	NOTDEG	NEGLFC	0.00192139	0.0229378	-0.0331721	-0.05611
ENSG00000124762	0.0817245	4.35043	0.862105	0.389432	0.598322	-5.96847	NOTDEG	POSLFC	-0.00107529	-0.0169219	0.0253855	0.0423073
ENSG00000124766	-0.0738193	2.48685	-0.769708	0.442179	0.64457	-5.73128	NOTDEG	NEGLFC	-0.00571233	0.0271402	-0.0605699	-0.0877101
ENSG00000124767	-0.133021	3.8701	-2.6138	0.00948109	0.0598512	-2.99448	NOTDEG	NEGLFC	-0.00451737	0.0276863	-0.0582915	-0.0859778
ENSG00000124772	-0.0436318	3.50506	-0.43538	0.663651	0.808823	-6.10669	NOTDEG	NEGLFC	0.00386853	0.0107905	-0.00768983	-0.0184803
ENSG00000124782	0.0582776	6.02707	1.70297	0.0897799	0.246022	-5.04186	NOTDEG	POSLFC	-0.000396128	-0.0131903	0.0209677	0.0341581
ENSG00000124783	0.0653152	7.17043	1.94516	0.0528434	0.175632	-4.62742	NOTDEG	POSLFC	-0.000285081	-0.0147748	0.02391	0.0386849
ENSG00000124784	-0.116936	3.36224	-2.90732	0.00396303	0.0352954	-2.18257	DEG	NEGLFC	-0.00510077	0.0235281	-0.0529055	-0.0764336
ENSG00000124785	0.211271	-0.428188	0.920732	0.358052	0.57047	-5.07353	NOTDEG	POSLFC	-0.012365	-0.0960146	0.127314	0.223329
ENSG00000124786	-0.0577398	4.26666	-1.52042	0.129633	0.309614	-5.20248	NOTDEG	NEGLFC	0.00181966	0.0152878	-0.0206696	-0.0359574
ENSG00000124787	-0.300881	0.0934736	-3.05318	0.00250156	0.0266273	-1.67432	DEG	NEGLFC	-0.0194805	0.0536771	-0.14164	-0.195317
ENSG00000124788	0.166789	7.57342	4.44063	1.33198e-05	0.00140411	2.8358	DEG	POSLFC	5.85372e-06	-0.036938	0.061695	0.098633
ENSG00000124789	0.110629	7.02514	3.52059	0.000509063	0.0103673	-0.539931	DEG	POSLFC	-2.74658e-05	-0.0244745	0.0407944	0.0652689
ENSG00000124795	-0.0325739	7.12294	-0.869706	0.385271	0.594868	-6.09852	NOTDEG	NEGLFC	-0.000113641	0.00720347	-0.0123318	-0.0195353
ENSG00000124802	-0.229714	2.78803	-3.87913	0.000133178	0.0047792	0.877718	DEG	NEGLFC	-0.00746428	0.0495189	-0.102615	-0.152134
ENSG00000124813	-0.00273238	5.31722	-0.0536976	0.957218	0.981457	-6.41926	NOTDEG	NEGLFC	-0.00283314	0.000351762	-0.00815133	-0.00850309
ENSG00000124831	0.146569	8.58569	3.25653	0.00127916	0.0176185	-1.36799	DEG	POSLFC	0.000272458	-0.0323018	0.0546654	0.0869673
ENSG00000124875	-0.265	-0.861403	-1.44755	0.148958	0.338595	-4.51749	NOTDEG	NEGLFC	-0.0193541	0.0139459	-0.0749589	-0.0889049
ENSG00000124882	0.0277008	-0.0268261	0.145263	0.884617	0.944702	-5.47232	NOTDEG	POSLFC	0.0238357	0.0266762	0.0190927	-0.00758348
ENSG00000124920	-0.171248	-1.69641	-0.693127	0.488854	0.683424	-4.99903	NOTDEG	NEGLFC	0.00140074	0.0394813	-0.0621866	-0.101668
ENSG00000124942	0.0621049	10.382	0.799463	0.424758	0.629336	-6.10093	NOTDEG	POSLFC	0.0020665	-0.014957	0.0304926	0.0454496
ENSG00000125037	0.0206652	7.11189	0.237894	0.812153	0.903341	-6.43926	NOTDEG	POSLFC	4.3616e-05	-0.00534426	0.00904036	0.0143846
ENSG00000125089	0.0610636	3.60211	0.666415	0.505743	0.696123	-6.0198	NOTDEG	POSLFC	-0.00567972	0.00169441	-0.0179931	-0.0196875
ENSG00000125107	0.0815987	8.02618	3.08264	0.00227467	0.0252102	-1.89348	DEG	POSLFC	0.000377495	-0.017528	0.0302763	0.0478043
ENSG00000125122	0.113553	0.738607	1.38439	0.167436	0.361256	-4.81049	NOTDEG	POSLFC	0.00488401	-0.00480466	0.0210623	0.0258669
ENSG00000125124	-0.127874	4.34123	-2.64448	0.00868412	0.0569451	-2.96917	NOTDEG	NEGLFC	-0.00410322	0.0235533	-0.0502845	-0.0738378
ENSG00000125148	-0.156883	4.3389	-0.859482	0.390874	0.599726	-5.96776	NOTDEG	NEGLFC	-0.000143268	0.063707	-0.106761	-0.170468
ENSG00000125149	0.0962987	4.29568	2.22682	0.0268242	0.115522	-3.94039	NOTDEG	POSLFC	0.00156521	-0.0135647	0.0268292	0.0403939
ENSG00000125166	0.0101278	3.17629	0.187778	0.851198	0.92542	-6.12408	NOTDEG	POSLFC	-0.015933	-0.0108227	-0.0244663	-0.0136436
ENSG00000125170	-0.266454	0.42666	-1.69473	0.0913345	0.248976	-4.33843	NOTDEG	NEGLFC	-0.0247416	0.0228446	-0.104202	-0.127046
ENSG00000125245	-0.372259	1.9216	-3.71779	0.0002466	0.00678808	0.348254	DEG	NEGLFC	-0.0582684	0.0601281	-0.255968	-0.316096
ENSG00000125246	-0.199145	1.04387	-1.93562	0.0540086	0.178011	-4.04828	NOTDEG	NEGLFC	-0.0365809	0.0216659	-0.133842	-0.155508
ENSG00000125247	-0.122323	2.79207	-1.42177	0.156302	0.348408	-5.11704	NOTDEG	NEGLFC	-0.00938952	0.0146593	-0.0495466	-0.0642059
ENSG00000125249	0.133312	5.95008	1.60089	0.110628	0.280011	-5.20311	NOTDEG	POSLFC	-0.00083566	-0.0310248	0.0495745	0.0805993
ENSG00000125257	0.215131	6.40989	2.08081	0.03844	0.144426	-4.35893	NOTDEG	POSLFC	-0.00139218	-0.0495995	0.0791049	0.128704
ENSG00000125304	0.0787247	7.51605	2.04784	0.0415899	0.151687	-4.43013	NOTDEG	POSLFC	-3.78948e-05	-0.0173409	0.0288548	0.0461957
ENSG00000125319	0.0167836	-0.882306	0.0969906	0.922809	0.965046	-5.31219	NOTDEG	POSLFC	-0.00571212	0.000306558	-0.0157622	-0.0160687
ENSG00000125347	0.209805	8.42652	3.29584	0.00111922	0.016402	-1.24824	DEG	POSLFC	0.000362238	-0.0457714	0.0773966	0.123168
ENSG00000125351	-0.10416	3.25684	-2.29559	0.0225034	0.103381	-3.65711	NOTDEG	NEGLFC	-0.00330545	0.0313139	-0.0611133	-0.0924272
ENSG00000125352	-0.189256	2.72145	-3.82384	0.000164865	0.00541536	0.687617	DEG	NEGLFC	-0.00911732	0.0307763	-0.0757321	-0.106508
ENSG00000125354	-0.0863132	6.17839	-2.45961	0.0145667	0.0784555	-3.52442	NOTDEG	NEGLFC	-0.00113496	0.0180933	-0.0332425	-0.0513357
ENSG00000125355	-0.339874	-1.65743	-1.26946	0.205421	0.408181	-4.62549	NOTDEG	NEGLFC	-0.00957815	0.0723887	-0.146447	-0.218836
ENSG00000125356	-0.170804	5.67467	-2.61073	0.00956443	0.0601725	-3.14917	NOTDEG	NEGLFC	0.000612715	0.0390049	-0.0634949	-0.1025
ENSG00000125375	-0.0335324	4.88041	-0.518362	0.604651	0.768397	-6.25368	NOTDEG	NEGLFC	-0.00280146	0.00612212	-0.0177022	-0.0238243
ENSG00000125384	0.0397865	4.26211	0.616214	0.538298	0.722755	-6.12954	NOTDEG	POSLFC	-0.00852954	-0.0192294	0.00933725	0.0285667
ENSG00000125386	0.145846	5.12952	3.5419	0.000471423	0.00990523	-0.431476	DEG	POSLFC	-0.00084507	-0.0331532	0.0531035	0.0862567
ENSG00000125388	0.0248915	1.0029	0.284934	0.775924	0.880095	-5.66293	NOTDEG	POSLFC	0.00524228	0.00709924	0.00214151	-0.00495773
ENSG00000125430	0.053589	3.58155	0.525472	0.599707	0.76522	-6.08264	NOTDEG	POSLFC	-0.00127441	-0.0217536	0.0329219	0.0546754
ENSG00000125434	0.0345057	0.620279	0.314653	0.75328	0.865523	-5.57631	NOTDEG	POSLFC	-0.0159351	-0.00630309	-0.0320187	-0.0257156
ENSG00000125445	-0.122485	3.61787	-2.28495	0.0231289	0.105277	-3.7315	NOTDEG	NEGLFC	-0.00463106	0.0242913	-0.0529259	-0.0772172
ENSG00000125447	0.0420571	5.20188	1.20341	0.229922	0.437557	-5.71077	NOTDEG	POSLFC	-0.00127846	-0.00930334	0.0121216	0.0214249
ENSG00000125449	0.121705	2.50994	2.10929	0.0358852	0.138415	-3.94488	NOTDEG	POSLFC	-0.0051198	-0.0308589	0.0378597	0.0687186
ENSG00000125450	0.0666282	4.48319	1.62205	0.106016	0.27288	-5.07373	NOTDEG	POSLFC	0.000708824	-0.0123511	0.0225164	0.0348674
ENSG00000125454	0.0788884	1.89126	1.00444	0.31611	0.529409	-5.42803	NOTDEG	POSLFC	-0.00855865	-0.0214645	0.0129917	0.0344562
ENSG00000125457	-0.0354079	2.46667	-0.594463	0.552724	0.732374	-5.84113	NOTDEG	NEGLFC	-0.0119432	0.00362274	-0.0379354	-0.0415582
ENSG00000125458	-0.143626	1.30218	-1.72226	0.0862221	0.23994	-4.42634	NOTDEG	NEGLFC	0.000335125	0.0356787	-0.0586819	-0.0943606
ENSG00000125459	-0.0745014	1.66137	-1.04956	0.294902	0.507402	-5.33193	NOTDEG	NEGLFC	-0.0122602	0.00631248	-0.0432732	-0.0495856
ENSG00000125462	-0.0893613	-1.12682	-0.554706	0.579577	0.752323	-5.16112	NOTDEG	NEGLFC	-0.0361538	0.000784597	-0.0978338	-0.0986184
ENSG00000125482	-0.0257645	4.01661	-0.739777	0.460109	0.658638	-6.02048	NOTDEG	NEGLFC	-0.0041018	0.00103214	-0.0126745	-0.0137067
ENSG00000125484	-0.0408543	4.01984	-0.897875	0.370091	0.580972	-5.88794	NOTDEG	NEGLFC	-0.0138571	-0.00210391	-0.0334826	-0.0313787
ENSG00000125485	-0.176769	2.39289	-2.68091	0.00781617	0.0533377	-2.65443	NOTDEG	NEGLFC	-0.01656	0.0282802	-0.0914347	-0.119715
ENSG00000125498	0.0371304	-1.81653	0.14624	0.883846	0.944259	-5.14211	NOTDEG	POSLFC	-0.0406221	-0.0244386	-0.0676454	-0.0432068
ENSG00000125503	0.0335401	4.18003	0.625254	0.532358	0.718001	-6.13226	NOTDEG	POSLFC	0.00553114	0.000968772	0.0131494	0.0121806
ENSG00000125505	0.172446	6.72213	3.26357	0.00124902	0.0173721	-1.35605	DEG	POSLFC	2.28719e-05	-0.0380714	0.0636331	0.101705
ENSG00000125510	-0.0258172	3.21728	-0.333072	0.739351	0.857055	-6.1163	NOTDEG	NEGLFC	-0.001394	-0.00178671	-0.000738245	0.00104847
ENSG00000125520	-0.0179684	2.07228	-0.256873	0.797482	0.893675	-5.90888	NOTDEG	NEGLFC	-0.0150639	-0.00790362	-0.0270203	-0.0191167
ENSG00000125534	0.135542	2.99957	1.04919	0.295076	0.507514	-5.62587	NOTDEG	POSLFC	0.024267	-0.00506054	0.0732384	0.0782989
ENSG00000125538	0.0093787	5.59785	0.107212	0.914704	0.960631	-6.43225	NOTDEG	POSLFC	-0.00383922	-0.00975633	0.00604122	0.0157975
ENSG00000125551	-0.0978547	0.238837	-0.520289	0.603309	0.767498	-5.41652	NOTDEG	NEGLFC	-0.0192763	0.0322634	-0.105338	-0.137601
ENSG00000125611	-0.0852175	1.31502	-1.13031	0.259397	0.470025	-5.1979	NOTDEG	NEGLFC	-0.0024528	0.0117399	-0.026152	-0.0378919
ENSG00000125629	0.0297326	4.75459	0.792722	0.42867	0.63326	-6.06828	NOTDEG	POSLFC	-0.00160762	-0.00757488	0.00835658	0.0159315
ENSG00000125630	-0.115083	3.74994	-2.27532	0.023709	0.106705	-3.76158	NOTDEG	NEGLFC	-0.0152017	0.0154236	-0.0663402	-0.0817638
ENSG00000125633	0.0731511	6.19921	2.26129	0.0245758	0.109158	-3.97881	NOTDEG	POSLFC	-0.000325892	-0.0158758	0.0256395	0.0415153
ENSG00000125637	-0.0335536	7.35427	-0.802372	0.423077	0.627911	-6.15427	NOTDEG	NEGLFC	0.000124766	0.00752999	-0.0122406	-0.0197705
ENSG00000125648	-0.201099	0.553565	-1.8368	0.067391	0.205069	-4.1434	NOTDEG	NEGLFC	-0.0239056	0.00562899	-0.0732229	-0.0788519
ENSG00000125650	0.176795	0.982541	2.15901	0.0317731	0.128934	-3.64012	NOTDEG	POSLFC	-0.0160038	-0.0553337	0.0496697	0.105003
ENSG00000125651	-0.113984	3.83611	-2.28352	0.0232143	0.105485	-3.76287	NOTDEG	NEGLFC	-0.00275577	0.0223029	-0.0445989	-0.0669018
ENSG00000125652	-0.208343	1.18653	-2.38823	0.0176507	0.0886742	-3.20306	NOTDEG	NEGLFC	-0.0152138	0.0394443	-0.106482	-0.145927
ENSG00000125656	-0.102004	1.97685	-1.57664	0.116105	0.289003	-4.75673	NOTDEG	NEGLFC	-0.00121066	0.0115316	-0.0224879	-0.0340195
ENSG00000125676	-0.0377683	6.30657	-1.5656	0.11867	0.293166	-5.26308	NOTDEG	NEGLFC	-0.00117078	0.00759962	-0.0158157	-0.0234153
ENSG00000125686	0.0333282	5.86819	1.05633	0.291806	0.50419	-5.90142	NOTDEG	POSLFC	-0.000649814	-0.00799794	0.0116202	0.0196181
ENSG00000125691	-0.277014	8.05836	-3.96783	9.40871e-05	0.00407122	1.01854	DEG	NEGLFC	-0.000468259	0.060211	-0.101791	-0.162002
ENSG00000125695	0.0512652	4.6859	1.69851	0.0906186	0.247679	-4.97308	NOTDEG	POSLFC	-0.00217594	-0.0111544	0.0128164	0.0239708
ENSG00000125703	-0.0687087	3.80469	-1.55691	0.120721	0.296144	-5.0821	NOTDEG	NEGLFC	-0.000816128	0.0166348	-0.0299559	-0.0465908
ENSG00000125726	-0.274953	-1.14787	-1.43072	0.153723	0.344697	-4.50141	NOTDEG	NEGLFC	-0.0289044	0.0342866	-0.134421	-0.168708
ENSG00000125730	0.228263	0.538927	1.62187	0.106054	0.272939	-4.47083	NOTDEG	POSLFC	-0.00532815	-0.0285078	0.0333774	0.0618852
ENSG00000125731	-0.219115	1.85641	-2.38033	0.0180252	0.0899191	-3.2872	NOTDEG	NEGLFC	-0.00280884	0.0414802	-0.0767631	-0.118243
ENSG00000125733	-0.0188599	-0.520212	-0.138343	0.890078	0.948023	-5.36559	NOTDEG	NEGLFC	-0.0153109	-0.00216443	-0.037263	-0.0350986
ENSG00000125734	0.0605439	4.59602	1.24461	0.214408	0.418904	-5.61267	NOTDEG	POSLFC	-0.000972408	-0.0131665	0.0193894	0.0325559
ENSG00000125735	-0.042722	5.90038	-0.937625	0.349316	0.562627	-6.02069	NOTDEG	NEGLFC	-0.00010706	0.00994236	-0.0168877	-0.02683
ENSG00000125740	0.167591	-0.817524	0.933381	0.351498	0.564561	-4.99954	NOTDEG	POSLFC	-0.011624	-0.0324027	0.0230725	0.0554751
ENSG00000125741	-0.00388674	2.80414	-0.0664568	0.947066	0.976515	-6.0821	NOTDEG	NEGLFC	-0.0135295	-0.00566577	-0.0266604	-0.0209947
ENSG00000125743	-0.324313	4.96193	-4.93401	1.44719e-06	0.000484901	4.95228	DEG	NEGLFC	-0.00693512	0.0673074	-0.130906	-0.198214
ENSG00000125744	0.146369	1.58914	1.61967	0.106526	0.273661	-4.64262	NOTDEG	POSLFC	-0.00639214	-0.0396461	0.0491357	0.0887817
ENSG00000125746	-0.0221612	3.84269	-0.492364	0.622881	0.77988	-6.1444	NOTDEG	NEGLFC	0.00424224	0.0111551	-0.00730088	-0.0184559
ENSG00000125753	0.0672187	7.81097	1.56059	0.119849	0.29494	-5.27801	NOTDEG	POSLFC	0.00011964	-0.0146968	0.0248603	0.0395571
ENSG00000125755	0.0982311	4.78266	1.7559	0.0802938	0.229183	-4.88483	NOTDEG	POSLFC	-0.000776484	-0.019796	0.0309825	0.0507785
ENSG00000125772	0.0579201	8.47946	1.04967	0.294856	0.50737	-5.91932	NOTDEG	POSLFC	-0.000513965	-0.013305	0.0208446	0.0341496
ENSG00000125775	0.125361	-0.290039	1.03992	0.299351	0.512396	-4.99798	NOTDEG	POSLFC	-0.00883017	-0.0330438	0.0316021	0.0646459
ENSG00000125779	0.142747	6.33797	4.47987	1.12384e-05	0.00126425	2.99741	DEG	POSLFC	0.000380771	-0.0306458	0.0521893	0.0828352
ENSG00000125780	-0.320748	0.620312	-1.38798	0.166344	0.359754	-4.78904	NOTDEG	NEGLFC	-0.0384848	0.039854	-0.169296	-0.20915
ENSG00000125810	-0.0534052	7.86406	-0.549139	0.583386	0.754834	-6.31784	NOTDEG	NEGLFC	-1.93454e-05	0.0121028	-0.0202611	-0.0323639
ENSG00000125812	-0.0659281	3.24779	-1.42282	0.156	0.348077	-5.1899	NOTDEG	NEGLFC	-0.0035112	0.00934349	-0.0249761	-0.0343196
ENSG00000125814	0.0296218	4.39996	0.641471	0.521787	0.709947	-6.13805	NOTDEG	POSLFC	0.00194913	-0.00617104	0.0155083	0.0216793
ENSG00000125817	-0.302222	3.84484	-3.61894	0.000356021	0.00839297	-0.0763166	DEG	NEGLFC	-0.0172046	0.0612746	-0.14825	-0.209524
ENSG00000125818	0.144498	7.0355	1.63481	0.10331	0.268475	-5.16268	NOTDEG	POSLFC	-0.000171313	-0.0326588	0.0540767	0.0867355
ENSG00000125821	0.0263694	3.28626	0.411139	0.681313	0.820624	-6.09036	NOTDEG	POSLFC	-0.00456114	-0.0047355	-0.00427	0.000465508
ENSG00000125826	0.224527	4.85218	3.56722	0.000430089	0.00940973	-0.334457	DEG	POSLFC	-0.000481875	-0.0511482	0.0841214	0.13527
ENSG00000125827	0.0442728	7.50415	0.746065	0.456309	0.655712	-6.19546	NOTDEG	POSLFC	0.000258021	-0.00951931	0.0165843	0.0261036
ENSG00000125834	0.180734	4.63551	4.04583	6.89665e-05	0.00352503	1.35958	DEG	POSLFC	-0.00392836	-0.0435662	0.0622593	0.105825
ENSG00000125835	-0.10777	4.78012	-2.44134	0.0153067	0.0810922	-3.5015	NOTDEG	NEGLFC	-0.00344863	0.0201766	-0.0428984	-0.063075
ENSG00000125843	0.0278611	2.25657	0.529214	0.597113	0.763016	-5.83968	NOTDEG	POSLFC	-0.0033474	-0.000885939	-0.00745758	-0.00657164
ENSG00000125844	0.00313956	5.50329	0.055491	0.95579	0.980849	-6.42714	NOTDEG	POSLFC	0.0010925	0.00181354	-0.0001115	-0.00192504
ENSG00000125845	-0.253387	-1.75034	-1.02885	0.304517	0.517562	-4.8058	NOTDEG	NEGLFC	-0.0216042	-0.0230992	-0.0191079	0.00399131
ENSG00000125846	-0.013501	2.59731	-0.264334	0.791734	0.889546	-6.00224	NOTDEG	NEGLFC	-0.00970995	-0.00636905	-0.0152886	-0.00891958
ENSG00000125850	-0.07744	1.58139	-1.10299	0.271059	0.482486	-5.26292	NOTDEG	NEGLFC	-0.00559092	0.0219373	-0.0515579	-0.0734952
ENSG00000125863	-0.0777716	4.26384	-1.74798	0.0816599	0.231657	-4.84037	NOTDEG	NEGLFC	-0.000333254	0.0176887	-0.0304266	-0.0481153
ENSG00000125864	-0.442736	-1.73844	-2.24144	0.0258499	0.112713	-3.47608	NOTDEG	NEGLFC	-0.0494098	0.0371881	-0.194012	-0.2312
ENSG00000125868	0.00732067	4.30574	0.121741	0.903199	0.955308	-6.31422	NOTDEG	POSLFC	-0.00270206	-0.00160846	-0.00452817	-0.0029197
ENSG00000125869	0.318982	-0.27313	1.91223	0.0569563	0.184192	-3.95748	NOTDEG	POSLFC	-0.00652964	-0.06739	0.0950957	0.162486
ENSG00000125870	-0.167764	4.28007	-2.95956	0.00336774	0.0321573	-2.13103	DEG	NEGLFC	-0.00460208	0.0315156	-0.0649118	-0.0964274
ENSG00000125871	-0.0885028	4.2884	-2.06171	0.0402388	0.148751	-4.27334	NOTDEG	NEGLFC	-0.00268088	0.0161417	-0.034111	-0.0502527
ENSG00000125875	0.135036	5.13888	3.7496	0.000218753	0.00633547	0.273011	DEG	POSLFC	0.000338289	-0.0284993	0.0484916	0.0769908
ENSG00000125877	-0.0985939	2.81675	-1.85178	0.0652012	0.201264	-4.46197	NOTDEG	NEGLFC	-0.0117194	0.0223431	-0.0685974	-0.0909405
ENSG00000125885	-0.029541	3.72321	-0.553183	0.580618	0.752722	-6.0877	NOTDEG	NEGLFC	-0.00503327	-0.00387328	-0.00697024	-0.00309696
ENSG00000125898	0.105082	2.83935	1.67267	0.0956056	0.255706	-4.77129	NOTDEG	POSLFC	-0.00240094	-0.0193852	0.0259595	0.0453447
ENSG00000125900	0.115377	3.33281	1.90621	0.0577361	0.18571	-4.45845	NOTDEG	POSLFC	0.000286098	-0.0237457	0.0404147	0.0641604
ENSG00000125901	-0.108252	1.37525	-1.37044	0.171744	0.366557	-4.92331	NOTDEG	NEGLFC	-0.0321833	0.00637756	-0.0965726	-0.10295
ENSG00000125910	-0.00538199	5.03218	-0.0820557	0.934666	0.97014	-6.40476	NOTDEG	NEGLFC	0.00143667	0.00382443	-0.00255043	-0.00637486
ENSG00000125912	-0.00630008	3.66289	-0.0831058	0.933832	0.969658	-6.24218	NOTDEG	NEGLFC	0.00359458	0.00572025	4.51174e-05	-0.00567513
ENSG00000125944	-0.0623725	6.5212	-1.86989	0.0626338	0.195894	-4.75852	NOTDEG	NEGLFC	-0.0017016	0.0122205	-0.024949	-0.0371695
ENSG00000125945	-0.0748756	3.06031	-1.78315	0.0757393	0.220595	-4.61235	NOTDEG	NEGLFC	-0.00281156	0.0126824	-0.0286835	-0.0413658
ENSG00000125952	0.0164012	7.30348	0.367123	0.713829	0.840785	-6.40392	NOTDEG	POSLFC	-3.45221e-05	-0.00352159	0.00578823	0.00930982
ENSG00000125954	-0.113753	5.45971	-2.40718	0.0167804	0.0859241	-3.62709	NOTDEG	NEGLFC	0.00127584	0.0277883	-0.0429949	-0.0707832
ENSG00000125962	-0.186695	2.76293	-2.76898	0.00603204	0.0451624	-2.47676	DEG	NEGLFC	-0.010401	0.0461869	-0.104892	-0.151079
ENSG00000125967	0.00775009	0.825351	0.0830704	0.93386	0.969658	-5.6518	NOTDEG	POSLFC	0.00156862	0.00561111	-0.00518158	-0.0107927
ENSG00000125970	0.072842	5.75671	2.32291	0.0209636	0.0987152	-3.83334	NOTDEG	POSLFC	-0.000889508	-0.0169862	0.0259889	0.0429751
ENSG00000125971	0.0167535	4.96009	0.336518	0.736754	0.8558	-6.3414	NOTDEG	POSLFC	0.0025322	-0.0013869	0.00907636	0.0104633
ENSG00000125977	-0.0645578	5.37341	-2.20424	0.0283918	0.119989	-4.0699	NOTDEG	NEGLFC	-0.000677554	0.0139454	-0.0250952	-0.0390406
ENSG00000125991	0.024939	5.28953	0.634995	0.525995	0.713213	-6.22345	NOTDEG	POSLFC	0.000901604	-0.00483117	0.0104743	0.0153054
ENSG00000125995	-0.299419	2.94894	-3.75348	0.000215562	0.00630233	0.434113	DEG	NEGLFC	-0.000283686	0.0616166	-0.103645	-0.165262
ENSG00000126001	-0.0673256	4.69748	-1.57767	0.115869	0.28863	-5.15571	NOTDEG	NEGLFC	-0.00574727	0.0103225	-0.0325808	-0.0429033
ENSG00000126003	0.223394	4.63235	2.67727	0.00789928	0.0537227	-2.92134	NOTDEG	POSLFC	-0.00910853	-0.0562198	0.0695583	0.125778
ENSG00000126005	0.163975	4.4575	4.14681	4.58069e-05	0.00275034	1.74544	DEG	POSLFC	0.000714794	-0.0342012	0.0590179	0.0932191
ENSG00000126012	0.0323074	6.14069	0.895246	0.371492	0.58186	-6.06372	NOTDEG	POSLFC	0.000230254	-0.00630001	0.0111346	0.0174346
ENSG00000126016	-0.0314202	0.691149	-0.285238	0.775691	0.879896	-5.61294	NOTDEG	NEGLFC	-0.042908	-0.0337658	-0.0581737	-0.0244079
ENSG00000126062	-0.0337561	2.87028	-0.649526	0.516577	0.7058	-5.89844	NOTDEG	NEGLFC	0.00187391	0.00941254	-0.0107142	-0.0201267
ENSG00000126067	-0.0513905	4.5402	-1.27603	0.203095	0.405452	-5.55699	NOTDEG	NEGLFC	-0.00436037	0.00901318	-0.0266917	-0.0357049
ENSG00000126070	0.0249513	6.56171	0.902315	0.367733	0.57936	-6.06632	NOTDEG	POSLFC	-8.04572e-05	-0.00534373	0.00870822	0.014052
ENSG00000126088	-0.0452591	4.36376	-0.619797	0.53594	0.720476	-6.14626	NOTDEG	NEGLFC	0.00643825	0.0222113	-0.0198997	-0.0421109
ENSG00000126091	0.0406705	3.40876	0.625078	0.532473	0.718001	-6.00214	NOTDEG	POSLFC	-0.000774853	-0.00785771	0.0110522	0.0189099
ENSG00000126106	0.278531	-0.77536	2.18888	0.0295036	0.122925	-3.49965	NOTDEG	POSLFC	-0.0107907	-0.0612009	0.0733849	0.134586
ENSG00000126107	0.127182	4.08373	2.30264	0.0220968	0.102159	-3.75823	NOTDEG	POSLFC	0.00509436	-0.0199978	0.0469935	0.0669913
ENSG00000126214	0.11845	6.4558	3.23007	0.00139848	0.0184014	-1.45528	DEG	POSLFC	0.000114072	-0.0259394	0.0436184	0.0695578
ENSG00000126215	-0.0501613	0.852199	-0.506482	0.612951	0.773769	-5.55505	NOTDEG	NEGLFC	-0.0193489	0.023271	-0.090516	-0.113787
ENSG00000126216	0.0829841	5.32518	2.20268	0.0285031	0.120314	-4.07359	NOTDEG	POSLFC	-0.00117919	-0.0192023	0.0289161	0.0481184
ENSG00000126217	-0.0946402	1.15271	-0.829309	0.407697	0.61501	-5.41661	NOTDEG	NEGLFC	0.0151834	0.0316453	-0.0123047	-0.04395
ENSG00000126226	-0.140705	4.1627	-2.94721	0.00350053	0.0328338	-2.1522	DEG	NEGLFC	-0.0106015	0.0300373	-0.0784605	-0.108498
ENSG00000126243	-0.159218	-1.43102	-0.885285	0.376828	0.586814	-4.94329	NOTDEG	NEGLFC	-0.0312522	-0.0104508	-0.0659866	-0.0555358
ENSG00000126246	0.00449377	3.89113	0.0725479	0.942222	0.973781	-6.27802	NOTDEG	POSLFC	0.00922124	0.00205784	0.0211828	0.0191249
ENSG00000126247	0.0347429	6.04173	0.724971	0.469128	0.666045	-6.19982	NOTDEG	POSLFC	0.000932599	-0.0061939	0.0128325	0.0190264
ENSG00000126249	-0.296428	-0.521498	-2.49988	0.0130462	0.0728837	-2.9369	NOTDEG	NEGLFC	-0.0383501	0.0439055	-0.175701	-0.219607
ENSG00000126254	-0.0130854	2.61912	-0.221173	0.825133	0.910653	-6.02518	NOTDEG	NEGLFC	0.00200359	0.0109516	-0.0129379	-0.0238894
ENSG00000126261	-0.102498	5.33552	-3.20357	0.00152828	0.0195276	-1.49881	DEG	NEGLFC	-0.00326396	0.0197628	-0.0417143	-0.0614772
ENSG00000126262	-0.0570015	7.30498	-0.59136	0.554798	0.734007	-6.29684	NOTDEG	NEGLFC	-0.00138538	0.0108765	-0.0218604	-0.0327369
ENSG00000126264	-0.297733	4.08856	-3.74976	0.00021862	0.00633547	0.34496	DEG	NEGLFC	-3.83177e-05	0.0663948	-0.110969	-0.177364
ENSG00000126267	-0.0764307	6.45325	-1.30696	0.19239	0.39312	-5.63096	NOTDEG	NEGLFC	0.000936383	0.017817	-0.027251	-0.045068
ENSG00000126351	-0.0539896	3.15152	-0.847543	0.39748	0.605504	-5.80264	NOTDEG	NEGLFC	-0.00898337	-0.000505444	-0.0231399	-0.0226345
ENSG00000126353	-0.428663	4.29384	-3.01165	0.00285676	0.0289644	-1.9731	DEG	NEGLFC	-0.0237323	0.0802485	-0.197361	-0.277609
ENSG00000126368	-0.430441	0.176079	-3.38554	0.000821298	0.0136366	-0.808788	DEG	NEGLFC	-0.0451446	0.0833908	-0.259774	-0.343165
ENSG00000126391	0.0797051	4.2191	1.59342	0.112293	0.28253	-5.09617	NOTDEG	POSLFC	-0.00170492	-0.0188498	0.0269238	0.0457737
ENSG00000126432	0.0249997	5.72617	0.369245	0.712248	0.83992	-6.38112	NOTDEG	POSLFC	0.0026901	-0.00358018	0.0131603	0.0167405
ENSG00000126453	-0.10563	0.475834	-1.08492	0.278971	0.490446	-5.07897	NOTDEG	NEGLFC	0.00515349	0.0188987	-0.0177985	-0.0366972
ENSG00000126456	-0.0707936	4.90777	-1.67069	0.0959983	0.256378	-5.03793	NOTDEG	NEGLFC	0.00175977	0.0173264	-0.0242335	-0.0415598
ENSG00000126457	-0.220103	3.48511	-3.97984	8.9723e-05	0.00399457	1.19683	DEG	NEGLFC	-0.0112644	0.04676	-0.108154	-0.154914
ENSG00000126458	0.162454	1.32576	1.52925	0.12743	0.306826	-4.72369	NOTDEG	POSLFC	-0.0118954	-0.0317427	0.0212457	0.0529884
ENSG00000126461	-0.00658817	2.90641	-0.0999272	0.92048	0.963914	-6.10682	NOTDEG	NEGLFC	0.00278306	0.00776752	-0.00554005	-0.0133076
ENSG00000126464	0.0992346	2.51061	1.08736	0.277892	0.489205	-5.47785	NOTDEG	POSLFC	-0.0110652	-0.0212711	0.00597686	0.027248
ENSG00000126522	0.0187676	2.67685	0.275643	0.783043	0.88444	-6.02814	NOTDEG	POSLFC	0.000840074	0.00289891	-0.00259779	-0.0054967
ENSG00000126524	-0.145938	4.22402	-2.56938	0.0107516	0.0649203	-3.14741	NOTDEG	NEGLFC	-0.00161299	0.0285054	-0.0519051	-0.0804105
ENSG00000126561	0.0511308	6.16026	1.23327	0.218598	0.423965	-5.71646	NOTDEG	POSLFC	-0.000505709	-0.011779	0.0183185	0.0300975
ENSG00000126581	0.058165	6.1686	1.74465	0.0822392	0.232483	-4.97849	NOTDEG	POSLFC	0.000804309	-0.0119868	0.022163	0.0341498
ENSG00000126602	-0.118347	2.62379	-1.71148	0.0881966	0.243209	-4.65989	NOTDEG	NEGLFC	-0.012232	0.0180506	-0.0627984	-0.080849
ENSG00000126653	0.0276675	4.70806	0.837515	0.40308	0.610726	-6.0307	NOTDEG	POSLFC	0.00460808	-0.00160273	0.014979	0.0165817
ENSG00000126698	-0.115495	5.00676	-3.34203	0.0009551	0.0150311	-1.05779	DEG	NEGLFC	-0.00300717	0.0235346	-0.047327	-0.0708616
ENSG00000126705	-0.00623833	0.983999	-0.0658169	0.947575	0.976597	-5.70605	NOTDEG	NEGLFC	-0.00863115	-0.00669072	-0.0118713	-0.00518056
ENSG00000126709	-0.0669927	4.92741	-0.279618	0.779995	0.882932	-6.33997	NOTDEG	NEGLFC	0.0177815	0.0420674	-0.0227714	-0.0648388
ENSG00000126746	0.0278245	4.79809	0.947589	0.344227	0.557705	-5.94684	NOTDEG	POSLFC	-0.000407012	-0.00536523	0.00787228	0.0132375
ENSG00000126749	-0.14315	3.91578	-3.45862	0.000635159	0.0117207	-0.606162	DEG	NEGLFC	-0.00882782	0.0270561	-0.0687471	-0.0958032
ENSG00000126756	-0.206246	4.41707	-3.80418	0.000177763	0.00567647	0.50894	DEG	NEGLFC	0.00419436	0.0499314	-0.0721778	-0.122109
ENSG00000126759	-0.0502624	6.37787	-0.650738	0.515796	0.70507	-6.25706	NOTDEG	NEGLFC	0.000364558	0.0110681	-0.0175083	-0.0285763
ENSG00000126767	0.0890041	2.69477	1.75581	0.0803099	0.229194	-4.60545	NOTDEG	POSLFC	-0.00658563	-0.0228339	0.0205459	0.0433799
ENSG00000126768	-0.0679571	3.78502	-1.59835	0.11119	0.280821	-5.02759	NOTDEG	NEGLFC	0.00332168	0.0197312	-0.0240791	-0.0438103
ENSG00000126773	0.0229252	5.85612	0.647261	0.51804	0.706839	-6.24105	NOTDEG	POSLFC	8.78211e-05	-0.00522866	0.00896535	0.014194
ENSG00000126775	0.063603	4.67257	0.835615	0.404146	0.611981	-6.02887	NOTDEG	POSLFC	0.00290716	-0.0121662	0.0280769	0.0402431
ENSG00000126777	0.0146171	6.70481	0.539557	0.589969	0.758638	-6.32332	NOTDEG	POSLFC	-0.000189391	-0.00383851	0.00590395	0.00974246
ENSG00000126787	-0.0120734	3.24391	-0.155096	0.876867	0.94038	-6.14893	NOTDEG	NEGLFC	-0.00421656	-0.00385903	-0.00481357	-0.00095454
ENSG00000126790	-0.132187	2.46091	-1.74993	0.0813211	0.231049	-4.57451	NOTDEG	NEGLFC	-0.0141596	0.0126805	-0.0589775	-0.071658
ENSG00000126803	-0.120376	-1.00836	-0.76044	0.447687	0.648954	-5.0547	NOTDEG	NEGLFC	0.00478309	0.0483301	-0.0679322	-0.116262
ENSG00000126804	-0.0420126	5.70901	-1.50672	0.133109	0.314514	-5.33109	NOTDEG	NEGLFC	-0.0012533	0.00813551	-0.0169308	-0.0250663
ENSG00000126814	-0.126084	2.10475	-1.97656	0.0491584	0.168355	-4.12041	NOTDEG	NEGLFC	-0.0185126	0.0259796	-0.0928063	-0.118786
ENSG00000126821	-0.121632	4.02375	-1.64665	0.10085	0.264538	-4.9726	NOTDEG	NEGLFC	-0.00518234	0.0215692	-0.0498523	-0.0714215
ENSG00000126822	-0.00750298	6.6183	-0.117441	0.906602	0.95678	-6.46092	NOTDEG	NEGLFC	1.66727e-05	0.0019163	-0.00315535	-0.00507165
ENSG00000126858	0.0945415	6.63901	2.31861	0.0211997	0.0994988	-3.8607	NOTDEG	POSLFC	-0.000196439	-0.0208285	0.0342552	0.0550837
ENSG00000126860	-0.190326	7.43983	-2.92744	0.00372323	0.0342475	-2.33798	DEG	NEGLFC	0.000218326	0.0424238	-0.0702569	-0.112681
ENSG00000126861	0.0630303	0.792007	0.461921	0.644528	0.794518	-5.57792	NOTDEG	POSLFC	0.0122521	0.0407323	-0.0353045	-0.0760369
ENSG00000126870	-0.084098	2.80513	-1.48491	0.138791	0.323126	-5.03616	NOTDEG	NEGLFC	-0.0002509	0.0235427	-0.0399817	-0.0635244
ENSG00000126882	-0.0195141	5.2538	-0.393307	0.694418	0.82865	-6.33837	NOTDEG	NEGLFC	-0.00488249	0.00272311	-0.0175824	-0.0203055
ENSG00000126883	-0.0337155	6.6991	-1.11526	0.265779	0.476471	-5.85986	NOTDEG	NEGLFC	-0.000245399	0.00761105	-0.0133642	-0.0209752
ENSG00000126903	-0.123822	3.30598	-1.84978	0.0654908	0.201675	-4.54106	NOTDEG	NEGLFC	0.00653359	0.0319551	-0.0359155	-0.0678706
ENSG00000126934	0.106106	4.4796	1.81443	0.0707754	0.211619	-4.76571	NOTDEG	POSLFC	0.00556117	-0.0167813	0.0428688	0.0596501
ENSG00000126945	0.00469655	7.02392	0.0887891	0.929319	0.967708	-6.46551	NOTDEG	POSLFC	-6.9688e-05	-0.00103568	0.00154333	0.00257901
ENSG00000126947	0.078194	-0.571349	0.625233	0.532372	0.718001	-5.22078	NOTDEG	POSLFC	-0.0297336	-0.0136106	-0.0566561	-0.0430455
ENSG00000126953	-0.113241	1.33468	-1.85286	0.065046	0.200932	-4.21508	NOTDEG	NEGLFC	-0.00408432	0.0261905	-0.0546376	-0.0808281
ENSG00000126970	-0.155742	1.16644	-1.86488	0.0633359	0.197362	-4.17128	NOTDEG	NEGLFC	-0.012636	0.0249274	-0.0753597	-0.100287
ENSG00000127022	0.00937004	7.78736	0.206053	0.836912	0.91698	-6.44507	NOTDEG	POSLFC	0.000196811	-0.00233109	0.00441793	0.00674902
ENSG00000127054	0.00898523	3.98457	0.179786	0.857462	0.92901	-6.27102	NOTDEG	POSLFC	-0.000244479	0.00193731	-0.00388765	-0.00582495
ENSG00000127080	-0.00749019	2.65319	-0.164434	0.869518	0.935972	-6.03622	NOTDEG	NEGLFC	-0.00343558	-0.00214753	-0.00558637	-0.00343884
ENSG00000127081	-0.110785	4.54034	-2.47328	0.0140335	0.0765552	-3.40295	NOTDEG	NEGLFC	-0.00350788	0.0183171	-0.0399515	-0.0582686
ENSG00000127084	0.0796005	7.16783	1.71121	0.0882466	0.243275	-5.04276	NOTDEG	POSLFC	0.000144978	-0.0173155	0.0293007	0.0466162
ENSG00000127124	0.0178768	3.25779	0.176268	0.860222	0.930709	-6.14927	NOTDEG	POSLFC	-0.0480929	-0.0220779	-0.091533	-0.0694551
ENSG00000127125	-0.088793	4.55362	-2.58891	0.0101755	0.062512	-3.13191	NOTDEG	NEGLFC	-0.00151222	0.0168507	-0.0321748	-0.0490255
ENSG00000127152	-0.265624	5.82539	-2.81122	0.00531485	0.0419959	-2.62032	DEG	NEGLFC	-0.0157634	0.0495199	-0.124774	-0.174294
ENSG00000127184	-0.192426	6.10164	-3.14076	0.00188173	0.0221381	-1.71375	DEG	NEGLFC	-0.00154193	0.0421374	-0.0744782	-0.116616
ENSG00000127191	-0.00929085	2.31229	-0.131388	0.895571	0.951089	-5.9779	NOTDEG	NEGLFC	-0.0254827	-0.0336355	-0.0118691	0.0217664
ENSG00000127220	0.108453	-0.187393	0.900985	0.368438	0.579733	-5.13145	NOTDEG	POSLFC	-0.018647	-0.0368866	0.0118098	0.0486964
ENSG00000127249	-0.189361	0.826726	-1.55877	0.120278	0.295447	-4.58321	NOTDEG	NEGLFC	-0.00782156	0.0487109	-0.10222	-0.150931
ENSG00000127252	-0.17993	-0.910588	-0.843215	0.39989	0.607636	-5.04634	NOTDEG	NEGLFC	-0.0046018	0.0250896	-0.0541808	-0.0792704
ENSG00000127311	0.113152	6.63164	1.71874	0.0868642	0.241004	-5.0252	NOTDEG	POSLFC	-0.000193237	-0.0247126	0.0407495	0.0654621
ENSG00000127314	-0.0260781	7.88901	-0.56151	0.574938	0.749295	-6.31127	NOTDEG	NEGLFC	-0.000171433	0.00567708	-0.00993735	-0.0156144
ENSG00000127328	0.109252	5.01078	1.68974	0.092287	0.250358	-5.01625	NOTDEG	POSLFC	0.00381721	-0.021368	0.0458717	0.0672397
ENSG00000127329	0.0997946	-1.59691	0.431622	0.666377	0.810708	-5.12829	NOTDEG	POSLFC	-0.0165954	-0.0141984	-0.0205978	-0.00639937
ENSG00000127334	-0.241276	5.95055	-3.52705	0.000497356	0.0102527	-0.494321	DEG	NEGLFC	-0.00870315	0.0490675	-0.105169	-0.154237
ENSG00000127337	-0.166702	2.5117	-2.33604	0.020257	0.0965889	-3.45932	NOTDEG	NEGLFC	0.000435226	0.0321096	-0.052455	-0.0845646
ENSG00000127362	-0.172216	0.574173	-1.6279	0.104769	0.270871	-4.45823	NOTDEG	NEGLFC	-0.00358303	0.0250192	-0.0513433	-0.0763624
ENSG00000127364	-0.0740497	1.21014	-0.775311	0.438867	0.641632	-5.47839	NOTDEG	NEGLFC	-0.0080494	0.0235837	-0.0608707	-0.0844545
ENSG00000127366	0.116915	-0.392358	0.770673	0.441607	0.644216	-5.17729	NOTDEG	POSLFC	-0.0108037	-0.0417344	0.0408448	0.0825792
ENSG00000127399	0.188406	0.148539	1.68456	0.0932839	0.252276	-4.32941	NOTDEG	POSLFC	-0.0085973	-0.0472367	0.0559232	0.10316
ENSG00000127415	-0.0588329	0.0951538	-0.508454	0.61157	0.772973	-5.41947	NOTDEG	NEGLFC	-0.013105	0.0331184	-0.0902895	-0.123408
ENSG00000127418	0.0958669	0.646118	0.880295	0.37952	0.589077	-5.30638	NOTDEG	POSLFC	-0.0214833	-0.029115	-0.00873975	0.0203752
ENSG00000127419	-0.0853298	2.75981	-1.3974	0.163496	0.356467	-5.15592	NOTDEG	NEGLFC	0.0101406	0.0353	-0.0318707	-0.0671707
ENSG00000127423	-0.287995	-1.47901	-1.51763	0.130335	0.310593	-4.38483	NOTDEG	NEGLFC	-0.00393178	0.0769775	-0.139035	-0.216013
ENSG00000127445	-0.0650447	3.05774	-1.40579	0.160993	0.354013	-5.18872	NOTDEG	NEGLFC	0.0047284	0.024991	-0.0291063	-0.0540974
ENSG00000127452	-0.0624321	2.39021	-1.2574	0.209749	0.413415	-5.25499	NOTDEG	NEGLFC	0.00159779	0.0236331	-0.035197	-0.0588301
ENSG00000127463	-0.069994	4.38925	-1.59348	0.11228	0.28253	-5.0981	NOTDEG	NEGLFC	-0.00917116	0.0123851	-0.0451661	-0.0575512
ENSG00000127481	0.129801	8.15112	3.4518	0.000650695	0.0118356	-0.758831	DEG	POSLFC	0.0002453	-0.0285389	0.0483095	0.0768484
ENSG00000127483	0.0655817	7.50398	1.78704	0.0751073	0.219443	-4.91324	NOTDEG	POSLFC	-4.16812e-06	-0.0146287	0.024416	0.0390446
ENSG00000127507	0.180463	7.73086	2.65324	0.00846785	0.056062	-3.06306	NOTDEG	POSLFC	-0.000226353	-0.0401677	0.0664682	0.106636
ENSG00000127511	0.0123335	4.31088	0.21537	0.829649	0.91323	-6.30934	NOTDEG	POSLFC	-0.00230086	-0.00142663	-0.00376066	-0.00233403
ENSG00000127526	0.0520572	5.05772	1.27576	0.203188	0.405568	-5.61161	NOTDEG	POSLFC	-0.000453422	-0.012836	0.0202231	0.0330591
ENSG00000127527	0.10912	5.53611	2.58935	0.0101628	0.0624753	-3.20009	NOTDEG	POSLFC	-0.000269164	-0.023094	0.037844	0.060938
ENSG00000127528	-0.0236321	5.78905	-0.497601	0.61919	0.777518	-6.32676	NOTDEG	NEGLFC	0.000138069	0.00555124	-0.00890091	-0.0144522
ENSG00000127533	-0.168767	0.370645	-1.17689	0.240326	0.449473	-4.96265	NOTDEG	NEGLFC	0.00215137	0.0231884	-0.0329765	-0.0561649
ENSG00000127540	-0.0370702	4.98745	-0.618864	0.536553	0.721196	-6.21427	NOTDEG	NEGLFC	0.0093163	0.0201327	-0.00874501	-0.0288777
ENSG00000127554	-0.131989	1.4662	-1.76281	0.0791179	0.227014	-4.38878	NOTDEG	NEGLFC	-0.0296881	-0.00383633	-0.0728558	-0.0690195
ENSG00000127564	0.0296777	-0.687883	0.167575	0.867049	0.934819	-5.34338	NOTDEG	POSLFC	-0.0117694	-0.0141966	-0.00771651	0.00648005
ENSG00000127578	-0.182485	-0.517385	-1.37409	0.170608	0.364917	-4.63019	NOTDEG	NEGLFC	-0.00723176	0.0453846	-0.0950912	-0.140476
ENSG00000127580	0.0509151	0.369013	0.500343	0.617261	0.776608	-5.47534	NOTDEG	POSLFC	-0.0121909	-0.0240862	0.00767197	0.0317582
ENSG00000127585	-0.262842	-0.98542	-1.46536	0.144043	0.331756	-4.48814	NOTDEG	NEGLFC	-0.0492528	0.0328664	-0.186377	-0.219243
ENSG00000127586	-0.228428	-0.0447374	-1.69996	0.0903464	0.247171	-4.29184	NOTDEG	NEGLFC	0.000307201	0.046771	-0.0772785	-0.12405
ENSG00000127603	0.159017	9.2718	3.02447	0.00274244	0.0282043	-2.04502	DEG	POSLFC	0.000263466	-0.0343537	0.0580676	0.0924213
ENSG00000127616	0.0525225	4.63078	0.94767	0.344186	0.557705	-5.92461	NOTDEG	POSLFC	-0.00348151	-0.0111901	0.00939031	0.0205804
ENSG00000127663	0.121823	5.80266	2.03539	0.0428355	0.154406	-4.43908	NOTDEG	POSLFC	0.00182048	-0.0238729	0.0447236	0.0685965
ENSG00000127666	0.14025	0.870404	1.285	0.199947	0.401844	-4.9544	NOTDEG	POSLFC	-0.0130554	-0.031778	0.0182076	0.0499856
ENSG00000127720	0.0533717	3.76737	1.17617	0.240611	0.449689	-5.58897	NOTDEG	POSLFC	-0.00162593	-0.0149748	0.0206642	0.035639
ENSG00000127774	-0.0285909	1.21832	-0.415209	0.678335	0.818595	-5.66847	NOTDEG	NEGLFC	-0.00498244	-0.000336806	-0.0127398	-0.012403
ENSG00000127804	-0.103087	4.13867	-2.18993	0.0294265	0.122806	-3.98834	NOTDEG	NEGLFC	-0.0114714	0.0130587	-0.0524319	-0.0654906
ENSG00000127824	0.0298423	6.28635	0.505107	0.613916	0.774532	-6.33631	NOTDEG	POSLFC	-0.0001019	-0.00643269	0.0104693	0.016902
ENSG00000127831	-0.0961387	1.83989	-0.603463	0.546732	0.728753	-5.70396	NOTDEG	NEGLFC	-0.0178426	-0.00921819	-0.0322437	-0.0230256
ENSG00000127837	-0.119633	4.12749	-2.12906	0.0341984	0.134652	-4.11705	NOTDEG	NEGLFC	-0.00914837	0.0251969	-0.0664985	-0.0916954
ENSG00000127838	-0.0654038	3.85495	-0.844981	0.398906	0.606731	-5.91624	NOTDEG	NEGLFC	-0.00414732	0.0124243	-0.0318187	-0.044243
ENSG00000127870	-0.0613017	5.65289	-1.60358	0.110033	0.279229	-5.18343	NOTDEG	NEGLFC	-0.00140483	0.0121889	-0.0241038	-0.0362927
ENSG00000127884	-0.0705683	2.54736	-1.04064	0.299016	0.512249	-5.51489	NOTDEG	NEGLFC	-0.0222646	0.00866772	-0.0739157	-0.0825834
ENSG00000127914	0.000585353	7.57319	0.0187152	0.985083	0.99295	-6.46747	NOTDEG	POSLFC	0.000117912	4.62304e-05	0.000237608	0.000191377
ENSG00000127920	-0.334883	5.77977	-2.56693	0.010826	0.0651604	-3.25536	NOTDEG	NEGLFC	0.00128613	0.0781416	-0.127048	-0.20519
ENSG00000127922	-0.204274	4.53054	-3.41299	0.000746091	0.0128765	-0.799878	DEG	NEGLFC	-0.00621394	0.0426958	-0.087884	-0.13058
ENSG00000127946	0.134402	6.06478	1.33924	0.181674	0.380213	-5.58059	NOTDEG	POSLFC	0.000999277	-0.0287082	0.0506052	0.0793134
ENSG00000127947	0.132554	7.60671	2.38675	0.0177202	0.088832	-3.7069	NOTDEG	POSLFC	3.01304e-05	-0.0293056	0.0490153	0.078321
ENSG00000127948	0.117012	4.34801	1.50565	0.133383	0.314917	-5.24055	NOTDEG	POSLFC	0.00323227	-0.0206515	0.0431137	0.0637652
ENSG00000127951	-0.0185529	9.34272	-0.211805	0.832426	0.914333	-6.41788	NOTDEG	NEGLFC	0.000306788	0.00350665	-0.00503637	-0.00854302
ENSG00000127952	-0.0381209	3.61225	-0.619804	0.535935	0.720476	-6.04485	NOTDEG	NEGLFC	0.00185683	0.010278	-0.012205	-0.022483
ENSG00000127954	-0.0334451	8.87325	-0.433805	0.664793	0.809977	-6.35687	NOTDEG	NEGLFC	-0.00122105	0.0054264	-0.012321	-0.0177474
ENSG00000127955	-0.0308511	-0.0273493	-0.224077	0.822875	0.909316	-5.44656	NOTDEG	NEGLFC	0.00993963	0.0368682	-0.035026	-0.0718941
ENSG00000127957	0.0572447	3.33998	1.1939	0.233616	0.441328	-5.50221	NOTDEG	POSLFC	-0.000393267	-0.0138073	0.0220056	0.0358129
ENSG00000127980	-0.0793396	4.39172	-2.11643	0.0352675	0.136944	-4.17243	NOTDEG	NEGLFC	-0.000502835	0.0173145	-0.0302545	-0.047569
ENSG00000127989	-0.126752	3.85736	-2.71297	0.00711788	0.0500979	-2.74637	NOTDEG	NEGLFC	0.000500444	0.028205	-0.0457609	-0.0739659
ENSG00000127990	-0.466459	-0.525146	-2.05442	0.0409443	0.150275	-3.71559	NOTDEG	NEGLFC	-0.0150538	0.0785967	-0.171432	-0.250029
ENSG00000127993	-0.102417	4.30374	-3.0735	0.00234296	0.0256729	-1.8148	DEG	NEGLFC	0.000537562	0.024494	-0.0394652	-0.0639593
ENSG00000127995	-0.123703	4.4253	-2.23934	0.0259875	0.113073	-3.9123	NOTDEG	NEGLFC	-0.00729915	0.0222991	-0.0567227	-0.0790218
ENSG00000128000	-0.121359	5.25765	-2.78025	0.00583251	0.0442941	-2.68916	DEG	NEGLFC	-0.000152026	0.0249689	-0.0420992	-0.0670681
ENSG00000128011	-0.124438	1.02344	-1.37422	0.170568	0.364915	-4.87448	NOTDEG	NEGLFC	0.00265177	0.0131848	-0.0149364	-0.0281213
ENSG00000128016	0.0934501	6.59676	2.13652	0.03358	0.132926	-4.24994	NOTDEG	POSLFC	0.000122032	-0.0204494	0.0344725	0.0549219
ENSG00000128039	-0.0563282	1.32184	-0.531856	0.595284	0.762202	-5.63972	NOTDEG	NEGLFC	-0.0255883	0.00768368	-0.0811462	-0.0888299
ENSG00000128050	-0.140538	3.67892	-2.60237	0.0097944	0.061093	-2.99731	NOTDEG	NEGLFC	-0.0162703	0.0142826	-0.0672879	-0.0815705
ENSG00000128059	-0.156199	2.52928	-2.56517	0.0108797	0.065303	-2.94556	NOTDEG	NEGLFC	-0.0232326	0.0127482	-0.0833138	-0.096062
ENSG00000128159	-0.0498436	4.43367	-0.824183	0.410598	0.617679	-6.0097	NOTDEG	NEGLFC	-0.00126632	0.0104777	-0.0208767	-0.0313544
ENSG00000128185	-0.151363	1.19884	-1.79828	0.0733039	0.216152	-4.30084	NOTDEG	NEGLFC	-0.0203434	0.027602	-0.100403	-0.128005
ENSG00000128191	0.0546236	3.74647	0.931509	0.352463	0.56558	-5.83171	NOTDEG	POSLFC	-0.0046088	-0.0116416	0.00713466	0.0187763
ENSG00000128203	-0.0255236	1.74369	-0.266599	0.789991	0.888178	-5.82556	NOTDEG	NEGLFC	-0.0199226	-0.000294309	-0.052698	-0.0524037
ENSG00000128218	-1.26335	-0.1685	-4.98702	1.12816e-06	0.000455017	3.98264	DEG	NEGLFC	-0.0901686	0.149642	-0.490608	-0.64025
ENSG00000128228	-0.284804	0.929156	-2.67589	0.00793106	0.0538598	-2.54577	NOTDEG	NEGLFC	-0.0290545	0.055815	-0.170771	-0.226586
ENSG00000128245	0.0641961	6.14542	0.882534	0.378311	0.588135	-6.07583	NOTDEG	POSLFC	-0.000172817	-0.0141414	0.0231521	0.0372934
ENSG00000128266	0.0106516	3.99981	0.0848015	0.932485	0.969047	-6.28408	NOTDEG	POSLFC	-0.00330996	-0.00587753	0.000977412	0.00685494
ENSG00000128268	0.0806179	1.08896	0.636408	0.525076	0.712833	-5.53122	NOTDEG	POSLFC	-0.00979272	-0.0228548	0.0120185	0.0348733
ENSG00000128271	-0.0984609	3.61469	-1.2557	0.210364	0.414362	-5.46196	NOTDEG	NEGLFC	-0.0076123	0.0124798	-0.0411623	-0.0536421
ENSG00000128272	0.00560683	6.25455	0.124918	0.900686	0.953873	-6.45336	NOTDEG	POSLFC	0.00031763	-0.000876491	0.00231159	0.00318808
ENSG00000128274	-0.0542884	-3.13155	-0.149966	0.880909	0.942695	-4.98021	NOTDEG	NEGLFC	0.0372929	0.00470023	0.0917165	0.0870162
ENSG00000128283	-0.000526348	-0.392056	-0.00261856	0.997913	0.998772	-5.43214	NOTDEG	NEGLFC	-0.00417105	0.0213796	-0.0468359	-0.0682155
ENSG00000128284	-0.147442	5.62846	-1.80374	0.0724401	0.214591	-4.84209	NOTDEG	NEGLFC	-0.0130936	0.0206546	-0.0694467	-0.0901013
ENSG00000128294	0.0405734	5.84889	0.767969	0.443209	0.645049	-6.16111	NOTDEG	POSLFC	-0.000366679	-0.00926899	0.0144985	0.0237675
ENSG00000128309	0.125185	2.67012	2.10937	0.0358776	0.138415	-3.97363	NOTDEG	POSLFC	0.0037013	-0.0202317	0.0436649	0.0638967
ENSG00000128311	-0.0259364	2.1838	-0.325459	0.745098	0.860439	-5.92418	NOTDEG	NEGLFC	-0.00273893	-0.00307745	-0.00217367	0.000903779
ENSG00000128335	0.121256	6.63543	1.50363	0.133901	0.315546	-5.36334	NOTDEG	POSLFC	0.00024301	-0.0263952	0.0447238	0.071119
ENSG00000128340	0.0381098	7.65601	0.90982	0.363768	0.575852	-6.06249	NOTDEG	POSLFC	-4.99502e-05	-0.00847865	0.0140244	0.022503
ENSG00000128383	0.18669	7.37845	2.44318	0.0152306	0.0808275	-3.57606	NOTDEG	POSLFC	-0.00138909	-0.0426065	0.0674362	0.110043
ENSG00000128394	0.0653376	2.97306	0.819493	0.413263	0.619827	-5.79643	NOTDEG	POSLFC	-0.0139481	-0.0220789	-0.000371306	0.0217076
ENSG00000128438	-0.118738	0.81035	-0.647114	0.518134	0.706839	-5.46929	NOTDEG	NEGLFC	-0.0415177	0.000238417	-0.111242	-0.111481
ENSG00000128463	-0.168387	3.80211	-4.27796	2.66084e-05	0.0020484	2.28938	DEG	NEGLFC	-0.000730206	0.0398989	-0.0685731	-0.108472
ENSG00000128487	0.197674	7.96536	2.10449	0.0363052	0.139456	-4.31073	NOTDEG	POSLFC	-0.000717065	-0.0446467	0.0726371	0.117284
ENSG00000128512	0.242148	5.62478	2.08991	0.037607	0.142451	-4.31888	NOTDEG	POSLFC	-0.0071559	-0.0651642	0.0897069	0.154871
ENSG00000128513	-0.0715523	3.89987	-1.74593	0.0820149	0.23225	-4.7967	NOTDEG	NEGLFC	-0.00232828	0.0110052	-0.0245927	-0.0355979
ENSG00000128524	-0.064604	3.9438	-1.19148	0.23456	0.442319	-5.59281	NOTDEG	NEGLFC	0.00595814	0.0226522	-0.0219178	-0.04457
ENSG00000128534	-0.158306	5.96584	-3.95232	0.000100027	0.00423971	0.972012	DEG	NEGLFC	0.000562739	0.0349471	-0.0568526	-0.0917997
ENSG00000128536	-0.257507	1.37797	-2.07429	0.0390454	0.145874	-3.84833	NOTDEG	NEGLFC	-0.0423985	0.0504227	-0.197392	-0.247815
ENSG00000128563	-0.0546436	3.92293	-1.66013	0.0981053	0.25996	-4.94941	NOTDEG	NEGLFC	0.00328923	0.0156136	-0.0172901	-0.0329037
ENSG00000128567	0.222417	-0.9061	1.48177	0.139625	0.324496	-4.47975	NOTDEG	POSLFC	-0.0412791	-0.0910064	0.041756	0.132762
ENSG00000128578	-0.10417	1.13839	-0.874121	0.382867	0.59219	-5.36918	NOTDEG	NEGLFC	0.0127928	0.0565436	-0.0602628	-0.116806
ENSG00000128581	-0.162745	-1.28441	-1.07766	0.282193	0.493922	-4.80698	NOTDEG	NEGLFC	0.000107125	0.0375506	-0.0624165	-0.0999671
ENSG00000128585	0.0383356	7.85575	1.42796	0.154515	0.345679	-5.47057	NOTDEG	POSLFC	5.08721e-05	-0.00833746	0.0140578	0.0223953
ENSG00000128590	-0.0637166	3.88298	-1.25454	0.210784	0.414734	-5.49994	NOTDEG	NEGLFC	-0.00360486	0.00732975	-0.0218636	-0.0291933
ENSG00000128594	0.0016677	5.42355	0.0301585	0.975964	0.989475	-6.42695	NOTDEG	POSLFC	-0.00461308	-0.00838714	0.0016889	0.010076
ENSG00000128595	-0.0130425	4.70559	-0.30102	0.763642	0.871586	-6.316	NOTDEG	NEGLFC	-0.00800761	-0.00124192	-0.019305	-0.0180631
ENSG00000128596	-0.0490654	0.782453	-0.466675	0.641127	0.792408	-5.57018	NOTDEG	NEGLFC	-0.0333423	-0.00453198	-0.08145	-0.076918
ENSG00000128604	0.0689288	4.28217	0.898334	0.369847	0.580866	-5.93825	NOTDEG	POSLFC	-0.00132573	-0.00777616	0.00944528	0.0172214
ENSG00000128607	0.0947823	5.17001	2.59861	0.00989964	0.061448	-3.15704	NOTDEG	POSLFC	0.00049711	-0.0226509	0.03915	0.0618009
ENSG00000128609	-0.18182	5.18879	-2.79808	0.00552912	0.0429483	-2.64035	DEG	NEGLFC	0.000714102	0.040903	-0.0663938	-0.107297
ENSG00000128626	-0.252611	1.37	-3.30646	0.00107929	0.0160899	-0.917921	DEG	NEGLFC	-0.00948094	0.045129	-0.100669	-0.145798
ENSG00000128641	-0.0678015	0.406654	-0.257482	0.797013	0.893373	-5.54057	NOTDEG	NEGLFC	-0.0167353	0.0567963	-0.139519	-0.196315
ENSG00000128654	-0.13657	2.22794	-2.29822	0.0223506	0.103007	-3.50494	NOTDEG	NEGLFC	-0.0216358	0.0079604	-0.0710558	-0.0790162
ENSG00000128656	-0.112483	0.181814	-0.880326	0.379503	0.589077	-5.19577	NOTDEG	NEGLFC	-0.0151131	0.00237802	-0.0443199	-0.0466979
ENSG00000128683	0.252686	-1.8466	0.912447	0.362387	0.574499	-4.87605	NOTDEG	POSLFC	0.000686766	-0.011904	0.021711	0.033615
ENSG00000128694	-0.140641	1.94417	-1.7681	0.0782282	0.225403	-4.45687	NOTDEG	NEGLFC	-0.0247383	-0.000886677	-0.0645659	-0.0636792
ENSG00000128699	-0.11677	5.56463	-3.37773	0.000843945	0.0138412	-0.97256	DEG	NEGLFC	-0.000923028	0.0258595	-0.0456447	-0.0715042
ENSG00000128708	0.0290488	5.15696	0.604394	0.546114	0.7284	-6.23191	NOTDEG	POSLFC	-0.000217063	-0.00461745	0.00713075	0.0117482
ENSG00000128731	0.0158596	5.47914	0.283227	0.77723	0.880597	-6.38471	NOTDEG	POSLFC	-0.00202525	-0.00481617	0.00263506	0.00745123
ENSG00000128739	-0.138152	4.99392	-2.0054	0.0459662	0.16138	-4.44092	NOTDEG	NEGLFC	-0.000594257	0.0274357	-0.047399	-0.0748347
ENSG00000128789	-0.100487	4.15958	-2.48386	0.0136331	0.0750324	-3.34123	NOTDEG	NEGLFC	-0.00347095	0.0215696	-0.0452839	-0.0668534
ENSG00000128791	0.0676855	3.81409	0.762677	0.446354	0.647677	-5.96686	NOTDEG	POSLFC	-0.010694	-0.0307347	0.0227703	0.053505
ENSG00000128805	-0.169465	-0.48103	-0.927009	0.35479	0.567525	-5.05523	NOTDEG	NEGLFC	-0.0472123	0.0207004	-0.160614	-0.181314
ENSG00000128815	-0.05975	6.84388	-0.816394	0.415029	0.621372	-6.1422	NOTDEG	NEGLFC	-0.000297777	0.0127697	-0.022118	-0.0348877
ENSG00000128829	0.126764	4.50881	2.33653	0.0202307	0.0965133	-3.72031	NOTDEG	POSLFC	-0.00482915	-0.0300727	0.0373228	0.0673955
ENSG00000128833	-0.0617627	0.353752	-0.404916	0.685875	0.823675	-5.49011	NOTDEG	NEGLFC	-0.017048	0.00421178	-0.0525479	-0.0567596
ENSG00000128872	-0.024884	5.9651	-0.335086	0.737833	0.856205	-6.39641	NOTDEG	NEGLFC	-0.000198132	0.00605668	-0.0106425	-0.0166992
ENSG00000128881	0.0449802	5.43245	1.38419	0.167497	0.361279	-5.49408	NOTDEG	POSLFC	0.00140264	-0.00974771	0.0200216	0.0297693
ENSG00000128886	-0.103352	-0.832527	-0.634383	0.526394	0.713537	-5.14915	NOTDEG	NEGLFC	-0.010899	-0.0110593	-0.0106314	0.000427895
ENSG00000128891	0.0204539	4.1795	0.422711	0.672859	0.815172	-6.21923	NOTDEG	POSLFC	-0.000756706	-0.00345674	0.00375184	0.00720859
ENSG00000128908	0.00114241	5.13524	0.0390914	0.968848	0.98621	-6.4042	NOTDEG	POSLFC	-0.0019991	-0.00290626	-0.000484314	0.00242195
ENSG00000128915	-0.115907	5.2083	-2.81287	0.00528839	0.041876	-2.59809	DEG	NEGLFC	-0.00402369	0.0217847	-0.0471188	-0.0689034
ENSG00000128918	-0.0234168	3.40825	-0.209727	0.834047	0.915041	-6.17829	NOTDEG	NEGLFC	0.0103796	0.0194242	-0.00472306	-0.0241472
ENSG00000128923	0.029519	5.62797	0.665326	0.506437	0.696511	-6.21957	NOTDEG	POSLFC	0.000928016	-0.00462615	0.0102024	0.0148286
ENSG00000128928	-0.0115608	3.70145	-0.196836	0.844111	0.92156	-6.21744	NOTDEG	NEGLFC	-0.011867	0.00152391	-0.0342273	-0.0357512
ENSG00000128944	0.0163063	3.20623	0.287302	0.774112	0.8789	-6.12057	NOTDEG	POSLFC	-0.00320845	-0.00103729	-0.00683387	-0.00579658
ENSG00000128951	-0.193921	3.95492	-2.48056	0.0137571	0.0754913	-3.32361	NOTDEG	NEGLFC	-0.0118568	0.0330957	-0.0869189	-0.120015
ENSG00000128973	0.0690447	3.23434	0.996655	0.319867	0.532913	-5.69053	NOTDEG	POSLFC	0.00447676	-0.0023826	0.0159306	0.0183132
ENSG00000128989	-0.0177012	7.05984	-0.499348	0.617961	0.776889	-6.34629	NOTDEG	NEGLFC	-0.000194596	0.00399232	-0.00718596	-0.0111783
ENSG00000129003	0.0217928	8.50975	0.580621	0.562004	0.739962	-6.29152	NOTDEG	POSLFC	0.000267012	-0.0048433	0.00880027	0.0136436
ENSG00000129007	0.0341469	3.92795	0.540401	0.589387	0.758354	-6.13794	NOTDEG	POSLFC	0.00177487	-0.0023864	0.00872342	0.0111098
ENSG00000129055	-0.0271062	4.42785	-0.585856	0.558485	0.737195	-6.17387	NOTDEG	NEGLFC	-0.00172593	0.00415209	-0.0115411	-0.0156932
ENSG00000129071	0.0214114	5.54842	0.643232	0.520646	0.708957	-6.23281	NOTDEG	POSLFC	-0.000217499	-0.00375458	0.00568876	0.00944334
ENSG00000129083	0.0539335	6.52882	1.87067	0.0625241	0.195584	-4.76109	NOTDEG	POSLFC	-0.000370485	-0.0120535	0.0191379	0.0311914
ENSG00000129084	-0.0634699	5.50918	-1.86424	0.0634256	0.197571	-4.74064	NOTDEG	NEGLFC	-0.000729944	0.0136111	-0.0246768	-0.038288
ENSG00000129103	-0.128076	4.48026	-2.70433	0.00730035	0.050804	-2.83079	NOTDEG	NEGLFC	-0.00557174	0.0288863	-0.0631102	-0.0919966
ENSG00000129116	-0.0597619	2.02324	-0.488554	0.625573	0.781776	-5.80925	NOTDEG	NEGLFC	-0.0120043	0.0103078	-0.0492614	-0.0595692
ENSG00000129128	-0.0680465	7.44993	-1.92973	0.054739	0.179582	-4.65645	NOTDEG	NEGLFC	-0.000126301	0.0149732	-0.0253397	-0.0403129
ENSG00000129158	-0.0915643	3.13141	-1.83624	0.067474	0.205187	-4.53285	NOTDEG	NEGLFC	-0.0135528	0.0154335	-0.0619544	-0.0773879
ENSG00000129167	-0.0797952	-0.760025	-0.519942	0.60355	0.767752	-5.23613	NOTDEG	NEGLFC	-0.0130132	-0.0178694	-0.00490416	0.0129653
ENSG00000129173	-0.0376771	0.865263	-0.267057	0.789639	0.888002	-5.62936	NOTDEG	NEGLFC	-0.0140111	0.00816166	-0.0510355	-0.0591972
ENSG00000129187	-0.00616921	3.71769	-0.119929	0.904633	0.956116	-6.22846	NOTDEG	NEGLFC	-0.00658638	0.00137283	-0.0198768	-0.0212496
ENSG00000129197	-0.165194	4.3068	-3.4027	0.000773487	0.0132019	-0.817079	DEG	NEGLFC	-0.00480617	0.0381471	-0.07653	-0.114677
ENSG00000129219	0.132784	3.13952	1.87413	0.0620451	0.194709	-4.48441	NOTDEG	POSLFC	-0.00268415	-0.0203969	0.0268928	0.0472896
ENSG00000129226	0.00748438	6.21829	0.0953237	0.924132	0.965694	-6.45209	NOTDEG	POSLFC	-0.000940458	-0.00159279	0.000148808	0.0017416
ENSG00000129235	-0.185157	3.84646	-3.15676	0.00178516	0.0213953	-1.5307	DEG	NEGLFC	0.00160093	0.0434305	-0.0682466	-0.111677
ENSG00000129244	0.0666998	0.569834	0.375923	0.707283	0.836557	-5.56454	NOTDEG	POSLFC	-0.00233866	-0.00574853	0.00335519	0.00910372
ENSG00000129245	-0.0060213	4.03024	-0.158428	0.874244	0.938863	-6.28158	NOTDEG	NEGLFC	0.000476569	0.00183961	-0.00179945	-0.00363906
ENSG00000129250	0.0818304	4.22329	1.58331	0.114578	0.286389	-5.10945	NOTDEG	POSLFC	-0.000793868	-0.0204642	0.032052	0.0525162
ENSG00000129255	-0.0967877	3.5548	-1.82286	0.0694839	0.209275	-4.6205	NOTDEG	NEGLFC	-0.00670635	0.0233085	-0.0568255	-0.080134
ENSG00000129292	0.0609282	8.07491	1.75554	0.0803553	0.229269	-4.96231	NOTDEG	POSLFC	-6.9929e-05	-0.0137786	0.0228209	0.0365995
ENSG00000129295	-0.0104738	3.7056	-0.0671468	0.946517	0.976355	-6.25495	NOTDEG	NEGLFC	-0.00280827	-0.00838795	0.00650875	0.0148967
ENSG00000129315	-0.000529481	5.85446	-0.021443	0.982909	0.991656	-6.44483	NOTDEG	NEGLFC	-0.00123377	-0.000907807	-0.00177807	-0.000870265
ENSG00000129317	-0.0876022	5.37384	-2.37412	0.0183243	0.0909579	-3.69042	NOTDEG	NEGLFC	-0.00351394	0.0147789	-0.0340595	-0.0488384
ENSG00000129347	-0.092023	3.17299	-1.61229	0.108124	0.276389	-4.90884	NOTDEG	NEGLFC	-0.0133534	0.0156553	-0.0617924	-0.0774477
ENSG00000129351	-0.0278698	6.06224	-0.578007	0.563764	0.74116	-6.28922	NOTDEG	NEGLFC	-0.000698987	0.0056638	-0.0113236	-0.0169874
ENSG00000129353	0.0965169	7.82615	2.36605	0.0187201	0.09215	-3.75265	NOTDEG	POSLFC	0.000174689	-0.0212776	0.0359959	0.0572735
ENSG00000129354	-0.256362	0.367891	-1.47323	0.141909	0.328202	-4.62483	NOTDEG	NEGLFC	-0.00339074	0.0370096	-0.0708517	-0.107861
ENSG00000129355	0.10382	6.08576	1.39624	0.163844	0.356825	-5.50848	NOTDEG	POSLFC	0.00185179	-0.0212248	0.0403853	0.0616101
ENSG00000129422	-0.533203	0.402859	-2.79985	0.00549979	0.042909	-2.2527	DEG	NEGLFC	-0.0417229	0.0766974	-0.239463	-0.31616
ENSG00000129450	0.0182263	6.02793	0.230786	0.817664	0.90595	-6.429	NOTDEG	POSLFC	-0.0026574	-0.00733006	0.00514508	0.0124751
ENSG00000129460	-0.21734	3.48743	-4.97035	1.2203e-06	0.000466965	5.14135	DEG	NEGLFC	-0.00881052	0.0425856	-0.0946324	-0.137218
ENSG00000129465	0.0269102	4.30283	0.564009	0.573239	0.747977	-6.1774	NOTDEG	POSLFC	-0.00115688	-0.00492135	0.00512907	0.0100504
ENSG00000129467	0.117282	2.57551	1.53038	0.127151	0.306447	-4.94602	NOTDEG	POSLFC	-0.00195217	-0.0295445	0.0441218	0.0736662
ENSG00000129472	0.132262	7.31024	1.07804	0.282023	0.493806	-5.89755	NOTDEG	POSLFC	-0.000933032	-0.0314235	0.0499802	0.0814037
ENSG00000129473	0.102812	3.18907	1.80144	0.0728024	0.215251	-4.60683	NOTDEG	POSLFC	0.00145802	-0.0125025	0.0247694	0.0372719
ENSG00000129480	-0.244097	2.39619	-4.21034	3.52673e-05	0.00236215	2.06948	DEG	NEGLFC	-0.0128145	0.0440355	-0.107743	-0.151779
ENSG00000129484	-0.201982	1.88842	-3.14658	0.00184609	0.0218993	-1.3823	DEG	NEGLFC	-0.00724482	0.0412795	-0.0882713	-0.129551
ENSG00000129493	0.092601	5.88716	1.87944	0.0613134	0.193493	-4.7329	NOTDEG	POSLFC	-0.000111777	-0.0203734	0.0337213	0.0540947
ENSG00000129515	0.0673769	6.38875	1.63207	0.103887	0.269304	-5.16474	NOTDEG	POSLFC	0.000202291	-0.0145665	0.0248634	0.0394299
ENSG00000129518	-0.021862	4.70465	-0.501846	0.616204	0.775817	-6.24885	NOTDEG	NEGLFC	0.000736764	0.0049646	-0.00632292	-0.0112875
ENSG00000129521	-0.0468851	1.43254	-0.39802	0.690945	0.826292	-5.71305	NOTDEG	NEGLFC	0.00552227	0.0404173	-0.0527459	-0.0931632
ENSG00000129534	0.061075	6.36399	1.62229	0.105965	0.272785	-5.17913	NOTDEG	POSLFC	-0.000707838	-0.0141411	0.0217232	0.0358644
ENSG00000129535	-0.0610352	-0.469722	-0.522834	0.601539	0.766388	-5.2793	NOTDEG	NEGLFC	-0.00392544	0.00347478	-0.0162824	-0.0197572
ENSG00000129538	-0.310883	0.347821	-1.08667	0.278199	0.489559	-5.09129	NOTDEG	NEGLFC	0.0457897	0.128618	-0.0925181	-0.221136
ENSG00000129559	-0.103509	5.69233	-1.8491	0.0655885	0.201802	-4.77961	NOTDEG	NEGLFC	0.000374353	0.0244295	-0.0397933	-0.0642228
ENSG00000129562	-0.170047	5.35171	-2.87652	0.00435752	0.0372434	-2.43991	DEG	NEGLFC	0.00137089	0.0399499	-0.0630488	-0.102999
ENSG00000129566	0.083318	6.76578	1.77549	0.076998	0.222758	-4.93189	NOTDEG	POSLFC	-0.00021256	-0.0186647	0.030599	0.0492636
ENSG00000129595	-0.0973063	2.34391	-0.854797	0.393458	0.602544	-5.64901	NOTDEG	NEGLFC	-0.00712417	0.00430321	-0.0262057	-0.030509
ENSG00000129625	0.0301513	6.05135	0.638222	0.523896	0.711784	-6.25501	NOTDEG	POSLFC	-0.00101641	-0.00725378	0.00939882	0.0166526
ENSG00000129636	0.00238624	5.44256	0.0599023	0.95228	0.97933	-6.42417	NOTDEG	POSLFC	-0.000271955	-0.000579622	0.00024179	0.000821412
ENSG00000129646	0.114039	1.31631	1.21124	0.226915	0.433926	-5.10612	NOTDEG	POSLFC	-0.00554901	-0.0255289	0.0278137	0.0533426
ENSG00000129657	0.114038	8.75959	2.70971	0.00718625	0.0503639	-2.90795	NOTDEG	POSLFC	-0.000171539	-0.0252739	0.0417447	0.0670187
ENSG00000129667	0.28107	4.99198	3.46925	0.00061163	0.0114797	-0.663112	DEG	POSLFC	0.00143895	-0.0607229	0.105238	0.16596
ENSG00000129675	-0.00256815	6.99803	-0.0651615	0.948096	0.976627	-6.46605	NOTDEG	NEGLFC	-0.000130683	0.000514291	-0.00120767	-0.00172196
ENSG00000129680	0.020132	2.66441	0.453028	0.65091	0.799532	-5.95524	NOTDEG	POSLFC	-0.00877719	-0.011524	-0.00419053	0.00733346
ENSG00000129682	0.033507	0.77488	0.158607	0.874103	0.938814	-5.65947	NOTDEG	POSLFC	0.0188428	0.0409902	-0.0181392	-0.0591295
ENSG00000129691	0.0374115	5.93164	0.809778	0.418816	0.624197	-6.13318	NOTDEG	POSLFC	0.00113053	-0.00826602	0.016821	0.025087
ENSG00000129696	0.000380444	2.85884	0.00872542	0.993045	0.997022	-6.0897	NOTDEG	POSLFC	-0.00497149	-0.00208489	-0.00979156	-0.00770667
ENSG00000129749	0.109522	1.3363	1.49673	0.135688	0.318298	-4.77017	NOTDEG	POSLFC	0.00823561	-0.00511815	0.0305339	0.035652
ENSG00000129757	0.662761	0.901974	3.54449	0.000467027	0.00988875	-0.22496	DEG	POSLFC	-0.0195761	-0.118419	0.145473	0.263892
ENSG00000129810	-1.50925e-05	1.70388	-0.0002027	0.999838	0.999838	-5.84838	NOTDEG	NEGLFC	-0.00015818	8.55041e-05	-0.000565087	-0.000650591
ENSG00000129824	-0.238031	1.20566	-4.00571	8.09624e-05	0.00378361	1.28914	DEG	NEGLFC	-0.000323552	-0.0577154	0.09551	0.153225
ENSG00000129911	0.0715409	2.81926	1.1419	0.254554	0.464426	-5.48106	NOTDEG	POSLFC	0.00532746	-0.00781884	0.0272793	0.0350981
ENSG00000129925	0.00389928	3.95993	0.0590809	0.952934	0.979719	-6.28822	NOTDEG	POSLFC	-0.00016442	-0.00126897	0.00167996	0.00294893
ENSG00000129932	-0.158183	0.605197	-1.32326	0.186922	0.386748	-4.86843	NOTDEG	NEGLFC	0.0215876	0.0751428	-0.0678394	-0.142982
ENSG00000129933	0.10267	5.81435	2.54517	0.0115065	0.067557	-3.31821	NOTDEG	POSLFC	-0.000513723	-0.0230033	0.0370396	0.060043
ENSG00000129968	-0.10623	3.5782	-1.48114	0.139793	0.324643	-5.17195	NOTDEG	NEGLFC	0.00333768	0.0275748	-0.0371338	-0.0647087
ENSG00000129993	0.0102071	3.00255	0.108188	0.913931	0.960296	-6.12926	NOTDEG	POSLFC	-0.00862039	-0.00129241	-0.0208568	-0.0195643
ENSG00000130021	-0.000883543	2.82056	-0.0151815	0.987899	0.994832	-6.07972	NOTDEG	NEGLFC	-0.00294992	-0.00309428	-0.00270885	0.00038543
ENSG00000130023	-0.0645686	3.72803	-1.46797	0.143331	0.330538	-5.204	NOTDEG	NEGLFC	-0.00146625	0.0158682	-0.0304116	-0.0462798
ENSG00000130024	-0.111126	4.65164	-2.04179	0.0421913	0.152998	-4.33643	NOTDEG	NEGLFC	-0.0115209	0.0130343	-0.0525235	-0.0655577
ENSG00000130035	-0.242764	-0.370329	-1.68985	0.0922668	0.250358	-4.25978	NOTDEG	NEGLFC	-0.0282322	0.0282875	-0.122609	-0.150897
ENSG00000130038	-0.0188094	4.53118	-0.354923	0.722938	0.847187	-6.29035	NOTDEG	NEGLFC	-0.00518113	-0.000792363	-0.0125096	-0.0117172
ENSG00000130052	0.13927	2.0554	1.62726	0.104905	0.271147	-4.70669	NOTDEG	POSLFC	-0.0150839	-0.0340423	0.016573	0.0506153
ENSG00000130066	0.125322	8.83085	1.87388	0.0620789	0.19471	-4.74338	NOTDEG	POSLFC	-0.000451777	-0.0277461	0.0451246	0.0728706
ENSG00000130119	0.109914	6.53148	2.76952	0.00602219	0.0451251	-2.76401	DEG	POSLFC	-0.000168731	-0.0243906	0.0402773	0.0646679
ENSG00000130147	-0.288526	-0.687482	-1.85559	0.0646549	0.200124	-4.01163	NOTDEG	NEGLFC	-0.0324198	0.0671651	-0.198708	-0.265873
ENSG00000130150	0.0158437	6.59881	0.350723	0.726083	0.849049	-6.4057	NOTDEG	POSLFC	-0.000605739	-0.0038721	0.00484846	0.00872056
ENSG00000130158	0.384387	-0.860867	1.98459	0.048251	0.16658	-3.82277	NOTDEG	POSLFC	-0.00999025	-0.0924268	0.127663	0.22009
ENSG00000130159	0.0767616	2.87998	1.02257	0.30747	0.520482	-5.61842	NOTDEG	POSLFC	0.010086	0.00166106	0.0241541	0.0224931
ENSG00000130164	0.443407	3.9648	4.60973	6.35177e-06	0.000982037	3.60063	DEG	POSLFC	-0.00994078	-0.0993149	0.139297	0.238612
ENSG00000130165	-0.111137	5.14816	-1.24144	0.215571	0.41985	-5.65592	NOTDEG	NEGLFC	0.00853536	0.0334223	-0.0330212	-0.0664435
ENSG00000130175	0.0559169	5.2645	1.03559	0.301366	0.514696	-5.89682	NOTDEG	POSLFC	-0.000195518	-0.0128878	0.0209982	0.033886
ENSG00000130176	0.133582	-1.31101	0.521505	0.602463	0.767158	-5.13389	NOTDEG	POSLFC	-0.0147694	-0.0330124	0.0156929	0.0487054
ENSG00000130177	0.0156037	5.35194	0.233656	0.815438	0.904725	-6.39494	NOTDEG	POSLFC	-7.2145e-05	-0.00507918	0.00828866	0.0133678
ENSG00000130193	-0.204451	0.537753	-2.05888	0.040511	0.149242	-3.77988	NOTDEG	NEGLFC	-0.0482842	0.0249921	-0.170642	-0.195634
ENSG00000130202	0.244134	1.20869	1.09117	0.276216	0.487272	-5.2406	NOTDEG	POSLFC	-0.0182423	-0.0784502	0.0822935	0.160744
ENSG00000130204	-0.134783	2.0938	-2.00278	0.0462488	0.16205	-4.07373	NOTDEG	NEGLFC	-0.0143117	0.0346363	-0.0960456	-0.130682
ENSG00000130227	0.213693	7.39378	2.75455	0.00629638	0.046138	-2.80471	DEG	POSLFC	-0.000347053	-0.0476584	0.0786539	0.126312
ENSG00000130244	-0.0238278	2.8859	-0.466798	0.641039	0.792352	-5.99698	NOTDEG	NEGLFC	0.00905015	0.0164024	-0.00322671	-0.0196291
ENSG00000130254	0.0532023	5.47719	1.8396	0.0669782	0.20432	-4.78816	NOTDEG	POSLFC	0.000975448	-0.0108928	0.0207932	0.0316861
ENSG00000130255	-0.339452	6.57421	-4.6971	4.29663e-06	0.000860686	3.90078	DEG	NEGLFC	-0.00206352	0.07361	-0.128424	-0.202034
ENSG00000130270	0.0739894	1.14697	0.87828	0.38061	0.590062	-5.39027	NOTDEG	POSLFC	0.00615254	-0.00975186	0.0327099	0.0424618
ENSG00000130299	-0.0596363	0.531962	-0.712049	0.477079	0.672945	-5.38113	NOTDEG	NEGLFC	-0.00791687	0.0320937	-0.074727	-0.106821
ENSG00000130300	0.0874211	1.179	0.448298	0.654315	0.801764	-5.70988	NOTDEG	POSLFC	-0.0157049	-0.0151961	-0.0165546	-0.00135856
ENSG00000130303	-0.0228597	4.80511	-0.231891	0.816807	0.905248	-6.3467	NOTDEG	NEGLFC	-0.00011549	0.00997896	-0.0169713	-0.0269503
ENSG00000130304	-0.0825543	1.55946	-0.859893	0.390648	0.599577	-5.49716	NOTDEG	NEGLFC	-0.00298978	0.0445394	-0.0823545	-0.126894
ENSG00000130305	-0.112558	3.34609	-1.70977	0.0885136	0.243827	-4.78261	NOTDEG	NEGLFC	-0.00131379	0.028328	-0.0508099	-0.0791379
ENSG00000130309	0.0763844	5.38473	1.33448	0.183226	0.381869	-5.55915	NOTDEG	POSLFC	3.6089e-06	-0.0133747	0.0223429	0.0357177
ENSG00000130311	-0.000939092	3.04918	-0.0202369	0.98387	0.992181	-6.13104	NOTDEG	NEGLFC	0.00240462	0.0033751	0.000784101	-0.002591
ENSG00000130312	-0.234822	1.19228	-2.61863	0.0093514	0.0593709	-2.68792	NOTDEG	NEGLFC	-0.00250324	0.0403472	-0.0740554	-0.114403
ENSG00000130313	0.0944739	3.3999	1.70556	0.0892957	0.245256	-4.81037	NOTDEG	POSLFC	0.00422989	-0.0123633	0.0319374	0.0443007
ENSG00000130332	-0.221485	2.56778	-3.08492	0.00225798	0.025089	-1.60859	DEG	NEGLFC	-0.00124697	0.0599596	-0.10345	-0.16341
ENSG00000130338	-0.0849613	4.97482	-1.55793	0.120477	0.295711	-5.20523	NOTDEG	NEGLFC	-0.00887112	0.0141037	-0.0472348	-0.0613385
ENSG00000130340	0.0382083	3.65447	0.694688	0.487877	0.682628	-5.99187	NOTDEG	POSLFC	-0.0081211	-0.0143703	0.0023138	0.0166841
ENSG00000130347	-0.185243	1.50622	-2.51089	0.0126557	0.0716845	-2.95635	NOTDEG	NEGLFC	-0.0104832	0.0424301	-0.0988386	-0.141269
ENSG00000130348	-0.231153	3.65678	-3.53522	0.000482923	0.0100528	-0.333847	DEG	NEGLFC	-0.0133026	0.0443255	-0.109531	-0.153856
ENSG00000130349	-0.19758	2.04702	-3.30312	0.0010917	0.0161388	-0.942911	DEG	NEGLFC	-0.00804136	0.0435725	-0.0942268	-0.137799
ENSG00000130363	0.0490537	3.94095	0.834819	0.404593	0.612413	-5.94432	NOTDEG	POSLFC	0.0025529	-0.00492425	0.0150383	0.0199626
ENSG00000130382	0.0807991	3.56994	1.15	0.251211	0.460544	-5.5944	NOTDEG	POSLFC	0.00134104	-0.0162424	0.030702	0.0469444
ENSG00000130396	-0.0378021	4.23398	-0.304515	0.760982	0.870249	-6.2738	NOTDEG	NEGLFC	0.00162619	0.00219431	0.000677525	-0.00151679
ENSG00000130402	0.0975352	6.53927	1.71604	0.0873574	0.241758	-5.03177	NOTDEG	POSLFC	-0.000223716	-0.0216176	0.0355001	0.0571177
ENSG00000130413	-0.206296	0.344571	-1.51439	0.131153	0.311718	-4.56627	NOTDEG	NEGLFC	-0.0010152	0.0289036	-0.050974	-0.0798776
ENSG00000130414	-0.00905309	5.18551	-0.330917	0.740976	0.857868	-6.35716	NOTDEG	NEGLFC	-0.000336829	0.00273012	-0.00545805	-0.00818817
ENSG00000130429	0.0426678	7.53194	0.83517	0.404396	0.61227	-6.12707	NOTDEG	POSLFC	-0.000120788	-0.00952602	0.0155842	0.0251102
ENSG00000130449	0.184632	5.73176	4.63684	5.62968e-06	0.000971083	3.65341	DEG	POSLFC	-0.00206692	-0.0423102	0.0651318	0.107442
ENSG00000130475	-0.0337157	4.84748	-0.595902	0.551764	0.731781	-6.21872	NOTDEG	NEGLFC	-0.000611796	0.00895536	-0.0165871	-0.0255425
ENSG00000130479	0.077202	2.68017	1.13162	0.258847	0.46935	-5.46558	NOTDEG	POSLFC	3.65281e-06	-0.0139838	0.02336	0.0373437
ENSG00000130487	-0.275983	0.19889	-1.38235	0.16806	0.361783	-4.72705	NOTDEG	NEGLFC	-0.0381401	0.0185353	-0.132777	-0.151313
ENSG00000130489	0.108174	3.2114	0.777061	0.437836	0.640895	-5.8869	NOTDEG	POSLFC	-0.001179	-0.0324336	0.0510102	0.0834438
ENSG00000130511	-0.0680277	2.07893	-0.850903	0.395614	0.603929	-5.61303	NOTDEG	NEGLFC	-0.0259516	0.0251779	-0.111328	-0.136506
ENSG00000130517	-0.00669821	4.75991	-0.166224	0.868111	0.935475	-6.36198	NOTDEG	NEGLFC	0.000739543	0.00454772	-0.0056194	-0.0101671
ENSG00000130518	0.300922	2.96323	2.55826	0.0110926	0.0660256	-3.0373	NOTDEG	POSLFC	-0.00890524	-0.0555331	0.0689545	0.124488
ENSG00000130520	-0.0713424	2.62248	-0.949538	0.343237	0.556796	-5.61432	NOTDEG	NEGLFC	-0.0313042	-0.00625242	-0.073136	-0.0668836
ENSG00000130522	-0.0109868	5.49773	-0.119445	0.905016	0.956139	-6.42938	NOTDEG	NEGLFC	0.00726043	0.0106867	0.00153925	-0.00914742
ENSG00000130529	-0.168349	-1.23153	-0.798415	0.425365	0.629883	-5.00271	NOTDEG	NEGLFC	-0.00730209	0.0624986	-0.123856	-0.186355
ENSG00000130544	-0.140677	4.3281	-4.04116	7.02697e-05	0.0035427	1.36734	DEG	NEGLFC	-0.0057234	0.0280923	-0.0621893	-0.0902816
ENSG00000130558	0.0203154	-1.51867	0.0722653	0.942447	0.973781	-5.26171	NOTDEG	POSLFC	-0.135269	0.00490787	-0.369337	-0.374245
ENSG00000130559	0.0272128	3.98628	0.660187	0.509724	0.699579	-6.07031	NOTDEG	POSLFC	-0.0036644	-0.00702735	0.00195108	0.00897843
ENSG00000130560	0.0758559	4.00738	1.20323	0.229991	0.437572	-5.59461	NOTDEG	POSLFC	0.00565785	-0.00983404	0.0315264	0.0413604
ENSG00000130584	0.180723	-1.14597	1.05113	0.294184	0.506589	-4.8768	NOTDEG	POSLFC	-0.0256246	-0.0411622	0.000320074	0.0414822
ENSG00000130589	0.245304	4.57205	2.07223	0.0392391	0.146244	-4.29394	NOTDEG	POSLFC	0.00304427	-0.0511664	0.0935659	0.144732
ENSG00000130590	-0.219413	-0.550248	-1.66007	0.0981165	0.25996	-4.29706	NOTDEG	NEGLFC	-0.056313	0.051698	-0.236671	-0.288369
ENSG00000130592	0.0101937	7.50581	0.167637	0.867	0.934819	-6.45437	NOTDEG	POSLFC	0.000113479	-0.00203022	0.00369305	0.00572327
ENSG00000130595	-0.484167	0.872338	-3.19569	0.00156899	0.0198429	-1.23921	DEG	NEGLFC	-0.000219569	0.0770037	-0.129168	-0.206172
ENSG00000130598	-0.282311	0.962932	-2.80608	0.00539774	0.0424242	-2.24078	DEG	NEGLFC	0.00522149	0.061851	-0.0893392	-0.15119
ENSG00000130638	0.0197674	4.478	0.447302	0.655033	0.802378	-6.24436	NOTDEG	POSLFC	-0.00787472	-0.00744385	-0.00859418	-0.00115033
ENSG00000130640	0.000668574	4.50633	0.0147403	0.988251	0.995008	-6.35448	NOTDEG	POSLFC	0.00249374	0.00605968	-0.00346071	-0.00952039
ENSG00000130653	-0.247848	0.462479	-1.74736	0.0817667	0.231826	-4.27839	NOTDEG	NEGLFC	-0.0409044	0.0324138	-0.163332	-0.195746
ENSG00000130656	-0.379843	-1.65814	-1.09625	0.273995	0.485109	-4.77571	NOTDEG	NEGLFC	0.0107741	0.122796	-0.176281	-0.299076
ENSG00000130669	-0.0648559	0.405816	-0.646925	0.518256	0.706897	-5.40231	NOTDEG	NEGLFC	-0.0256959	-0.00283359	-0.0638717	-0.0610382
ENSG00000130684	-0.205095	3.42184	-3.23875	0.00135824	0.018137	-1.24152	DEG	NEGLFC	-0.0282473	0.0108364	-0.0935097	-0.104346
ENSG00000130695	0.062222	3.8771	1.286	0.199599	0.401412	-5.46928	NOTDEG	POSLFC	-0.00429549	-0.0120395	0.00863547	0.0206749
ENSG00000130699	0.0394492	3.66736	0.808164	0.419742	0.624868	-5.92377	NOTDEG	POSLFC	-0.00733221	-0.0145917	0.00478975	0.0193814
ENSG00000130702	-0.0446042	-1.33811	-0.212727	0.831709	0.913924	-5.21249	NOTDEG	NEGLFC	-0.00147639	0.0293106	-0.0528848	-0.0821954
ENSG00000130703	0.0524072	6.72276	1.67266	0.095609	0.255706	-5.1049	NOTDEG	POSLFC	5.2169e-05	-0.0114217	0.0192114	0.0306331
ENSG00000130706	-0.0184187	3.22311	-0.280378	0.779413	0.882488	-6.13029	NOTDEG	NEGLFC	0.00241491	0.0056381	-0.00296721	-0.00860532
ENSG00000130713	-0.111818	3.6382	-2.10731	0.0360575	0.138861	-4.09765	NOTDEG	NEGLFC	-0.0116045	0.0206273	-0.0654254	-0.0860527
ENSG00000130714	-0.0936111	2.97367	-1.88033	0.061192	0.193192	-4.43224	NOTDEG	NEGLFC	-0.00225492	0.0258415	-0.0491706	-0.075012
ENSG00000130717	-0.0131968	2.57538	-0.250652	0.802283	0.897084	-6.00977	NOTDEG	NEGLFC	-0.00944432	-0.00637804	-0.0145644	-0.0081864
ENSG00000130723	0.0570997	6.43795	1.1959	0.232837	0.440498	-5.76339	NOTDEG	POSLFC	-0.000508366	-0.0126068	0.0196938	0.0323006
ENSG00000130724	0.00529164	5.43293	0.13784	0.890475	0.948195	-6.42378	NOTDEG	POSLFC	0.000598661	0.000557401	0.000667558	0.000110157
ENSG00000130725	0.0497023	4.1549	0.808358	0.419631	0.624832	-6.00126	NOTDEG	POSLFC	0.0118021	0.00247494	0.0273767	0.0249017
ENSG00000130726	-0.0230544	4.59284	-0.367503	0.713545	0.840694	-6.28953	NOTDEG	NEGLFC	-0.00552461	0.0013225	-0.016958	-0.0182805
ENSG00000130731	-0.194765	0.930711	-2.14752	0.0326849	0.131058	-3.65616	NOTDEG	NEGLFC	-0.0225482	0.0297154	-0.109819	-0.139534
ENSG00000130733	0.0438304	1.63056	0.530587	0.596162	0.762591	-5.72682	NOTDEG	POSLFC	0.00937901	0.00878643	0.0103685	0.00158208
ENSG00000130734	0.0283618	3.06909	0.399045	0.690191	0.825789	-6.0667	NOTDEG	POSLFC	0.0142123	0.0121561	0.0176458	0.00548968
ENSG00000130741	-0.0320593	7.6155	-0.959004	0.338456	0.552275	-6.01744	NOTDEG	NEGLFC	3.92487e-05	0.00709225	-0.0117379	-0.0188302
ENSG00000130749	0.0133227	5.04915	0.345546	0.729966	0.851497	-6.3471	NOTDEG	POSLFC	0.00115351	-0.00207022	0.00653653	0.00860675
ENSG00000130755	-0.0298905	8.18401	-0.542044	0.588257	0.757795	-6.31788	NOTDEG	NEGLFC	-0.000392875	0.00609551	-0.0112273	-0.0173228
ENSG00000130758	0.0114087	0.935895	0.13972	0.888991	0.947501	-5.68739	NOTDEG	POSLFC	-0.00631516	0.00483706	-0.0249373	-0.0297743
ENSG00000130764	-0.0939463	3.40737	-2.2145	0.0276702	0.117852	-3.85372	NOTDEG	NEGLFC	-0.00225032	0.0227684	-0.0440269	-0.0667952
ENSG00000130766	0.0768015	2.54584	1.07345	0.284075	0.495532	-5.49286	NOTDEG	POSLFC	0.00117973	-0.0119812	0.023156	0.0351372
ENSG00000130768	0.225001	-0.485168	1.25356	0.211138	0.415209	-4.78505	NOTDEG	POSLFC	-0.0354381	-0.0832116	0.0443344	0.127546
ENSG00000130770	-0.128118	3.84629	-2.63461	0.00893382	0.0578733	-2.94539	NOTDEG	NEGLFC	0.00243631	0.0329933	-0.0485881	-0.0815814
ENSG00000130772	-0.101871	3.6363	-1.61215	0.108153	0.27639	-4.97811	NOTDEG	NEGLFC	0.00454928	0.0247806	-0.0292332	-0.0540139
ENSG00000130775	0.113506	7.43745	2.42551	0.0159745	0.0834204	-3.61856	NOTDEG	POSLFC	0.000147984	-0.0248593	0.0419054	0.0667647
ENSG00000130779	0.168447	6.95185	4.70371	4.17039e-06	0.000860686	3.92352	DEG	POSLFC	-0.000141553	-0.0371172	0.0616008	0.0987179
ENSG00000130783	0.233214	1.02937	2.50864	0.0127347	0.0719265	-2.93098	NOTDEG	POSLFC	-0.00828598	-0.0473716	0.0569797	0.104351
ENSG00000130787	-0.328467	2.46133	-3.15401	0.00180142	0.0214938	-1.40137	DEG	NEGLFC	-0.0180255	0.0572754	-0.143764	-0.201039
ENSG00000130803	-0.0678542	4.41605	-1.9763	0.0491877	0.168363	-4.44993	NOTDEG	NEGLFC	-0.00520644	0.0100036	-0.0306043	-0.0406079
ENSG00000130810	-0.173165	1.94524	-2.24357	0.0257104	0.112406	-3.58835	NOTDEG	NEGLFC	-0.032535	0.0234207	-0.125971	-0.149391
ENSG00000130811	-0.149184	5.07065	-3.10574	0.00211027	0.0239901	-1.77506	DEG	NEGLFC	-0.00515607	0.0314589	-0.0662961	-0.097755
ENSG00000130813	0.0127407	3.92389	0.168385	0.866413	0.934404	-6.26513	NOTDEG	POSLFC	0.00109998	-0.000749628	0.00418849	0.00493812
ENSG00000130816	-0.0492112	5.48491	-1.11587	0.26552	0.476236	-5.81979	NOTDEG	NEGLFC	-0.00266697	0.0086839	-0.0216208	-0.0303047
ENSG00000130818	-0.128727	3.88583	-2.77047	0.00600529	0.0450688	-2.59918	DEG	NEGLFC	-0.00774335	0.0219947	-0.0574002	-0.0793949
ENSG00000130821	-0.0332807	6.16997	-0.227642	0.820105	0.90757	-6.42261	NOTDEG	NEGLFC	-0.00538757	0.000470299	-0.0151691	-0.0156394
ENSG00000130826	-0.0759186	4.18314	-2.07814	0.0386873	0.145113	-4.22514	NOTDEG	NEGLFC	-0.00409187	0.0121529	-0.0312176	-0.0433706
ENSG00000130827	0.0947099	2.44343	0.960426	0.337742	0.551597	-5.58432	NOTDEG	POSLFC	-0.0268337	-0.0313468	-0.0192975	0.0120493
ENSG00000130830	0.198494	8.56539	2.14481	0.0329034	0.131621	-4.22056	NOTDEG	POSLFC	-0.00165116	-0.0445847	0.0700397	0.114624
ENSG00000130844	-0.158876	2.81089	-2.43015	0.0157761	0.0827821	-3.29627	NOTDEG	NEGLFC	-0.0114446	0.0303212	-0.0811855	-0.111507
ENSG00000130856	0.0206506	5.04201	0.562376	0.574349	0.748991	-6.24837	NOTDEG	POSLFC	-0.00211776	-0.00813735	0.00793383	0.0160712
ENSG00000130881	-0.164214	-0.407216	-0.979339	0.328332	0.541759	-5.02854	NOTDEG	NEGLFC	-0.00108662	0.0535209	-0.0922708	-0.145792
ENSG00000130921	-0.15519	2.90704	-2.67964	0.007845	0.0534711	-2.71738	NOTDEG	NEGLFC	-0.0178305	0.017953	-0.0775822	-0.0955352
ENSG00000130935	-0.146994	4.40895	-3.52401	0.000502834	0.0102932	-0.432307	DEG	NEGLFC	-0.0108067	0.0249733	-0.0705526	-0.0955259
ENSG00000130939	0.091236	6.22594	3.02754	0.00271571	0.0280382	-2.05107	DEG	POSLFC	0.000104112	-0.0197882	0.0333205	0.0531087
ENSG00000130940	0.087606	2.13673	1.15686	0.248403	0.457501	-5.32741	NOTDEG	POSLFC	0.0028365	-0.0141775	0.0312466	0.0454241
ENSG00000130956	-0.228292	2.04484	-2.74802	0.0064195	0.0467055	-2.45164	DEG	NEGLFC	-0.0274995	0.0325043	-0.127694	-0.160199
ENSG00000130958	0.0338643	3.90567	0.669814	0.503577	0.694069	-6.05149	NOTDEG	POSLFC	-0.00237696	-0.00852068	0.00788189	0.0164026
ENSG00000130962	0.0583131	-0.508736	0.354573	0.723199	0.847359	-5.34469	NOTDEG	POSLFC	-0.0127861	-0.0445108	0.0401881	0.0846989
ENSG00000130985	0.169242	6.63139	3.98246	8.87966e-05	0.00397933	1.07033	DEG	POSLFC	-4.73462e-05	-0.0371335	0.0618795	0.0990129
ENSG00000130997	-0.0393318	2.7829	-0.914464	0.361328	0.573654	-5.67737	NOTDEG	NEGLFC	0.00271856	0.00482571	-0.000799991	-0.0056257
ENSG00000131002	-0.145225	1.20231	-2.34288	0.0198972	0.0958836	-3.58073	NOTDEG	NEGLFC	4.35499e-05	-0.0629482	0.105228	0.168176
ENSG00000131013	-0.0450305	5.03693	-1.41315	0.158818	0.351616	-5.42745	NOTDEG	NEGLFC	-0.000352188	0.00775304	-0.0138864	-0.0216394
ENSG00000131016	0.23031	0.941797	1.00021	0.318146	0.531127	-5.29627	NOTDEG	POSLFC	-0.116748	-0.0614733	-0.209046	-0.147573
ENSG00000131018	0.1788	9.06264	2.24981	0.0253058	0.111339	-3.99382	NOTDEG	POSLFC	0.000193929	-0.0393311	0.0661933	0.105524
ENSG00000131023	0.0379717	5.83924	1.14255	0.254285	0.46414	-5.80733	NOTDEG	POSLFC	-0.000542762	-0.00912035	0.0137802	0.0229006
ENSG00000131042	0.0714506	7.23248	0.962647	0.336627	0.550648	-6.01623	NOTDEG	POSLFC	-0.000356495	-0.0161039	0.0259386	0.0420425
ENSG00000131043	-0.0407886	2.83709	-0.723101	0.470274	0.667001	-5.83608	NOTDEG	NEGLFC	-0.0199917	-0.00122072	-0.0513357	-0.050115
ENSG00000131051	0.0299809	8.69546	1.12747	0.260594	0.471392	-5.83338	NOTDEG	POSLFC	-0.000356129	-0.00699237	0.0107251	0.0177175
ENSG00000131061	0.112904	2.27773	1.93221	0.0544304	0.178987	-4.24343	NOTDEG	POSLFC	-0.000389818	-0.0250519	0.0407912	0.0658431
ENSG00000131067	-0.185385	1.35871	-1.87834	0.0614643	0.193715	-4.1951	NOTDEG	NEGLFC	-0.0289288	0.0139023	-0.100449	-0.114351
ENSG00000131069	0.118569	4.54385	2.57953	0.0104487	0.0636898	-3.16012	NOTDEG	POSLFC	-0.000355398	-0.0259777	0.0424291	0.0684068
ENSG00000131089	-0.146565	3.30932	-2.33811	0.0201474	0.0963638	-3.56817	NOTDEG	NEGLFC	-0.0280431	0.00481521	-0.0829103	-0.0877255
ENSG00000131100	-0.0171337	6.16066	-0.474986	0.635199	0.787776	-6.34778	NOTDEG	NEGLFC	-0.000101529	0.0041031	-0.00712247	-0.0112256
ENSG00000131115	-0.12948	4.1999	-3.39244	0.000801735	0.0134978	-0.843702	DEG	NEGLFC	-0.000314151	0.028381	-0.0482296	-0.0766105
ENSG00000131116	-0.210388	2.33338	-2.62239	0.00925171	0.0589852	-2.79308	NOTDEG	NEGLFC	0.0103985	0.0596024	-0.0717627	-0.131365
ENSG00000131127	-0.196615	5.27714	-3.90828	0.000118887	0.0045283	0.836738	DEG	NEGLFC	-0.00211791	0.039555	-0.0717038	-0.111259
ENSG00000131143	-0.132956	6.1714	-2.83807	0.00490013	0.0400185	-2.57265	DEG	NEGLFC	-0.00125058	0.0291797	-0.0520634	-0.0812431
ENSG00000131148	-0.0155355	2.99618	-0.390327	0.696617	0.829992	-6.04014	NOTDEG	NEGLFC	-0.00509364	0.00351926	-0.0194756	-0.0229948
ENSG00000131149	0.0505487	4.9815	0.936213	0.350041	0.563361	-5.9694	NOTDEG	POSLFC	-0.00346446	-0.00874869	0.00535921	0.0141079
ENSG00000131152	-0.150122	-1.21356	-0.924912	0.355878	0.568439	-4.93934	NOTDEG	NEGLFC	-0.00468177	0.0155591	-0.0384801	-0.0540392
ENSG00000131153	-0.0768509	0.0633722	-0.495966	0.620341	0.778174	-5.39344	NOTDEG	NEGLFC	-0.0765832	-0.0607958	-0.102945	-0.0421494
ENSG00000131165	0.0162645	4.41027	0.370492	0.71132	0.839618	-6.28023	NOTDEG	POSLFC	-0.00036425	-0.00337932	0.00467035	0.00804967
ENSG00000131171	-0.047241	7.78507	-0.710659	0.477939	0.67385	-6.21939	NOTDEG	NEGLFC	-0.000227579	0.00995651	-0.0172331	-0.0271896
ENSG00000131174	-0.188177	5.19427	-2.90931	0.00393869	0.0351658	-2.34302	DEG	NEGLFC	0.00267636	0.0450726	-0.0681174	-0.11319
ENSG00000131187	0.140644	-0.553056	0.987774	0.32419	0.537395	-4.99735	NOTDEG	POSLFC	-2.27664e-05	-0.0415003	0.0692369	0.110737
ENSG00000131188	0.00769807	0.504659	0.0801376	0.93619	0.970754	-5.60206	NOTDEG	POSLFC	0.0195431	0.0443494	-0.0218789	-0.0662283
ENSG00000131196	0.0230252	3.17998	0.331795	0.740314	0.857462	-6.09879	NOTDEG	POSLFC	-0.00391208	-0.0158415	0.0160079	0.0318494
ENSG00000131203	-0.157764	0.948203	-0.611025	0.541722	0.725498	-5.58566	NOTDEG	NEGLFC	-0.101256	-0.0178652	-0.240503	-0.222638
ENSG00000131236	0.0610264	9.2444	1.41317	0.158814	0.351616	-5.46966	NOTDEG	POSLFC	0.000312182	-0.0134855	0.0233517	0.0368372
ENSG00000131238	0.0875585	7.3593	1.03443	0.301907	0.515012	-5.9454	NOTDEG	POSLFC	-2.18072e-05	-0.0192448	0.0320769	0.0513217
ENSG00000131242	0.0423642	5.98615	0.820116	0.412909	0.619552	-6.12685	NOTDEG	POSLFC	-0.000223198	-0.00925793	0.0148631	0.024121
ENSG00000131263	0.171353	6.95133	4.27205	2.72756e-05	0.00207395	2.166	DEG	POSLFC	-0.000159834	-0.0378133	0.0627143	0.100528
ENSG00000131269	-0.0703757	4.17269	-1.69746	0.0908182	0.247932	-4.91237	NOTDEG	NEGLFC	-0.00635329	0.00957909	-0.0329574	-0.0425365
ENSG00000131323	0.0438328	4.90899	0.80159	0.423529	0.628367	-6.07523	NOTDEG	POSLFC	-0.00317331	-0.0128472	0.0129802	0.0258274
ENSG00000131351	0.0381942	1.84099	0.599867	0.549122	0.72969	-5.7146	NOTDEG	POSLFC	-0.00167515	-0.0086034	0.00989371	0.0184971
ENSG00000131355	-0.116836	6.93268	-1.37378	0.170706	0.365084	-5.5476	NOTDEG	NEGLFC	-0.00034658	0.0257097	-0.0438556	-0.0695652
ENSG00000131368	-0.0483128	4.02776	-0.863336	0.388756	0.597797	-5.92265	NOTDEG	NEGLFC	-0.00553278	0.0103638	-0.0320771	-0.042441
ENSG00000131370	-0.000504235	5.80496	-0.00825456	0.99342	0.997031	-6.44627	NOTDEG	NEGLFC	-0.000233778	-0.00015483	-0.000365605	-0.000210775
ENSG00000131373	-0.0364048	3.44477	-0.880504	0.379407	0.58905	-5.82062	NOTDEG	NEGLFC	-0.00756233	0.00293743	-0.0250949	-0.0280324
ENSG00000131374	0.0518264	6.57817	1.81326	0.0709559	0.21192	-4.86415	NOTDEG	POSLFC	-0.000633217	-0.0117926	0.0180009	0.0297935
ENSG00000131375	-0.0714013	5.50775	-2.23566	0.0262315	0.113853	-4.0076	NOTDEG	NEGLFC	0.000448866	0.0166507	-0.0266052	-0.0432559
ENSG00000131378	-0.0153755	3.94026	-0.246127	0.80578	0.89896	-6.23775	NOTDEG	NEGLFC	-0.0220095	-0.00428532	-0.0516054	-0.0473201
ENSG00000131379	0.235161	0.384161	1.70212	0.0899394	0.246331	-4.33096	NOTDEG	POSLFC	0.00101957	-0.0214928	0.038611	0.0601038
ENSG00000131381	-0.0462485	4.85343	-1.53533	0.125929	0.30473	-5.23844	NOTDEG	NEGLFC	0.000109324	0.0105444	-0.0173152	-0.0278596
ENSG00000131389	0.132311	8.55967	3.46189	0.000627837	0.0116483	-0.720835	DEG	POSLFC	0.000270387	-0.0291316	0.0493662	0.0784979
ENSG00000131398	0.120514	-0.608701	0.718393	0.473166	0.669054	-5.1885	NOTDEG	POSLFC	-0.0568641	-0.0548268	-0.060266	-0.00543928
ENSG00000131400	-0.228117	-1.25121	-1.34878	0.178591	0.376309	-4.57812	NOTDEG	NEGLFC	-0.0160781	0.0286647	-0.0907902	-0.119455
ENSG00000131401	-0.114893	3.25151	-0.703262	0.482527	0.678104	-5.92543	NOTDEG	NEGLFC	-0.0192141	0.0194802	-0.0838261	-0.103306
ENSG00000131408	-0.034738	4.18894	-0.620252	0.535641	0.720387	-6.13477	NOTDEG	NEGLFC	0.00663461	0.0157746	-0.00862737	-0.0244019
ENSG00000131437	-0.132679	3.15631	-2.19068	0.0293712	0.122752	-3.86254	NOTDEG	NEGLFC	-0.00827895	0.0209239	-0.0570423	-0.0779662
ENSG00000131446	0.0978525	6.20026	1.97342	0.0495164	0.168968	-4.56701	NOTDEG	POSLFC	0.00014432	-0.0216988	0.0366181	0.0583169
ENSG00000131462	0.205028	1.62644	2.17084	0.030857	0.126461	-3.69084	NOTDEG	POSLFC	-0.0110736	-0.0501071	0.0541051	0.104212
ENSG00000131467	0.0890944	5.36908	1.74325	0.0824833	0.233102	-4.94991	NOTDEG	POSLFC	-0.00217414	-0.0207958	0.0289206	0.0497164
ENSG00000131469	-0.35927	7.24965	-4.50492	1.0077e-05	0.00120618	3.09703	DEG	NEGLFC	-0.000214087	0.0786357	-0.131878	-0.210514
ENSG00000131470	-0.0315562	0.783068	-0.347398	0.728576	0.85041	-5.59675	NOTDEG	NEGLFC	0.00543483	0.0143664	-0.00947927	-0.0238457
ENSG00000131471	-0.0825531	2.18554	-0.762789	0.446287	0.647661	-5.70222	NOTDEG	NEGLFC	-0.012113	0.00234342	-0.0362524	-0.0385958
ENSG00000131473	0.017192	6.04829	0.479085	0.632284	0.786325	-6.34044	NOTDEG	POSLFC	-0.00114968	-0.00448452	0.00441889	0.00890341
ENSG00000131475	0.010292	3.63881	0.247732	0.804539	0.898204	-6.20126	NOTDEG	POSLFC	-0.00445791	-0.00794139	0.00135883	0.00930021
ENSG00000131480	0.0659006	2.98829	0.737817	0.461297	0.659493	-5.87342	NOTDEG	POSLFC	-0.00701623	-0.022609	0.0190208	0.0416298
ENSG00000131495	-0.138038	4.08734	-2.11678	0.0352376	0.136914	-4.14444	NOTDEG	NEGLFC	0.00680093	0.0399209	-0.0485032	-0.0884241
ENSG00000131503	0.113431	7.58719	4.45268	1.26439e-05	0.00138513	2.88455	DEG	POSLFC	0.000142272	-0.0249549	0.0420498	0.0670047
ENSG00000131504	0.217546	7.77194	3.99191	8.55272e-05	0.00389874	1.10527	DEG	POSLFC	0.000575382	-0.0474749	0.0808103	0.128285
ENSG00000131507	0.000130576	6.07643	0.00360137	0.997129	0.998512	-6.45479	NOTDEG	POSLFC	0.000259355	-1.58125e-05	0.000718833	0.000734645
ENSG00000131508	-0.0782416	6.0091	-1.97045	0.0498583	0.16966	-4.56681	NOTDEG	NEGLFC	0.00042513	0.0176013	-0.0282558	-0.045857
ENSG00000131558	0.0202351	5.60739	0.773151	0.440142	0.642634	-6.14284	NOTDEG	POSLFC	-0.000795256	-0.00530638	0.00673747	0.0120439
ENSG00000131584	0.0698634	2.69972	0.804115	0.422072	0.626882	-5.76761	NOTDEG	POSLFC	-0.00385416	-0.00737257	0.00202091	0.00939348
ENSG00000131591	-0.00417571	0.317808	-0.0415977	0.966852	0.985588	-5.57761	NOTDEG	NEGLFC	-0.0237894	0.0054868	-0.0726752	-0.078162
ENSG00000131626	0.0536467	6.14206	1.24569	0.214011	0.418482	-5.70038	NOTDEG	POSLFC	-0.000740827	-0.0124132	0.0187498	0.031163
ENSG00000131634	-0.344691	1.3723	-2.97967	0.00316126	0.0309222	-1.81463	DEG	NEGLFC	-0.0302276	0.0328747	-0.135596	-0.168471
ENSG00000131652	-0.0493245	1.41636	-0.566633	0.571457	0.746612	-5.64535	NOTDEG	NEGLFC	-0.0258579	0.0086287	-0.083444	-0.0920727
ENSG00000131653	0.0282143	3.77072	0.465892	0.641687	0.792631	-6.1536	NOTDEG	POSLFC	-0.00281012	-0.00540623	0.0015249	0.00693113
ENSG00000131669	-0.200879	5.6944	-2.54138	0.0116286	0.0681231	-3.32186	NOTDEG	NEGLFC	-0.00236745	0.0400803	-0.0732471	-0.113327
ENSG00000131697	0.0952527	2.13172	1.40918	0.159988	0.352972	-5.0229	NOTDEG	POSLFC	0.00282749	-0.0148174	0.0322911	0.0471085
ENSG00000131711	0.338548	1.21302	1.41046	0.159609	0.352443	-4.88252	NOTDEG	POSLFC	-0.0158707	-0.127598	0.170692	0.29829
ENSG00000131724	0.105519	7.15185	1.57284	0.116983	0.290275	-5.26174	NOTDEG	POSLFC	-0.0005749	-0.0241552	0.0387998	0.062955
ENSG00000131725	0.0447734	5.22372	1.46528	0.144065	0.331756	-5.36989	NOTDEG	POSLFC	0.000696149	-0.00914206	0.0171241	0.0262662
ENSG00000131732	-0.159708	3.67087	-3.56594	0.0004321	0.00942039	-0.24152	DEG	NEGLFC	-0.00261832	0.0341768	-0.0640592	-0.098236
ENSG00000131747	-0.00312308	4.65509	-0.0395318	0.968497	0.986137	-6.35613	NOTDEG	NEGLFC	-0.00160489	2.49273e-05	-0.00432638	-0.00435131
ENSG00000131748	0.015531	4.33302	0.335833	0.73727	0.855927	-6.28237	NOTDEG	POSLFC	0.000447783	-0.00195848	0.00446579	0.00642428
ENSG00000131759	0.137123	6.01657	2.39147	0.0174993	0.088296	-3.6869	NOTDEG	POSLFC	0.00044526	-0.0294735	0.0504039	0.0798774
ENSG00000131778	-0.0197859	4.51842	-0.402899	0.687357	0.824101	-6.26644	NOTDEG	NEGLFC	-0.00626055	-0.00208097	-0.0132397	-0.0111587
ENSG00000131779	-0.103317	3.00568	-2.2147	0.027656	0.117846	-3.79224	NOTDEG	NEGLFC	-0.00275337	0.0246239	-0.0484683	-0.0730922
ENSG00000131781	0.0040748	2.64311	0.0598031	0.952359	0.979332	-6.05012	NOTDEG	POSLFC	-0.0118871	0.00547419	-0.0408771	-0.0463513
ENSG00000131788	0.218433	3.13156	4.22579	3.30781e-05	0.00227296	2.11703	DEG	POSLFC	-0.00680633	-0.052428	0.0693733	0.121801
ENSG00000131791	0.0109218	4.23988	0.235357	0.814119	0.903947	-6.28824	NOTDEG	POSLFC	-0.00192553	-0.00337288	0.000491284	0.00386417
ENSG00000131797	-0.248184	2.8934	-2.45924	0.0145811	0.0784807	-3.24557	NOTDEG	NEGLFC	-0.0292445	0.0307336	-0.129397	-0.16013
ENSG00000131828	-0.0323812	4.32316	-0.747102	0.455683	0.655118	-6.05101	NOTDEG	NEGLFC	-0.00388033	0.00668511	-0.0215226	-0.0282077
ENSG00000131844	-0.068459	3.612	-1.30265	0.193858	0.395022	-5.40042	NOTDEG	NEGLFC	-0.0177578	0.00256584	-0.0516945	-0.0542604
ENSG00000131845	-0.185391	2.55694	-2.87461	0.00438308	0.0373714	-2.17799	DEG	NEGLFC	-0.0168506	0.0307716	-0.0963706	-0.127142
ENSG00000131848	-0.0428812	1.94171	-0.675054	0.500247	0.691638	-5.69302	NOTDEG	NEGLFC	0.00467082	0.0280915	-0.0344374	-0.0625289
ENSG00000131849	-0.212259	1.02815	-2.1124	0.0356152	0.137706	-3.72381	NOTDEG	NEGLFC	-0.025347	0.0311472	-0.119682	-0.150829
ENSG00000131871	-0.0222596	3.41636	-0.508606	0.611464	0.772944	-6.06361	NOTDEG	NEGLFC	-0.00812641	0.00262953	-0.0260868	-0.0287163
ENSG00000131873	0.0742366	6.38535	1.30278	0.193812	0.395022	-5.6336	NOTDEG	POSLFC	-0.000705515	-0.0166936	0.0259916	0.0426852
ENSG00000131876	-0.0735733	3.55885	-1.23539	0.217811	0.42276	-5.47536	NOTDEG	NEGLFC	-0.0167371	-0.00118614	-0.0427042	-0.0415181
ENSG00000131899	-0.0508342	1.86672	-0.690476	0.490517	0.684458	-5.67145	NOTDEG	NEGLFC	-0.0123301	0.0106463	-0.0506962	-0.0613424
ENSG00000131931	-0.126771	3.70465	-2.70304	0.00732793	0.0509429	-2.75497	NOTDEG	NEGLFC	5.72106e-05	0.0245533	-0.0408467	-0.0654
ENSG00000131943	-0.0334254	3.60647	-0.531913	0.595245	0.762202	-6.08531	NOTDEG	NEGLFC	-0.00958767	0.00617037	-0.0359006	-0.042071
ENSG00000131944	-0.163015	0.65039	-1.6393	0.102372	0.267094	-4.44946	NOTDEG	NEGLFC	-0.0179467	0.00507438	-0.0563876	-0.061462
ENSG00000131966	0.0219562	5.51249	0.49933	0.617973	0.776889	-6.31291	NOTDEG	POSLFC	0.0015401	-0.00305317	0.00920999	0.0122632
ENSG00000131979	0.215135	5.09612	2.41587	0.0163939	0.084826	-3.58302	NOTDEG	POSLFC	-0.00210401	-0.0502277	0.0782535	0.128481
ENSG00000131981	0.0505291	6.50184	0.461834	0.64459	0.794518	-6.35604	NOTDEG	POSLFC	0.00176807	-0.00938277	0.0203879	0.0297706
ENSG00000132002	-0.00701485	4.71852	-0.118192	0.906008	0.956451	-6.36815	NOTDEG	NEGLFC	0.000686977	0.00109109	1.21867e-05	-0.0010789
ENSG00000132003	0.0847748	0.509828	0.837269	0.403217	0.610835	-5.29731	NOTDEG	POSLFC	0.00296887	-0.0163541	0.0352347	0.0515888
ENSG00000132004	-0.090648	-0.972162	-0.65491	0.51311	0.702752	-5.13105	NOTDEG	NEGLFC	-0.0251137	0.0104168	-0.084443	-0.0948598
ENSG00000132005	0.206389	2.69553	2.88605	0.00423174	0.0366363	-2.17907	DEG	POSLFC	0.00139427	-0.0359775	0.063798	0.0997755
ENSG00000132010	-0.0913329	3.25166	-2.00544	0.0459625	0.16138	-4.25125	NOTDEG	NEGLFC	-0.000784811	0.0206688	-0.0366082	-0.057277
ENSG00000132017	0.00150299	2.91841	0.0241394	0.98076	0.990609	-6.11458	NOTDEG	POSLFC	0.00591261	0.0118688	-0.00403302	-0.0159018
ENSG00000132024	0.137788	2.52387	2.06096	0.040311	0.148851	-4.04218	NOTDEG	POSLFC	0.00100816	-0.0178006	0.0324153	0.0502159
ENSG00000132109	0.0938815	5.40638	1.37433	0.170533	0.364915	-5.50884	NOTDEG	POSLFC	-0.000386982	-0.0220576	0.0357989	0.0578564
ENSG00000132122	0.0128733	3.21436	0.105175	0.916318	0.961456	-6.1635	NOTDEG	POSLFC	0.0086704	0.00589389	0.0133066	0.00741275
ENSG00000132128	-0.0137624	3.83003	-0.278222	0.781065	0.883354	-6.21859	NOTDEG	NEGLFC	-0.00135982	0.00927768	-0.0191224	-0.0284001
ENSG00000132141	-0.0807828	0.386759	-0.748956	0.454567	0.654235	-5.32426	NOTDEG	NEGLFC	0.00480051	0.0242366	-0.0276541	-0.0518907
ENSG00000132153	-0.0157834	4.06968	-0.349596	0.726928	0.849716	-6.23296	NOTDEG	NEGLFC	-0.00774771	-0.00067747	-0.0195537	-0.0188762
ENSG00000132155	0.0701034	7.88121	2.13736	0.0335109	0.132876	-4.24647	NOTDEG	POSLFC	0.000235867	-0.0152982	0.0261748	0.0414729
ENSG00000132170	-0.0378263	0.380894	-0.209119	0.834521	0.915388	-5.55546	NOTDEG	NEGLFC	-0.0208124	-0.0125558	-0.0345995	-0.0220437
ENSG00000132182	-0.0389101	5.93256	-0.564985	0.572576	0.747572	-6.28568	NOTDEG	NEGLFC	-0.00872749	0.00339411	-0.0289683	-0.0323624
ENSG00000132185	-0.383	2.19702	-1.84229	0.0665817	0.203574	-4.35435	NOTDEG	NEGLFC	-0.0181847	0.0464847	-0.126171	-0.172655
ENSG00000132196	0.0305248	3.21066	0.728209	0.467147	0.664544	-5.90404	NOTDEG	POSLFC	0.00200506	-9.59482e-05	0.00551335	0.0056093
ENSG00000132199	-0.116948	3.62539	-1.30441	0.193258	0.394231	-5.40158	NOTDEG	NEGLFC	-0.0135192	0.0124377	-0.0568623	-0.0692999
ENSG00000132205	0.232423	6.3776	2.81958	0.00518239	0.0414462	-2.62663	DEG	POSLFC	-0.000632395	-0.0503744	0.0824273	0.132802
ENSG00000132207	0.212864	-1.58698	1.15557	0.248929	0.45801	-4.72899	NOTDEG	POSLFC	0.00565819	-0.0246968	0.0563453	0.081042
ENSG00000132254	-0.108921	2.86582	-2.29796	0.0223657	0.103042	-3.59752	NOTDEG	NEGLFC	-0.00742852	0.0232785	-0.0587034	-0.0819818
ENSG00000132256	0.201313	5.14684	2.41386	0.0164828	0.0849693	-3.59413	NOTDEG	POSLFC	-0.000227214	-0.0434913	0.0720156	0.115507
ENSG00000132259	0.438287	-1.8013	2.20821	0.0281107	0.1191	-3.50813	NOTDEG	POSLFC	-0.0211821	-0.0903517	0.094318	0.18467
ENSG00000132274	0.268921	8.41363	2.39834	0.0171815	0.0872037	-3.67139	NOTDEG	POSLFC	-1.42207e-06	-0.0583063	0.0973568	0.155663
ENSG00000132275	-0.0629206	3.90503	-1.80569	0.072134	0.21408	-4.699	NOTDEG	NEGLFC	-0.00224644	0.0148423	-0.0307814	-0.0456237
ENSG00000132286	-0.0876189	3.94244	-2.16132	0.0315923	0.12851	-4.02777	NOTDEG	NEGLFC	-0.00856953	0.0164101	-0.0502807	-0.0666908
ENSG00000132294	0.0523374	6.4786	1.40757	0.160464	0.35353	-5.49523	NOTDEG	POSLFC	-0.000276246	-0.0120022	0.0193039	0.0313061
ENSG00000132300	-0.0980613	5.50337	-2.33792	0.0201575	0.0963873	-3.77937	NOTDEG	NEGLFC	-0.00429266	0.0191749	-0.043479	-0.0626539
ENSG00000132305	0.0120512	4.76311	0.374622	0.70825	0.837113	-6.30117	NOTDEG	POSLFC	-0.00517873	-0.00531256	-0.00495526	0.000357299
ENSG00000132313	-0.159838	3.49337	-3.65331	0.000313622	0.00779977	0.065299	DEG	NEGLFC	-0.00651083	0.0339778	-0.0741192	-0.108097
ENSG00000132323	0.0178814	4.42626	0.32802	0.743163	0.859006	-6.29265	NOTDEG	POSLFC	0.000283848	-0.00500944	0.00912263	0.0141321
ENSG00000132326	-0.0021898	3.18719	-0.0345715	0.972448	0.988069	-6.15081	NOTDEG	NEGLFC	-0.00825119	-0.00510548	-0.0135039	-0.00839845
ENSG00000132330	-0.0196603	2.48616	-0.358126	0.720543	0.845288	-5.9602	NOTDEG	NEGLFC	-0.00484379	0.00449792	-0.0204427	-0.0249406
ENSG00000132334	0.0698442	8.00741	1.93885	0.0536116	0.177238	-4.63535	NOTDEG	POSLFC	7.53943e-05	-0.0154808	0.0260513	0.041532
ENSG00000132341	-0.138194	5.6751	-3.20014	0.00154584	0.0196708	-1.52025	DEG	NEGLFC	-0.00457403	0.0262829	-0.0560993	-0.0823822
ENSG00000132356	0.0473945	6.90907	1.18895	0.235552	0.44363	-5.7778	NOTDEG	POSLFC	-0.000226935	-0.0105339	0.0169837	0.0275175
ENSG00000132357	0.246485	5.19999	4.02027	7.63947e-05	0.00369102	1.24199	DEG	POSLFC	-0.00181621	-0.0515915	0.0812992	0.132891
ENSG00000132359	0.129495	6.65376	3.52554	0.000500072	0.0102859	-0.522376	DEG	POSLFC	1.43472e-05	-0.0283913	0.0474464	0.0758377
ENSG00000132361	-0.00249588	2.08799	-0.0301358	0.975982	0.989475	-5.95478	NOTDEG	NEGLFC	-0.0194909	-0.0032905	-0.0465425	-0.043252
ENSG00000132376	0.134765	5.02823	2.58188	0.0103797	0.0634094	-3.19413	NOTDEG	POSLFC	0.00216181	-0.0268039	0.050529	0.0773329
ENSG00000132382	-0.174381	2.7674	-2.42477	0.0160066	0.0835125	-3.30898	NOTDEG	NEGLFC	-0.0174116	0.0394687	-0.112391	-0.15186
ENSG00000132383	0.0227757	5.50129	0.416207	0.677605	0.818145	-6.34645	NOTDEG	POSLFC	-0.00301449	-0.00753454	0.00453315	0.0120677
ENSG00000132386	-0.552265	-0.34752	-3.44715	0.000661486	0.011929	-0.765028	DEG	NEGLFC	-0.0310855	0.0915245	-0.235821	-0.327346
ENSG00000132388	0.0195361	5.62915	0.624217	0.533038	0.71824	-6.24707	NOTDEG	POSLFC	-0.000399098	-0.00457896	0.00658049	0.0111595
ENSG00000132394	-0.102219	1.0786	-1.08339	0.279648	0.491317	-5.19279	NOTDEG	NEGLFC	-0.0351596	-0.000911588	-0.0923473	-0.0914357
ENSG00000132405	0.144277	7.06989	3.08775	0.0022373	0.0249404	-1.88272	DEG	POSLFC	8.60539e-05	-0.0316391	0.0530611	0.0847002
ENSG00000132406	-0.224567	2.71446	-4.27868	2.65282e-05	0.0020484	2.32747	DEG	NEGLFC	-0.00984082	0.0463663	-0.103696	-0.150062
ENSG00000132423	0.0740985	0.970618	0.815765	0.415388	0.621642	-5.39368	NOTDEG	POSLFC	0.00242465	-0.0122896	0.0269947	0.0392843
ENSG00000132424	-0.0480403	7.88911	-1.41379	0.158632	0.351533	-5.48992	NOTDEG	NEGLFC	-0.000317118	0.0102653	-0.0179878	-0.0282531
ENSG00000132432	-0.314279	4.63168	-3.53788	0.000478313	0.00999339	-0.399922	DEG	NEGLFC	-0.00162556	0.0697543	-0.120817	-0.190571
ENSG00000132434	-0.13274	2.06069	-2.20579	0.0282821	0.119635	-3.67495	NOTDEG	NEGLFC	-0.0116771	0.0288881	-0.0794134	-0.108301
ENSG00000132436	-0.104837	2.78155	-1.51155	0.131876	0.312716	-4.97902	NOTDEG	NEGLFC	-0.0230941	0.0012227	-0.0636987	-0.0649214
ENSG00000132463	-0.0502876	5.3075	-1.48316	0.139253	0.323836	-5.34471	NOTDEG	NEGLFC	-0.00179069	0.00915502	-0.020068	-0.029223
ENSG00000132465	-0.297056	7.4564	-1.27241	0.204374	0.406972	-5.66159	NOTDEG	NEGLFC	-0.021798	0.0418774	-0.128124	-0.170001
ENSG00000132466	0.118284	7.11294	3.67	0.000294791	0.00750921	-0.0388021	DEG	POSLFC	-7.2054e-06	-0.0261476	0.0436423	0.0697898
ENSG00000132467	-0.175729	4.007	-3.31723	0.00104019	0.0157798	-1.05836	DEG	NEGLFC	-0.00514074	0.0417639	-0.0834627	-0.125227
ENSG00000132470	-0.0370489	0.323947	-0.154229	0.87755	0.94066	-5.59149	NOTDEG	NEGLFC	-0.0525707	-0.133185	0.0820394	0.215224
ENSG00000132471	0.049059	6.9539	0.832435	0.405934	0.613548	-6.13037	NOTDEG	POSLFC	0.000135896	-0.0108829	0.0185352	0.0294181
ENSG00000132475	-0.0292213	9.25554	-0.544808	0.586357	0.756624	-6.29757	NOTDEG	NEGLFC	-0.000169379	0.00686571	-0.0119167	-0.0187824
ENSG00000132478	-0.0439921	3.69685	-0.9769	0.329535	0.543214	-5.77871	NOTDEG	NEGLFC	5.95454e-05	0.00941287	-0.0155587	-0.0249716
ENSG00000132481	-0.312809	-0.932044	-2.19952	0.0287296	0.12093	-3.48722	NOTDEG	NEGLFC	-0.0230532	0.0433681	-0.133964	-0.177332
ENSG00000132485	-0.0744815	6.29886	-1.87575	0.0618208	0.194409	-4.74482	NOTDEG	NEGLFC	-0.00204525	0.0134939	-0.0279926	-0.0414865
ENSG00000132507	0.0046278	6.21699	0.083009	0.933909	0.969658	-6.45667	NOTDEG	POSLFC	0.000361582	7.59097e-05	0.000838601	0.000762691
ENSG00000132510	0.224172	6.49805	2.86384	0.00453008	0.0381164	-2.51046	DEG	POSLFC	-0.000738913	-0.0500363	0.0815783	0.131615
ENSG00000132514	0.0283722	1.82049	0.181172	0.856375	0.928784	-5.88652	NOTDEG	POSLFC	-0.0512601	-0.00955048	-0.120907	-0.111357
ENSG00000132522	-0.0230248	4.66628	-0.532296	0.59498	0.762128	-6.2358	NOTDEG	NEGLFC	0.00493205	0.00928562	-0.0023376	-0.0116232
ENSG00000132530	0.0720252	6.68566	0.380969	0.70354	0.834044	-6.38454	NOTDEG	POSLFC	0.000913362	-0.0126784	0.023609	0.0362873
ENSG00000132535	0.0912962	2.53516	1.03443	0.301904	0.515012	-5.52545	NOTDEG	POSLFC	-0.000802061	-0.00804104	0.0112857	0.0193267
ENSG00000132541	-0.109864	2.27778	-1.1146	0.26606	0.476803	-5.38388	NOTDEG	NEGLFC	0.0115268	0.0311886	-0.0213048	-0.0524934
ENSG00000132549	0.114097	8.27867	3.71185	0.000252157	0.00687982	0.110792	DEG	POSLFC	0.000106717	-0.0249558	0.0419565	0.0669123
ENSG00000132561	-0.0825052	-1.36744	-0.31394	0.753821	0.865877	-5.18034	NOTDEG	NEGLFC	-2.41207e-06	0.0195799	-0.0327011	-0.052281
ENSG00000132570	0.0172304	3.294	0.330971	0.740936	0.857868	-6.11654	NOTDEG	POSLFC	0.000202671	0.00497788	-0.00777103	-0.0127489
ENSG00000132581	0.0115543	4.70485	0.311584	0.755609	0.866942	-6.32694	NOTDEG	POSLFC	0.000398434	-0.000928562	0.00261427	0.00354283
ENSG00000132589	0.183827	7.19	3.02789	0.00271267	0.028038	-2.05472	DEG	POSLFC	0.000393116	-0.0401244	0.0680497	0.108174
ENSG00000132591	-0.106911	2.2727	-1.67246	0.0956478	0.255736	-4.66721	NOTDEG	NEGLFC	-0.00623875	0.0206588	-0.0511526	-0.0718115
ENSG00000132600	-0.0880019	3.40057	-1.43568	0.152308	0.342933	-5.19898	NOTDEG	NEGLFC	-0.0078524	0.017929	-0.0509024	-0.0688313
ENSG00000132603	-0.0684765	3.64234	-1.65413	0.0993183	0.261852	-4.90922	NOTDEG	NEGLFC	-0.00931462	0.00733773	-0.0371209	-0.0444586
ENSG00000132604	-0.0157072	4.52087	-0.313091	0.754465	0.866241	-6.30699	NOTDEG	NEGLFC	-0.00306462	-0.00221328	-0.0044862	-0.00227292
ENSG00000132612	0.00848698	4.5158	0.22976	0.818461	0.906724	-6.32751	NOTDEG	POSLFC	-0.00171305	-0.00201591	-0.00120735	0.000808557
ENSG00000132613	0.348266	-0.986299	1.89836	0.0587661	0.188071	-3.94269	NOTDEG	POSLFC	-0.00538597	-0.0667223	0.0970342	0.163756
ENSG00000132623	-0.17117	1.2348	-1.68287	0.0936129	0.252625	-4.4752	NOTDEG	NEGLFC	-0.0335154	-0.00414263	-0.0825625	-0.0784199
ENSG00000132635	-0.109828	2.94925	-1.81647	0.0704614	0.210973	-4.54138	NOTDEG	NEGLFC	0.00302862	0.033511	-0.0478713	-0.0813823
ENSG00000132640	0.106513	2.34222	1.48596	0.138514	0.322804	-4.94752	NOTDEG	POSLFC	-0.00733378	-0.0163252	0.00768028	0.0240055
ENSG00000132646	-0.0864183	3.89374	-1.1117	0.267305	0.478111	-5.65554	NOTDEG	NEGLFC	-0.0310041	-0.0182256	-0.0523416	-0.034116
ENSG00000132661	-0.210945	0.764386	-2.4947	0.0132334	0.0735591	-2.93757	NOTDEG	NEGLFC	-0.0147931	0.0284366	-0.0869785	-0.115415
ENSG00000132664	-0.0924729	2.88603	-2.12168	0.0348197	0.135945	-3.96472	NOTDEG	NEGLFC	-0.00830993	0.0150695	-0.0473492	-0.0624188
ENSG00000132669	0.0581732	4.08689	0.569543	0.569484	0.745266	-6.14126	NOTDEG	POSLFC	-0.00287875	-0.00222704	-0.00396698	-0.00173994
ENSG00000132670	0.00444125	6.52987	0.0951116	0.9243	0.965694	-6.46098	NOTDEG	POSLFC	-0.000347008	-0.0013631	0.00134968	0.00271278
ENSG00000132676	-0.0306904	5.37205	-1.24783	0.213226	0.417352	-5.66506	NOTDEG	NEGLFC	0.000266011	0.00750576	-0.011823	-0.0193288
ENSG00000132680	-0.0114029	5.39514	-0.479766	0.631801	0.785907	-6.31328	NOTDEG	NEGLFC	0.000749244	0.00320762	-0.00335577	-0.00656339
ENSG00000132681	0.310165	-2.81652	0.800604	0.424099	0.62881	-4.83	NOTDEG	POSLFC	0.0750815	0.00237086	0.196494	0.194124
ENSG00000132694	0.176133	6.33781	3.27263	0.00121124	0.0170761	-1.32388	DEG	POSLFC	-0.000754058	-0.0393258	0.0636536	0.102979
ENSG00000132704	-0.300899	3.41245	-1.6165	0.10721	0.274884	-4.91072	NOTDEG	NEGLFC	-0.00992443	0.0238696	-0.0663541	-0.0902237
ENSG00000132716	0.0632023	6.54474	1.66692	0.0967451	0.257809	-5.11195	NOTDEG	POSLFC	0.000501243	-0.0137791	0.0243468	0.0381259
ENSG00000132718	0.0767471	4.41337	1.19588	0.232844	0.440498	-5.64021	NOTDEG	POSLFC	-0.0068787	-0.020971	0.0166528	0.0376238
ENSG00000132740	0.0638911	2.87655	0.967314	0.334294	0.548182	-5.65877	NOTDEG	POSLFC	-0.00126798	-0.0115148	0.0158423	0.0273571
ENSG00000132749	0.0937806	2.31492	1.3183	0.188573	0.388647	-5.17224	NOTDEG	POSLFC	0.00177494	-0.0139368	0.0280107	0.0419475
ENSG00000132763	-0.20591	1.11706	-2.28855	0.0229158	0.104675	-3.39512	NOTDEG	NEGLFC	-0.0293923	0.0141667	-0.102128	-0.116294
ENSG00000132768	-0.120776	1.93502	-1.7174	0.0871084	0.241356	-4.53654	NOTDEG	NEGLFC	-0.0270859	0.00871676	-0.0868695	-0.0955863
ENSG00000132773	-0.0579307	1.9471	-1.04482	0.297087	0.50979	-5.39591	NOTDEG	NEGLFC	-0.00989321	0.00444914	-0.0338422	-0.0382914
ENSG00000132780	-0.0105865	5.26449	-0.270999	0.786609	0.88617	-6.37714	NOTDEG	NEGLFC	-2.76713e-05	0.00239616	-0.00407501	-0.00647116
ENSG00000132781	-0.0015486	2.20128	-0.0270715	0.978424	0.990235	-5.96224	NOTDEG	NEGLFC	-0.00810576	-0.0149794	0.00337194	0.0183514
ENSG00000132792	-0.0310319	4.03663	-0.833406	0.405388	0.612822	-5.94903	NOTDEG	NEGLFC	-0.00352512	0.0076085	-0.0221162	-0.0297247
ENSG00000132801	0.0453582	1.78284	0.69132	0.489987	0.68417	-5.64892	NOTDEG	POSLFC	-0.0170849	-0.0375351	0.0170631	0.0545982
ENSG00000132819	0.173957	7.79068	1.32621	0.185945	0.385573	-5.60091	NOTDEG	POSLFC	-0.00150053	-0.0403948	0.0634455	0.10384
ENSG00000132823	0.0241902	5.68989	0.557765	0.577489	0.750751	-6.29302	NOTDEG	POSLFC	0.000774923	-0.00394318	0.00865327	0.0125965
ENSG00000132824	0.0653541	7.77906	1.74666	0.081889	0.232029	-4.98078	NOTDEG	POSLFC	-0.000207141	-0.0146674	0.0239388	0.0386062
ENSG00000132825	0.0302412	5.1883	0.564837	0.572676	0.747629	-6.2554	NOTDEG	POSLFC	0.00160959	-0.00224972	0.00805392	0.0103036
ENSG00000132832	-0.349079	-1.32266	-1.65268	0.099615	0.262367	-4.24909	NOTDEG	NEGLFC	-0.0393677	0.057069	-0.200399	-0.257468
ENSG00000132842	0.0316326	6.57297	1.2168	0.224795	0.431393	-5.742	NOTDEG	POSLFC	6.86663e-05	-0.00669179	0.0113574	0.0180491
ENSG00000132846	-0.0231171	-0.610918	-0.147269	0.883035	0.943773	-5.35323	NOTDEG	NEGLFC	-0.0319157	0.015006	-0.110266	-0.125272
ENSG00000132849	-0.208599	4.47922	-2.12253	0.0347475	0.135828	-4.15747	NOTDEG	NEGLFC	-0.0170246	0.0311816	-0.0975198	-0.128701
ENSG00000132879	-0.195412	1.93085	-2.59174	0.0100943	0.062216	-2.81798	NOTDEG	NEGLFC	-0.00876333	0.0418285	-0.0932421	-0.135071
ENSG00000132881	-0.197433	-1.00054	-1.36671	0.172907	0.368264	-4.58944	NOTDEG	NEGLFC	-0.0318227	0.0252177	-0.127069	-0.152287
ENSG00000132906	0.0533948	3.2255	1.27501	0.203456	0.40584	-5.38663	NOTDEG	POSLFC	-0.00292129	-0.0135645	0.0148509	0.0284154
ENSG00000132912	0.112481	6.54966	2.30403	0.0220172	0.101917	-3.89276	NOTDEG	POSLFC	0.000337133	-0.0243443	0.0415504	0.0658947
ENSG00000132932	-0.32066	-0.727836	-1.83936	0.067013	0.204355	-4.03343	NOTDEG	NEGLFC	-0.0204232	0.0472069	-0.133353	-0.18056
ENSG00000132950	0.0254225	4.78169	0.705909	0.480883	0.676613	-6.13745	NOTDEG	POSLFC	0.00084097	-0.00477136	0.0102125	0.0149838
ENSG00000132952	-0.0785698	4.60952	-1.99441	0.0471609	0.164252	-4.43162	NOTDEG	NEGLFC	-0.00537265	0.0123778	-0.0350126	-0.0473904
ENSG00000132953	-0.0702471	5.1095	-1.57124	0.117354	0.290961	-5.19355	NOTDEG	NEGLFC	-0.00922022	0.0072406	-0.0367067	-0.0439473
ENSG00000132963	-0.0609521	5.23593	-1.03695	0.30073	0.514112	-5.88847	NOTDEG	NEGLFC	0.00152271	0.0150785	-0.0211128	-0.0361913
ENSG00000132964	-0.0194133	4.49829	-0.341154	0.733266	0.853729	-6.29419	NOTDEG	NEGLFC	0.00575298	0.00716411	0.00339665	-0.00376746
ENSG00000132965	-0.0525616	7.04629	-0.639711	0.522929	0.710918	-6.26513	NOTDEG	NEGLFC	0.000821135	0.0121851	-0.0181545	-0.0303396
ENSG00000132967	-0.293783	2.20548	-2.53302	0.0119028	0.0692208	-2.9799	NOTDEG	NEGLFC	0.00389857	0.0627295	-0.094338	-0.157068
ENSG00000132970	-0.0365235	2.03772	-0.235126	0.814297	0.903947	-5.89949	NOTDEG	NEGLFC	-0.00963808	-0.0115633	-0.00642332	0.00513998
ENSG00000132972	-0.242848	-3.88092	-0.568012	0.570522	0.746098	-4.8379	NOTDEG	NEGLFC	0.0348678	0.0339189	0.0364524	0.00253351
ENSG00000133026	0.136	1.34969	1.30928	0.191605	0.392194	-5.01505	NOTDEG	POSLFC	0.00576104	-0.0220463	0.0521941	0.0742404
ENSG00000133027	-0.248748	-0.194998	-2.19618	0.0289705	0.121659	-3.48825	NOTDEG	NEGLFC	-0.00597673	0.0616897	-0.118967	-0.180657
ENSG00000133028	-0.0616459	4.62211	-1.74548	0.082093	0.232322	-4.87936	NOTDEG	NEGLFC	-0.00212738	0.0158019	-0.032066	-0.0478679
ENSG00000133030	-0.137951	5.87615	-2.63695	0.00887393	0.057676	-3.08404	NOTDEG	NEGLFC	-0.0029101	0.02798	-0.0544908	-0.0824708
ENSG00000133048	-0.374961	4.98655	-1.6065	0.10939	0.278321	-5.14412	NOTDEG	NEGLFC	-0.0158659	0.0599965	-0.142542	-0.202538
ENSG00000133055	-0.151115	-1.5091	-0.556121	0.578611	0.751591	-5.12238	NOTDEG	NEGLFC	-0.0139316	0.0180271	-0.0672965	-0.0853236
ENSG00000133056	-0.163672	3.31492	-2.05221	0.0411605	0.150782	-4.15912	NOTDEG	NEGLFC	-0.023514	0.0237518	-0.102439	-0.126191
ENSG00000133059	0.0679592	5.11251	2.06986	0.0394629	0.14681	-4.3326	NOTDEG	POSLFC	0.000572749	-0.0138401	0.0246395	0.0384795
ENSG00000133063	-0.0608078	3.18486	-0.377224	0.706318	0.836108	-6.09623	NOTDEG	NEGLFC	0.00886559	0.017193	-0.00503956	-0.0222325
ENSG00000133065	-0.115275	2.18783	-1.42482	0.155419	0.3472	-5.00461	NOTDEG	NEGLFC	-0.0299455	-0.0196299	-0.0471704	-0.0275405
ENSG00000133067	-0.0207463	0.386197	-0.131608	0.895397	0.950959	-5.60633	NOTDEG	NEGLFC	-0.046267	-0.0100828	-0.106688	-0.0966048
ENSG00000133069	0.378958	5.77966	2.03168	0.0432127	0.155253	-4.43379	NOTDEG	POSLFC	0.00550609	-0.0783263	0.14549	0.223817
ENSG00000133101	0.575269	-0.900164	2.31215	0.0215584	0.100529	-3.28744	NOTDEG	POSLFC	0.0158992	-0.127335	0.255073	0.382409
ENSG00000133103	-0.0748807	3.96374	-1.78043	0.0761841	0.221266	-4.74501	NOTDEG	NEGLFC	-0.00380428	0.0159708	-0.0368249	-0.0527957
ENSG00000133104	0.063958	5.19987	1.29998	0.194769	0.395961	-5.59009	NOTDEG	POSLFC	-0.00210223	-0.015416	0.0201293	0.0355453
ENSG00000133106	-0.183299	6.3824	-0.87578	0.381966	0.591331	-6.07184	NOTDEG	NEGLFC	-0.00301751	0.0446027	-0.0825343	-0.127137
ENSG00000133111	-0.0436114	2.22052	-0.646177	0.51874	0.707296	-5.76543	NOTDEG	NEGLFC	-0.0243975	-0.0196845	-0.0322672	-0.0125827
ENSG00000133112	-0.104864	10.2508	-1.37914	0.169049	0.363156	-5.49129	NOTDEG	NEGLFC	-0.00235446	0.0207004	-0.0408517	-0.0615521
ENSG00000133114	-0.149157	4.29142	-3.57289	0.000421312	0.00930095	-0.267416	DEG	NEGLFC	-0.00278484	0.031941	-0.0607705	-0.0927115
ENSG00000133116	0.0805958	0.352158	0.51065	0.610034	0.771721	-5.464	NOTDEG	POSLFC	0.00177011	0.0268183	-0.0400556	-0.0668738
ENSG00000133119	-0.114122	2.30785	-1.82147	0.0696951	0.209628	-4.41826	NOTDEG	NEGLFC	-0.0132366	0.0157974	-0.0617179	-0.0775153
ENSG00000133121	-0.0616141	-0.965589	-0.325236	0.745266	0.860579	-5.24059	NOTDEG	NEGLFC	0.0083039	0.0341155	-0.0347966	-0.0689121
ENSG00000133131	-0.295348	0.936088	-3.25328	0.00129326	0.0177304	-1.07769	DEG	NEGLFC	-0.047094	0.0325205	-0.180035	-0.212556
ENSG00000133134	-0.442431	0.161538	-3.38519	0.000822289	0.0136366	-0.801266	DEG	NEGLFC	-0.0393708	0.0465888	-0.182907	-0.229496
ENSG00000133138	0.171229	0.8636	1.31832	0.188569	0.388647	-4.90437	NOTDEG	POSLFC	0.00406335	-0.0335484	0.0668679	0.100416
ENSG00000133142	-0.262825	1.67677	-2.71252	0.00712736	0.0501238	-2.50203	NOTDEG	NEGLFC	-0.0180263	0.0470015	-0.12661	-0.173612
ENSG00000133169	-0.0874985	-1.32276	-0.333329	0.739157	0.856948	-5.20037	NOTDEG	NEGLFC	0.00391628	0.000756988	0.00919171	0.00843472
ENSG00000133193	0.0299541	7.42303	0.292767	0.769936	0.876142	-6.4229	NOTDEG	POSLFC	-0.000879803	-0.00836271	0.0116152	0.019978
ENSG00000133195	0.00410975	4.17033	0.0599037	0.952279	0.97933	-6.30552	NOTDEG	POSLFC	-0.00486285	-0.00339197	-0.00731893	-0.00392696
ENSG00000133216	-0.212468	1.01382	-1.05681	0.29159	0.504041	-5.22184	NOTDEG	NEGLFC	-0.0395245	0.040004	-0.172322	-0.212326
ENSG00000133226	0.00510977	5.99278	0.194279	0.846111	0.922754	-6.43184	NOTDEG	POSLFC	-0.000912498	-0.0023865	0.00154881	0.00393531
ENSG00000133243	0.0196586	2.38002	0.212767	0.831677	0.913924	-5.99212	NOTDEG	POSLFC	-0.0088863	-0.0110654	-0.00524753	0.00581791
ENSG00000133246	0.00462938	4.99225	0.0508529	0.959482	0.982738	-6.40492	NOTDEG	POSLFC	0.00131324	0.000225805	0.00312905	0.00290324
ENSG00000133247	-0.0023969	0.826576	-0.0240902	0.980799	0.990609	-5.66912	NOTDEG	NEGLFC	-0.00405218	0.0101285	-0.0277312	-0.0378597
ENSG00000133250	-0.0837946	-0.130778	-0.75139	0.453104	0.653384	-5.22021	NOTDEG	NEGLFC	-0.00188122	0.0448175	-0.0798593	-0.124677
ENSG00000133256	-0.262398	0.469586	-2.61722	0.00938917	0.0595343	-2.66536	NOTDEG	NEGLFC	-0.0300098	0.0275449	-0.126115	-0.15366
ENSG00000133265	-0.0451821	-0.137204	-0.393264	0.694449	0.82865	-5.40933	NOTDEG	NEGLFC	-0.0313442	-0.0267734	-0.0389766	-0.0122032
ENSG00000133275	0.0329837	4.5144	0.529509	0.596908	0.762958	-6.22367	NOTDEG	POSLFC	0.00280464	-0.00199402	0.0108175	0.0128115
ENSG00000133302	0.124598	5.60979	2.04225	0.0421449	0.152998	-4.41794	NOTDEG	POSLFC	0.000240676	-0.0280281	0.0474441	0.0754722
ENSG00000133313	0.0411563	5.05395	0.688672	0.491649	0.685317	-6.16526	NOTDEG	POSLFC	-0.00307935	-0.00937879	0.00743951	0.0168183
ENSG00000133316	-0.158911	4.2132	-2.25242	0.0251381	0.110834	-3.86937	NOTDEG	NEGLFC	0.00599368	0.044436	-0.0581978	-0.102634
ENSG00000133317	-0.0495295	2.94922	-0.469377	0.639197	0.790828	-5.99494	NOTDEG	NEGLFC	-0.00397297	0.0236469	-0.050093	-0.0737399
ENSG00000133318	0.173834	7.83829	3.8704	0.000137763	0.00490063	0.665022	DEG	POSLFC	0.000441326	-0.0383012	0.065134	0.103435
ENSG00000133321	-0.118969	4.33597	-1.26525	0.206924	0.410024	-5.53899	NOTDEG	NEGLFC	-0.0261957	-0.00598819	-0.0599384	-0.0539502
ENSG00000133328	-0.556989	-1.85443	-2.69644	0.00747055	0.0515905	-2.69698	NOTDEG	NEGLFC	-0.137417	-0.0600931	-0.266534	-0.206441
ENSG00000133393	-0.0529817	4.30051	-1.2883	0.198798	0.400448	-5.51809	NOTDEG	NEGLFC	0.00178587	0.0140764	-0.0187369	-0.0328133
ENSG00000133398	-0.101105	2.86209	-2.96105	0.00335201	0.0321229	-1.98208	DEG	NEGLFC	-0.0014969	0.0256071	-0.0467555	-0.0723627
ENSG00000133401	-0.211979	0.0775311	-1.19533	0.233059	0.440748	-4.89067	NOTDEG	NEGLFC	-0.00294969	0.0339022	-0.0644853	-0.0983875
ENSG00000133422	-0.0667502	4.24676	-1.31946	0.188187	0.388022	-5.46925	NOTDEG	NEGLFC	-0.00636902	0.0101691	-0.0339845	-0.0441535
ENSG00000133424	-0.249969	0.788969	-1.36403	0.173749	0.369463	-4.82224	NOTDEG	NEGLFC	-0.0202501	0.0385844	-0.118493	-0.157077
ENSG00000133454	0.0473003	-2.03582	0.153368	0.878228	0.940966	-5.09315	NOTDEG	POSLFC	0.0324173	0.0279648	0.0398522	0.0118874
ENSG00000133460	-0.226252	1.82749	-2.96889	0.00327048	0.0316493	-1.86372	DEG	NEGLFC	0.000622173	0.0599975	-0.0985234	-0.158521
ENSG00000133466	-0.0408043	2.41484	-0.614127	0.539673	0.723765	-5.82498	NOTDEG	NEGLFC	0.00415036	0.00996529	-0.00555948	-0.0155248
ENSG00000133477	0.381836	-0.7217	1.8357	0.0675549	0.205265	-4.04816	NOTDEG	POSLFC	0.0156998	-0.0794623	0.174603	0.254065
ENSG00000133488	0.186587	0.692054	1.16945	0.243305	0.452218	-5.09006	NOTDEG	POSLFC	-0.0655411	-0.0853292	-0.0324989	0.0528303
ENSG00000133561	-0.0779855	6.13228	-1.24927	0.212701	0.416796	-5.68608	NOTDEG	NEGLFC	-0.0043552	0.0141594	-0.035271	-0.0494304
ENSG00000133574	-0.0809002	7.23115	-1.16856	0.24366	0.45265	-5.79925	NOTDEG	NEGLFC	-0.000222244	0.018205	-0.0309922	-0.0491972
ENSG00000133597	-0.0529186	1.75765	-0.680929	0.496528	0.688818	-5.65014	NOTDEG	NEGLFC	-0.0330519	-0.00850283	-0.0740441	-0.0655413
ENSG00000133606	0.138134	10.37	1.36543	0.17331	0.368942	-5.50267	NOTDEG	POSLFC	-0.00202897	-0.0318676	0.047796	0.0796636
ENSG00000133612	0.0846251	2.53376	0.951874	0.342053	0.555458	-5.61278	NOTDEG	POSLFC	-0.0184302	-0.0136286	-0.0264481	-0.0128195
ENSG00000133619	-0.116543	0.826864	-1.44957	0.148394	0.337681	-4.73979	NOTDEG	NEGLFC	-0.00959399	0.0196852	-0.0584847	-0.0781699
ENSG00000133624	-0.0618388	4.16432	-1.22315	0.22239	0.428765	-5.58232	NOTDEG	NEGLFC	0.000575735	0.0170159	-0.0268763	-0.0438922
ENSG00000133627	0.0498087	2.58375	0.776868	0.437949	0.640895	-5.7499	NOTDEG	POSLFC	-0.00157157	-0.0100597	0.0126021	0.0226618
ENSG00000133639	0.00337824	8.13114	0.0892697	0.928937	0.967473	-6.45909	NOTDEG	POSLFC	9.20179e-05	-0.00066484	0.00135583	0.00202067
ENSG00000133641	-0.0784396	3.6558	-1.03425	0.301987	0.515018	-5.71221	NOTDEG	NEGLFC	-0.000751642	0.0180026	-0.0320676	-0.0500702
ENSG00000133657	0.145264	6.74892	2.27694	0.0236106	0.106529	-3.95113	NOTDEG	POSLFC	-0.00128486	-0.0335421	0.0525787	0.0861208
ENSG00000133678	0.024736	1.98557	0.340374	0.733852	0.854047	-5.85501	NOTDEG	POSLFC	-0.0103828	-0.00473721	-0.0198099	-0.0150727
ENSG00000133687	0.577829	3.67856	2.10621	0.0361536	0.139026	-4.13087	NOTDEG	POSLFC	-0.0165511	-0.162373	0.226944	0.389317
ENSG00000133703	0.137091	6.83145	2.90346	0.00401064	0.0354838	-2.40461	DEG	POSLFC	-0.000359852	-0.0303216	0.0496707	0.0799923
ENSG00000133704	0.0397304	5.81941	1.15268	0.25011	0.459321	-5.79609	NOTDEG	POSLFC	-0.00104159	-0.0102588	0.0143494	0.0246083
ENSG00000133706	-0.107752	5.78985	-2.75596	0.00627012	0.046102	-2.77478	DEG	NEGLFC	-0.00393639	0.0202249	-0.0442811	-0.064506
ENSG00000133731	-0.0191491	4.54975	-0.471674	0.637559	0.789674	-6.24242	NOTDEG	NEGLFC	-0.00158532	0.00271009	-0.00875785	-0.0114679
ENSG00000133739	-0.0820051	2.88982	-1.23248	0.218895	0.424231	-5.3741	NOTDEG	NEGLFC	-0.00551518	0.00954998	-0.0306712	-0.0402212
ENSG00000133740	-0.353769	2.03199	-2.58301	0.0103465	0.0632485	-2.84023	NOTDEG	NEGLFC	-0.0222621	0.0460728	-0.136368	-0.182441
ENSG00000133742	0.382394	8.21112	2.01917	0.0445057	0.158334	-4.47072	NOTDEG	POSLFC	-0.0060591	-0.0913131	0.136299	0.227612
ENSG00000133773	-0.193647	3.87152	-3.9992	8.3085e-05	0.003825	1.24256	DEG	NEGLFC	-0.00267774	0.0408204	-0.0753114	-0.116132
ENSG00000133789	-0.0430318	5.33622	-0.679811	0.497234	0.689346	-6.18821	NOTDEG	NEGLFC	-0.00150329	0.010137	-0.0209404	-0.0310774
ENSG00000133794	0.101664	5.96602	2.21821	0.0274128	0.11716	-4.06714	NOTDEG	POSLFC	-0.00102292	-0.0226977	0.0351699	0.0578676
ENSG00000133800	0.103598	0.827745	0.756902	0.4498	0.650846	-5.44676	NOTDEG	POSLFC	-0.0383953	-0.0782028	0.0280758	0.106279
ENSG00000133805	0.0546267	5.93177	0.869953	0.385136	0.594709	-6.08392	NOTDEG	POSLFC	0.000293709	-0.0108783	0.0189489	0.0298272
ENSG00000133812	0.21965	6.9259	5.10617	6.39827e-07	0.000366716	5.68943	DEG	POSLFC	-0.000185145	-0.0483536	0.080247	0.128601
ENSG00000133816	0.212171	8.40403	2.42824	0.0158576	0.0830154	-3.6013	NOTDEG	POSLFC	-0.00121376	-0.0481482	0.0771578	0.125306
ENSG00000133818	-0.23849	3.27911	-2.47455	0.013985	0.076425	-3.25483	NOTDEG	NEGLFC	-0.0344879	0.0137013	-0.114955	-0.128656
ENSG00000133835	-0.0274431	5.83882	-0.587383	0.557461	0.736336	-6.27715	NOTDEG	NEGLFC	0.000226864	0.00664026	-0.0104823	-0.0171225
ENSG00000133858	0.102961	7.41725	3.26936	0.00122474	0.0171617	-1.33849	DEG	POSLFC	-6.59727e-05	-0.022811	0.037914	0.060725
ENSG00000133872	-0.000633973	7.96693	-0.0169059	0.986525	0.993918	-6.46484	NOTDEG	NEGLFC	4.27665e-05	0.000343847	-0.000459981	-0.000803827
ENSG00000133874	0.0219394	3.39655	0.38105	0.70348	0.834025	-6.12716	NOTDEG	POSLFC	-0.000541122	-0.0068795	0.0100428	0.0169223
ENSG00000133884	0.042083	4.99055	1.29268	0.197279	0.398922	-5.58736	NOTDEG	POSLFC	-0.000415556	-0.00860181	0.013254	0.0218558
ENSG00000133895	-0.0351995	1.97292	-0.476557	0.634082	0.787266	-5.80678	NOTDEG	NEGLFC	-0.0168215	0.000362762	-0.0455159	-0.0458787
ENSG00000133935	-0.0844513	1.78837	-1.17957	0.239259	0.448063	-5.21693	NOTDEG	NEGLFC	-0.0161317	0.0141568	-0.0667079	-0.0808646
ENSG00000133943	0.0974793	7.0683	1.633	0.103691	0.268939	-5.16874	NOTDEG	POSLFC	-8.4828e-05	-0.0213746	0.0354651	0.0568397
ENSG00000133961	0.131192	8.28687	3.82793	0.000162296	0.0053684	0.517335	DEG	POSLFC	3.73849e-06	-0.0290924	0.0485887	0.0776811
ENSG00000133962	-0.19632	2.63293	-2.04214	0.042156	0.152998	-4.08364	NOTDEG	NEGLFC	-0.0216166	0.0236961	-0.0972804	-0.120976
ENSG00000133983	-0.268852	3.38482	-4.26265	2.83695e-05	0.00212789	2.25295	DEG	NEGLFC	-0.0171396	0.049289	-0.128063	-0.177352
ENSG00000133985	0.0311365	2.73303	0.291205	0.771129	0.877177	-6.02805	NOTDEG	POSLFC	-0.00430041	-0.0128632	0.0099978	0.022861
ENSG00000133997	-0.104488	4.37793	-3.01572	0.00282001	0.0287628	-1.98534	DEG	NEGLFC	-0.000949999	0.0202771	-0.0363952	-0.0566722
ENSG00000134001	-0.112077	5.11361	-2.9122	0.00390358	0.0350497	-2.32542	DEG	NEGLFC	-0.00449288	0.0213689	-0.0476772	-0.0690462
ENSG00000134007	-0.0502517	0.768494	-0.511837	0.609203	0.771294	-5.53218	NOTDEG	NEGLFC	-0.00129073	-0.00152366	-0.000901776	0.000621889
ENSG00000134013	-0.129589	1.0722	-1.37174	0.171337	0.366055	-4.8722	NOTDEG	NEGLFC	-0.00678608	0.0365416	-0.0791351	-0.115677
ENSG00000134014	-0.0841467	4.48714	-2.07756	0.0387407	0.145203	-4.25602	NOTDEG	NEGLFC	-0.00857962	0.0134459	-0.0453581	-0.0588039
ENSG00000134030	0.188409	2.47976	2.31069	0.0216405	0.100752	-3.53032	NOTDEG	POSLFC	-0.00459414	-0.0419054	0.0577086	0.0996139
ENSG00000134046	0.0492482	6.17261	1.23344	0.218535	0.423887	-5.71517	NOTDEG	POSLFC	-8.92737e-05	-0.00989399	0.0162827	0.0261767
ENSG00000134049	-0.156	3.5261	-3.13642	0.00190875	0.0222724	-1.55221	DEG	NEGLFC	-0.00509391	0.0296809	-0.0631613	-0.0928423
ENSG00000134056	-0.147355	3.50983	-2.01292	0.0451631	0.159724	-4.26522	NOTDEG	NEGLFC	0.00768578	0.0430108	-0.0513003	-0.0943111
ENSG00000134057	-0.103696	2.54492	-1.17859	0.23965	0.448559	-5.35683	NOTDEG	NEGLFC	-0.00350932	0.0197044	-0.0422719	-0.0619763
ENSG00000134058	-0.0886619	4.16888	-2.00493	0.0460173	0.161513	-4.37021	NOTDEG	NEGLFC	0.00278537	0.0236011	-0.0319729	-0.055574
ENSG00000134061	-0.0907954	4.3367	-0.933975	0.351191	0.564272	-5.88859	NOTDEG	NEGLFC	-0.0138803	0.0157598	-0.0633738	-0.0791336
ENSG00000134070	0.0480157	2.77191	0.527716	0.598151	0.763817	-5.93772	NOTDEG	POSLFC	-0.000175088	-0.00425392	0.0066358	0.0108897
ENSG00000134072	0.108221	2.41245	1.05698	0.29151	0.503982	-5.49151	NOTDEG	POSLFC	-0.022141	-0.00611718	-0.0488978	-0.0427807
ENSG00000134077	-0.14223	3.83031	-3.36637	0.000877928	0.0142504	-0.889921	DEG	NEGLFC	-0.0109381	0.0234502	-0.06836	-0.0918101
ENSG00000134086	-0.025048	6.07625	-0.790945	0.429704	0.634196	-6.14962	NOTDEG	NEGLFC	0.00040529	0.00614728	-0.00918275	-0.01533
ENSG00000134107	-0.0273039	4.74762	-0.38909	0.697531	0.830719	-6.30209	NOTDEG	NEGLFC	-0.00605083	0.00629516	-0.0266663	-0.0329615
ENSG00000134108	0.0206773	5.90751	0.528307	0.597741	0.763468	-6.31206	NOTDEG	POSLFC	-0.00116863	-0.00518827	0.00554341	0.0107317
ENSG00000134109	0.0962019	6.82587	2.6278	0.00910971	0.0585223	-3.12801	NOTDEG	POSLFC	-4.27006e-05	-0.0216368	0.0360153	0.0576521
ENSG00000134121	-0.914753	-1.81069	-3.18108	0.00164707	0.0203992	-1.92939	DEG	NEGLFC	-0.0296429	0.142784	-0.317564	-0.460348
ENSG00000134146	-0.280014	2.39875	-3.64991	0.000317587	0.00786503	0.11996	DEG	NEGLFC	-0.0193927	0.0603726	-0.152586	-0.212958
ENSG00000134152	0.156675	6.594	1.77912	0.0763989	0.221716	-4.92488	NOTDEG	POSLFC	0.00101138	-0.0328189	0.0575016	0.0903204
ENSG00000134153	0.024333	3.89002	0.547791	0.58431	0.755187	-6.12309	NOTDEG	POSLFC	-0.00218388	-0.00931346	0.00972118	0.0190346
ENSG00000134184	-0.063197	-0.587272	-0.119475	0.904992	0.956139	-5.38415	NOTDEG	NEGLFC	0.0589553	0.141417	-0.0787395	-0.220156
ENSG00000134186	-0.0257486	6.41463	-0.660499	0.509524	0.699356	-6.24936	NOTDEG	NEGLFC	-2.69759e-05	0.00568064	-0.00955762	-0.0152383
ENSG00000134198	0.247642	5.4548	2.66771	0.00812117	0.0546516	-2.99834	NOTDEG	POSLFC	0.00184824	-0.0478853	0.0848939	0.132779
ENSG00000134201	-0.0928912	-1.64835	-0.290971	0.771308	0.877219	-5.13325	NOTDEG	NEGLFC	0.00702314	0.00344593	0.0129964	0.00955048
ENSG00000134202	0.0810549	1.1179	0.436788	0.662631	0.808081	-5.62979	NOTDEG	POSLFC	0.00967081	-0.00561299	0.0351919	0.0408049
ENSG00000134215	0.0457094	6.40025	1.15035	0.251068	0.460374	-5.81645	NOTDEG	POSLFC	-0.000509952	-0.0100845	0.0154777	0.0255622
ENSG00000134222	-0.0608471	1.19033	-0.669417	0.503829	0.694313	-5.53926	NOTDEG	NEGLFC	-0.000948758	0.0204163	-0.0366244	-0.0570408
ENSG00000134242	-0.0447861	5.93053	-0.919089	0.358909	0.571288	-6.0352	NOTDEG	NEGLFC	-0.000722786	0.00956347	-0.0178989	-0.0274623
ENSG00000134243	0.312983	6.74479	3.8644	0.000141006	0.00496618	0.642514	DEG	POSLFC	-0.000174017	-0.0693627	0.115358	0.184721
ENSG00000134247	-0.172205	0.661615	-1.12041	0.263584	0.474612	-5.08015	NOTDEG	NEGLFC	-0.0210142	0.0214585	-0.0919357	-0.113394
ENSG00000134248	-0.029306	4.87358	-0.405044	0.685781	0.823675	-6.31051	NOTDEG	NEGLFC	0.00665662	0.0159357	-0.00883773	-0.0247735
ENSG00000134250	0.176898	9.26274	3.63027	0.000341485	0.00814341	-0.155056	DEG	POSLFC	0.000938024	-0.038257	0.0663863	0.104643
ENSG00000134255	-0.0324761	5.86417	-0.784582	0.43342	0.637283	-6.14522	NOTDEG	NEGLFC	0.00100645	0.00810878	-0.0108531	-0.0189619
ENSG00000134256	0.0893405	3.81368	0.970558	0.332679	0.546599	-5.80057	NOTDEG	POSLFC	-0.0249779	-0.0252008	-0.0246056	0.00059526
ENSG00000134262	-0.000225169	4.51907	-0.0063259	0.994958	0.99778	-6.34928	NOTDEG	NEGLFC	-0.00246884	-0.00208414	-0.0031112	-0.00102706
ENSG00000134265	-0.063374	5.47833	-1.26086	0.208499	0.412002	-5.65632	NOTDEG	NEGLFC	0.00148329	0.0146381	-0.0204828	-0.035121
ENSG00000134278	0.0788562	1.82305	0.992801	0.321739	0.53486	-5.42062	NOTDEG	POSLFC	-0.00332761	-0.00980916	0.00749536	0.0173045
ENSG00000134283	-0.0566604	5.60461	-2.05803	0.0405936	0.149342	-4.37803	NOTDEG	NEGLFC	-0.00130906	0.0107763	-0.0214893	-0.0322656
ENSG00000134285	0.0164443	4.08071	0.369026	0.712412	0.839998	-6.22917	NOTDEG	POSLFC	-0.000327293	-0.00355823	0.00506776	0.00862599
ENSG00000134287	0.107334	6.25514	2.19143	0.0293162	0.122639	-4.13039	NOTDEG	POSLFC	-0.000543451	-0.0238398	0.0383571	0.062197
ENSG00000134291	0.0157977	3.19397	0.214881	0.83003	0.913323	-6.1216	NOTDEG	POSLFC	-0.0225109	-0.0277685	-0.0137315	0.014037
ENSG00000134294	0.132964	7.98578	2.34757	0.0196536	0.0951734	-3.79289	NOTDEG	POSLFC	4.06226e-05	-0.0299254	0.0500783	0.0800037
ENSG00000134297	-0.134139	2.19541	-1.80874	0.0716568	0.213207	-4.42477	NOTDEG	NEGLFC	-0.00827991	0.0223828	-0.0594809	-0.0818637
ENSG00000134308	-0.0385508	6.01521	-0.913468	0.361851	0.57414	-6.04084	NOTDEG	NEGLFC	-0.00200696	0.00748351	-0.0178542	-0.0253378
ENSG00000134313	0.133397	7.77653	4.03609	7.1711e-05	0.00357224	1.2684	DEG	POSLFC	-5.88726e-05	-0.0294804	0.0490696	0.07855
ENSG00000134317	-0.200797	1.69776	-1.37103	0.17156	0.366278	-4.97877	NOTDEG	NEGLFC	-0.0122923	0.0349906	-0.0912459	-0.126236
ENSG00000134318	0.0480465	6.51126	1.26136	0.208319	0.411821	-5.68652	NOTDEG	POSLFC	0.000106309	-0.0100101	0.0169987	0.0270088
ENSG00000134321	0.171198	5.89997	0.63454	0.526292	0.713451	-6.24341	NOTDEG	POSLFC	0.000102493	-0.0341221	0.0572512	0.0913733
ENSG00000134324	-0.0922221	4.71452	-1.56007	0.119971	0.295124	-5.1785	NOTDEG	NEGLFC	-0.0132017	0.0100752	-0.0520696	-0.0621448
ENSG00000134326	0.242282	5.25677	1.30169	0.194184	0.395341	-5.5933	NOTDEG	POSLFC	0.000372555	-0.0519908	0.0878095	0.1398
ENSG00000134330	-0.00252113	3.80431	-0.0768405	0.93881	0.972037	-6.25176	NOTDEG	NEGLFC	-0.00139686	-0.000233165	-0.00334001	-0.00310685
ENSG00000134333	0.132075	6.93496	2.15289	0.0322563	0.13007	-4.21592	NOTDEG	POSLFC	-0.000142236	-0.0296718	0.0491665	0.0788383
ENSG00000134352	0.0806908	7.72377	1.39045	0.165593	0.358908	-5.52319	NOTDEG	POSLFC	-0.000441076	-0.0179209	0.0287469	0.0466678
ENSG00000134369	0.279406	2.54009	2.49877	0.0130861	0.0730624	-3.11635	NOTDEG	POSLFC	-0.0252712	-0.0782958	0.06327	0.141566
ENSG00000134371	0.0725295	6.42964	2.36123	0.0189594	0.0929999	-3.76146	NOTDEG	POSLFC	-0.000139255	-0.0163173	0.0268751	0.0431924
ENSG00000134375	-0.106152	4.1544	-2.66836	0.00810604	0.0546083	-2.89239	NOTDEG	NEGLFC	-0.00486564	0.0237185	-0.0525957	-0.0763142
ENSG00000134376	0.332845	-1.46847	1.60891	0.108862	0.277537	-4.30288	NOTDEG	POSLFC	0.0334221	-0.0141459	0.112852	0.126998
ENSG00000134419	-0.312605	7.81871	-4.15324	4.46159e-05	0.00273369	1.70927	DEG	NEGLFC	-0.000525958	0.0676612	-0.114386	-0.182047
ENSG00000134440	-0.0898491	5.86972	-2.27367	0.0238092	0.106879	-3.93939	NOTDEG	NEGLFC	-0.00204736	0.0188879	-0.0370054	-0.0558933
ENSG00000134444	-0.0239728	6.50823	-0.906431	0.365555	0.577371	-6.06224	NOTDEG	NEGLFC	-5.19729e-05	0.00528478	-0.00896334	-0.0142481
ENSG00000134452	0.0389324	5.63427	1.10531	0.270057	0.481465	-5.84404	NOTDEG	POSLFC	0.000960664	-0.00810561	0.0160996	0.0242053
ENSG00000134453	-0.0218945	5.1596	-0.755693	0.450524	0.651436	-6.12783	NOTDEG	NEGLFC	-0.000592702	0.00425147	-0.00868156	-0.012933
ENSG00000134460	0.00881951	2.31459	0.0765262	0.93906	0.97215	-5.99249	NOTDEG	POSLFC	-0.0160546	-0.0117915	-0.0231732	-0.0113817
ENSG00000134461	-0.137669	0.380388	-1.42484	0.155415	0.3472	-4.6927	NOTDEG	NEGLFC	-0.0098169	0.0203378	-0.0601695	-0.0805073
ENSG00000134463	0.0577015	1.31004	0.308115	0.758244	0.86843	-5.77573	NOTDEG	POSLFC	0.051855	0.0587748	0.0403002	-0.0184746
ENSG00000134470	0.0234915	3.01623	0.334683	0.738137	0.856451	-6.07984	NOTDEG	POSLFC	-0.000734366	-0.00626094	0.00849396	0.0147549
ENSG00000134480	0.0248616	6.19709	0.828379	0.408223	0.615502	-6.12252	NOTDEG	POSLFC	-0.000153949	-0.00572265	0.00914473	0.0148674
ENSG00000134489	0.283841	2.53328	1.33567	0.182838	0.381452	-5.20543	NOTDEG	POSLFC	-0.0565447	-0.116478	0.0435321	0.16001
ENSG00000134490	-0.123493	1.6128	-1.59911	0.111022	0.280512	-4.64905	NOTDEG	NEGLFC	0.00501657	0.0512144	-0.0721252	-0.12334
ENSG00000134504	0.0742753	-0.368295	0.642365	0.521207	0.709513	-5.25135	NOTDEG	POSLFC	-0.0360912	-0.0498858	-0.0130567	0.0368292
ENSG00000134508	0.172437	-1.66173	0.851537	0.395262	0.603762	-4.936	NOTDEG	POSLFC	-0.022618	-0.0661174	0.0500179	0.116135
ENSG00000134516	0.0947331	8.63642	3.18777	0.00161088	0.0201801	-1.57591	DEG	POSLFC	0.000549341	-0.020523	0.0357362	0.0562593
ENSG00000134531	0.15775	1.15628	0.940493	0.347846	0.561279	-5.35477	NOTDEG	POSLFC	0.000831813	-0.0120508	0.0223434	0.0343943
ENSG00000134532	0.0249851	-0.508655	0.108085	0.914012	0.960296	-5.34604	NOTDEG	POSLFC	-0.00344961	-0.0113127	0.0096802	0.0209929
ENSG00000134539	-0.126253	6.42401	-1.04611	0.29649	0.509142	-5.91353	NOTDEG	NEGLFC	-0.0073363	0.0267081	-0.0641841	-0.0908922
ENSG00000134545	-0.402527	2.00925	-2.33873	0.0201147	0.0962644	-3.39283	NOTDEG	NEGLFC	-0.0667827	0.0292639	-0.227162	-0.256426
ENSG00000134548	-0.0351599	2.67503	-0.216133	0.829055	0.912897	-6.02766	NOTDEG	NEGLFC	0.0024519	0.0223116	-0.03071	-0.0530216
ENSG00000134571	0.0508282	3.34539	0.567778	0.57068	0.7462	-6.04507	NOTDEG	POSLFC	0.00541777	-0.00255575	0.018732	0.0212878
ENSG00000134574	0.0657113	3.56769	1.25429	0.210874	0.414839	-5.46077	NOTDEG	POSLFC	-0.00822338	-0.020098	0.011605	0.031703
ENSG00000134575	0.0629963	2.85598	0.914057	0.361542	0.573846	-5.6956	NOTDEG	POSLFC	-0.0088885	-0.0103421	-0.00646134	0.00388072
ENSG00000134590	-0.0345973	1.65536	-0.515596	0.606579	0.769557	-5.71806	NOTDEG	NEGLFC	0.00196545	0.0184474	-0.0255563	-0.0440038
ENSG00000134594	-0.0308142	0.0709291	-0.283552	0.776981	0.880473	-5.4457	NOTDEG	NEGLFC	-0.00393062	-0.0197771	0.0225299	0.042307
ENSG00000134597	-0.16014	3.12969	-3.51666	0.000516295	0.0104195	-0.355065	DEG	NEGLFC	-0.00811277	0.0313605	-0.0740258	-0.105386
ENSG00000134602	-0.0580093	5.77964	-1.15382	0.249643	0.458714	-5.7934	NOTDEG	NEGLFC	-0.00177498	0.0125818	-0.0257481	-0.0383299
ENSG00000134627	0.105426	2.96469	1.01874	0.309284	0.522306	-5.62014	NOTDEG	POSLFC	0.00378929	-0.01114	0.0287185	0.0398585
ENSG00000134644	0.0225745	6.51761	0.944919	0.345586	0.559139	-6.02655	NOTDEG	POSLFC	-0.00048631	-0.00549771	0.00788179	0.0133795
ENSG00000134668	0.210182	1.10061	1.223	0.222449	0.42879	-5.05419	NOTDEG	POSLFC	-0.00135981	-0.0579355	0.093111	0.151046
ENSG00000134684	-0.039978	4.53829	-0.961145	0.337381	0.551335	-5.89979	NOTDEG	NEGLFC	-0.00412444	0.00644806	-0.0217785	-0.0282266
ENSG00000134686	0.123139	7.40531	1.76337	0.079024	0.22692	-4.95179	NOTDEG	POSLFC	0.00071987	-0.0263263	0.0458819	0.0722083
ENSG00000134690	-0.0570332	1.17819	-0.594711	0.552559	0.732311	-5.57129	NOTDEG	NEGLFC	-0.00542284	0.0160213	-0.0412305	-0.0572517
ENSG00000134697	-0.0520385	4.24336	-1.28988	0.198248	0.400053	-5.50402	NOTDEG	NEGLFC	-0.0111665	0.00517057	-0.0384464	-0.043617
ENSG00000134698	0.101	8.34968	2.8179	0.00520871	0.0415644	-2.62924	DEG	POSLFC	1.44048e-05	-0.0224727	0.0375636	0.0600363
ENSG00000134709	-0.298095	2.26402	-2.80521	0.00541193	0.0424556	-2.32249	DEG	NEGLFC	-0.0101389	0.0428268	-0.0985816	-0.141408
ENSG00000134717	-0.0915887	4.92238	-2.5117	0.0126276	0.0716671	-3.34609	NOTDEG	NEGLFC	-0.00215375	0.0190921	-0.0376302	-0.0567223
ENSG00000134744	-0.0556313	6.29744	-1.28657	0.1994	0.401236	-5.649	NOTDEG	NEGLFC	-0.000800601	0.0108216	-0.0202074	-0.031029
ENSG00000134748	-0.0165032	5.19804	-0.558049	0.577295	0.75067	-6.25627	NOTDEG	NEGLFC	-0.00237882	0.00112966	-0.00823732	-0.00936697
ENSG00000134755	0.259909	6.01631	1.70157	0.0900434	0.246506	-5.04575	NOTDEG	POSLFC	-0.00417703	-0.0634839	0.0948543	0.158338
ENSG00000134758	0.0019759	5.7556	0.0429559	0.96577	0.985268	-6.44121	NOTDEG	POSLFC	-0.000344274	-0.00124801	0.0011648	0.00241282
ENSG00000134759	-0.109189	5.37348	-2.14836	0.0326177	0.130901	-4.17765	NOTDEG	NEGLFC	-0.00790367	0.0137718	-0.0440976	-0.0578694
ENSG00000134765	-0.759139	-0.739493	-2.68373	0.00775239	0.0530347	-2.59508	NOTDEG	NEGLFC	-0.0467881	0.128215	-0.33901	-0.467224
ENSG00000134769	0.094005	-0.618024	0.473746	0.636082	0.788463	-5.28792	NOTDEG	POSLFC	0.0320236	0.0380868	0.0218993	-0.0161875
ENSG00000134779	0.177096	5.62011	2.15849	0.0318139	0.129043	-4.18053	NOTDEG	POSLFC	0.000283781	-0.0385004	0.0650461	0.103547
ENSG00000134780	0.176294	-0.711534	0.994885	0.320726	0.533862	-4.98446	NOTDEG	POSLFC	-0.0580117	-0.0324627	-0.100674	-0.0682109
ENSG00000134802	0.071245	4.28825	1.03433	0.301951	0.515018	-5.80529	NOTDEG	POSLFC	-0.0107	-0.0205307	0.00571545	0.0262461
ENSG00000134809	-0.0754385	2.45855	-0.535461	0.592793	0.76051	-5.87827	NOTDEG	NEGLFC	-0.0078287	0.0169223	-0.0491583	-0.0660806
ENSG00000134815	0.0683109	5.59146	1.24406	0.214608	0.419206	-5.68608	NOTDEG	POSLFC	0.00114152	-0.0133544	0.0253469	0.0387013
ENSG00000134824	0.0472411	2.86964	0.3612	0.718246	0.843607	-6.02618	NOTDEG	POSLFC	-0.00992131	-0.0224616	0.0110186	0.0334802
ENSG00000134825	-0.254812	4.73036	-3.41311	0.000745789	0.0128765	-0.813757	DEG	NEGLFC	0.00146241	0.0589977	-0.0946107	-0.153608
ENSG00000134827	0.125587	3.71924	0.620064	0.535764	0.720439	-6.05791	NOTDEG	POSLFC	0.0192779	-0.00448604	0.0589592	0.0634452
ENSG00000134830	0.0241611	6.3819	0.493515	0.622069	0.77934	-6.34493	NOTDEG	POSLFC	-0.000120332	-0.00612954	0.00991391	0.0160435
ENSG00000134851	0.163864	6.64403	3.33407	0.000981689	0.0152412	-1.13648	DEG	POSLFC	7.06038e-05	-0.0356739	0.0597572	0.0954312
ENSG00000134852	-0.0403208	4.39778	-0.883638	0.377716	0.587554	-5.94906	NOTDEG	NEGLFC	-0.00602959	0.00656731	-0.027064	-0.0336313
ENSG00000134853	-0.077625	0.264166	-0.442949	0.658175	0.804845	-5.46393	NOTDEG	NEGLFC	-0.0124165	0.00509808	-0.0416626	-0.0467606
ENSG00000134864	-0.0740738	0.615264	-0.715767	0.474784	0.67037	-5.41021	NOTDEG	NEGLFC	-0.0375023	-0.00371617	-0.0939187	-0.0902025
ENSG00000134882	0.00586485	5.35836	0.232629	0.816234	0.905066	-6.39709	NOTDEG	POSLFC	-0.000587419	-0.0013972	0.000764754	0.00216195
ENSG00000134884	-0.121022	7.18047	-2.72509	0.00686901	0.0488653	-2.88211	DEG	NEGLFC	-0.000306805	0.0263847	-0.0448765	-0.0712612
ENSG00000134897	-0.151821	2.96435	-2.32652	0.020767	0.0982381	-3.54383	NOTDEG	NEGLFC	-0.0140789	0.0229871	-0.0759721	-0.0989591
ENSG00000134899	-0.0268118	6.05142	-1.25451	0.210792	0.414734	-5.68294	NOTDEG	NEGLFC	-0.000928694	0.00496734	-0.010774	-0.0157413
ENSG00000134900	-0.11173	6.55234	-3.04938	0.00253226	0.0268531	-1.98674	DEG	NEGLFC	-0.00190151	0.022802	-0.0431517	-0.0659537
ENSG00000134905	0.0527648	5.45549	1.05135	0.294084	0.506512	-5.89493	NOTDEG	POSLFC	1.87063e-05	-0.0116374	0.0194823	0.0311197
ENSG00000134909	0.0522984	3.1106	0.674638	0.500511	0.691693	-5.91651	NOTDEG	POSLFC	-0.007073	-0.0163066	0.00834529	0.0246518
ENSG00000134910	-0.00249724	5.48564	-0.0703558	0.943965	0.974644	-6.41977	NOTDEG	NEGLFC	-0.00313112	-0.000322048	-0.00782173	-0.00749969
ENSG00000134954	-0.164412	7.94431	-2.45379	0.0147989	0.0793176	-3.54696	NOTDEG	NEGLFC	-0.000864187	0.0354671	-0.0615306	-0.0969977
ENSG00000134955	-0.0422685	3.56787	-0.371811	0.710339	0.838781	-6.15184	NOTDEG	NEGLFC	-0.0236709	0.00150611	-0.0657116	-0.0672177
ENSG00000134970	-0.0112242	5.99873	-0.256363	0.797875	0.893982	-6.41745	NOTDEG	NEGLFC	-0.00122713	0.00210203	-0.00678621	-0.00888824
ENSG00000134982	0.100401	7.06822	3.32789	0.00100279	0.0154116	-1.1575	DEG	POSLFC	-7.81768e-05	-0.0220695	0.0366432	0.0587127
ENSG00000134986	0.114788	2.75074	1.5833	0.114579	0.286389	-4.88088	NOTDEG	POSLFC	-0.0050539	-0.0206424	0.020976	0.0416184
ENSG00000134987	-0.139548	4.84088	-3.37787	0.000843525	0.0138412	-0.931245	DEG	NEGLFC	-0.00804478	0.0250407	-0.0632913	-0.088332
ENSG00000134996	-0.0112424	6.95909	-0.285425	0.775548	0.87983	-6.42924	NOTDEG	NEGLFC	-0.000111008	0.00253989	-0.00453751	-0.0070774
ENSG00000135002	-0.0253994	3.30426	-0.43043	0.667243	0.811442	-6.07926	NOTDEG	NEGLFC	-0.00793282	0.000813436	-0.0225374	-0.0233508
ENSG00000135018	0.0923617	7.24709	2.00736	0.0457557	0.16101	-4.51027	NOTDEG	POSLFC	-0.000230962	-0.0207502	0.0340322	0.0547824
ENSG00000135040	-0.0551551	3.95753	-1.54319	0.124012	0.301229	-5.1253	NOTDEG	NEGLFC	-0.00261897	0.0137738	-0.0299918	-0.0437657
ENSG00000135045	0.135444	3.88028	1.37181	0.171316	0.366052	-5.37105	NOTDEG	POSLFC	0.00876793	-0.0229977	0.0618105	0.0848082
ENSG00000135046	0.0762154	8.10461	0.977469	0.329254	0.542877	-5.99583	NOTDEG	POSLFC	-7.90912e-05	-0.0173327	0.0287311	0.0460638
ENSG00000135047	0.0762726	2.66494	0.625764	0.532024	0.717813	-5.86699	NOTDEG	POSLFC	0.00251751	-0.00207935	0.0101934	0.0122728
ENSG00000135048	0.0987312	7.32237	2.5119	0.0126206	0.0716671	-3.41479	NOTDEG	POSLFC	-0.000108523	-0.0218084	0.0361261	0.0579345
ENSG00000135049	0.128562	8.14911	2.63269	0.00898307	0.0580707	-3.1123	NOTDEG	POSLFC	-0.000405583	-0.0288924	0.047162	0.0760544
ENSG00000135052	-0.02891	2.63076	-0.275051	0.783497	0.884552	-6.02417	NOTDEG	NEGLFC	5.28835e-05	0.00470164	-0.00770966	-0.0124113
ENSG00000135069	0.15799	1.19762	1.45733	0.146244	0.334723	-4.7885	NOTDEG	POSLFC	-0.0408376	-0.062078	-0.00537014	0.0567079
ENSG00000135070	0.124923	6.69446	1.06536	0.287711	0.499803	-5.90701	NOTDEG	POSLFC	0.000589671	-0.0276623	0.0477651	0.0754274
ENSG00000135074	0.0244682	6.91273	0.40354	0.686886	0.823864	-6.38854	NOTDEG	POSLFC	-0.000365255	-0.00511814	0.00757117	0.0126893
ENSG00000135077	0.014681	4.07449	0.202113	0.839988	0.918777	-6.27203	NOTDEG	POSLFC	-0.00632717	-0.00562523	-0.00749927	-0.00187404
ENSG00000135083	-0.000783603	5.21798	-0.0091511	0.992706	0.996843	-6.41466	NOTDEG	NEGLFC	-0.00159748	0.000258619	-0.00469681	-0.00495543
ENSG00000135090	0.0607441	6.93932	2.69252	0.00755643	0.0519923	-2.96614	NOTDEG	POSLFC	-8.6968e-05	-0.0133456	0.0220525	0.0353982
ENSG00000135093	-0.0683378	2.52372	-1.34931	0.178422	0.376127	-5.16228	NOTDEG	NEGLFC	-0.000299064	0.0173423	-0.0297569	-0.0470992
ENSG00000135108	-0.112731	3.83063	-2.08268	0.0382668	0.144019	-4.1688	NOTDEG	NEGLFC	-0.0179667	0.00499717	-0.0563119	-0.0613091
ENSG00000135114	0.0146964	5.06854	0.0865737	0.931078	0.968398	-6.39163	NOTDEG	POSLFC	-0.00167647	-0.00508936	0.0040224	0.00911176
ENSG00000135116	-0.0897782	0.0442175	-0.292143	0.770412	0.876421	-5.44602	NOTDEG	NEGLFC	-0.0269541	0.0325122	-0.126252	-0.158764
ENSG00000135119	-0.0986529	0.243747	-0.773868	0.439719	0.642472	-5.27299	NOTDEG	NEGLFC	-0.0180568	-0.00933058	-0.0326279	-0.0232973
ENSG00000135124	0.0452358	4.0163	0.848663	0.396857	0.605052	-5.93943	NOTDEG	POSLFC	0.00147712	-0.00439933	0.0112897	0.015689
ENSG00000135127	-0.213787	2.06454	-2.1096	0.0358574	0.138366	-3.87056	NOTDEG	NEGLFC	-0.0369535	0.0329206	-0.15363	-0.186551
ENSG00000135144	-0.218051	-0.308923	-1.21146	0.226828	0.433895	-4.81532	NOTDEG	NEGLFC	-0.0565758	-0.0042351	-0.143975	-0.13974
ENSG00000135148	0.2682	6.27439	4.1809	3.98245e-05	0.00251314	1.81816	DEG	POSLFC	-0.000546422	-0.0597117	0.0982484	0.15796
ENSG00000135164	0.00393256	6.65272	0.127594	0.89857	0.952552	-6.4572	NOTDEG	POSLFC	-0.00027216	-0.00149179	0.00176439	0.00325618
ENSG00000135185	-0.203563	3.63528	-3.75242	0.000216427	0.00630912	0.387254	DEG	NEGLFC	2.79536e-05	0.0451752	-0.0753594	-0.120535
ENSG00000135205	-0.0561255	3.81078	-0.827952	0.408464	0.615594	-5.92792	NOTDEG	NEGLFC	-0.00213752	0.0123254	-0.0262878	-0.0386131
ENSG00000135211	-0.0880175	3.35614	-1.36818	0.172449	0.367541	-5.28	NOTDEG	NEGLFC	-0.00511291	0.0148723	-0.0384844	-0.0533567
ENSG00000135218	0.0420103	7.80986	0.489272	0.625065	0.781353	-6.34796	NOTDEG	POSLFC	-0.000207655	-0.0101511	0.016396	0.0265472
ENSG00000135241	0.0111785	5.76359	0.292849	0.769873	0.876142	-6.40313	NOTDEG	POSLFC	0.000693651	-0.00129981	0.00402235	0.00532215
ENSG00000135245	0.0944144	0.290908	0.826139	0.40949	0.616561	-5.25591	NOTDEG	POSLFC	0.00199313	-0.0111021	0.0238598	0.0349619
ENSG00000135249	-0.0214006	3.56866	-0.468641	0.639722	0.791146	-6.10782	NOTDEG	NEGLFC	-0.00806171	-0.0031782	-0.0162162	-0.013038
ENSG00000135250	0.0241615	6.97908	0.680066	0.497074	0.6893	-6.24288	NOTDEG	POSLFC	-2.78585e-05	-0.00520812	0.0086222	0.0138303
ENSG00000135269	0.016093	6.08932	0.335086	0.737833	0.856205	-6.39841	NOTDEG	POSLFC	-0.00142331	-0.00438816	0.00352742	0.00791558
ENSG00000135272	-0.119557	5.50353	-1.85055	0.0653789	0.201432	-4.75352	NOTDEG	NEGLFC	-0.0116739	0.0170295	-0.0596033	-0.0766328
ENSG00000135297	-0.0160537	4.682	-0.465816	0.641741	0.792631	-6.25539	NOTDEG	NEGLFC	-0.00300182	0.00327834	-0.0134885	-0.0167668
ENSG00000135298	0.0917355	-2.04233	0.276052	0.78273	0.88444	-5.09611	NOTDEG	POSLFC	0.0427568	0.00477617	0.106177	0.101401
ENSG00000135299	0.00215771	2.76077	0.0362521	0.971109	0.987355	-6.07428	NOTDEG	POSLFC	-0.000593144	0.0039846	-0.00823711	-0.0122217
ENSG00000135315	0.0571604	4.74	1.24355	0.214797	0.419443	-5.62673	NOTDEG	POSLFC	0.000385827	-0.0142409	0.0248097	0.0390506
ENSG00000135316	-0.0732295	6.61567	-1.98706	0.0479753	0.165968	-4.54137	NOTDEG	NEGLFC	-0.00290789	0.0128274	-0.0291828	-0.0420101
ENSG00000135317	0.0471336	6.05799	1.69705	0.0908951	0.248106	-5.05095	NOTDEG	POSLFC	-0.000166117	-0.0110516	0.0180106	0.0290623
ENSG00000135318	-0.527331	1.00983	-2.78258	0.00579198	0.044149	-2.2922	DEG	NEGLFC	-0.037311	0.0810501	-0.234952	-0.316002
ENSG00000135334	0.157924	5.78172	3.42622	0.000712196	0.012442	-0.830124	DEG	POSLFC	-0.000938659	-0.0345631	0.0552078	0.0897709
ENSG00000135336	-0.134934	4.15678	-3.25204	0.00129872	0.0177431	-1.27397	DEG	NEGLFC	-0.000193336	0.0241267	-0.0408032	-0.06493
ENSG00000135338	-0.000884618	-0.0460614	-0.00806286	0.993573	0.997031	-5.46567	NOTDEG	NEGLFC	0.000197504	-0.0168559	0.0286735	0.0455294
ENSG00000135341	-0.0123839	5.80214	-0.488402	0.625681	0.781777	-6.32808	NOTDEG	NEGLFC	-0.000439219	0.00174509	-0.0040866	-0.00583169
ENSG00000135362	0.00586908	4.68092	0.0631636	0.949685	0.977558	-6.35788	NOTDEG	POSLFC	-0.0201388	-0.014043	-0.0303175	-0.0162745
ENSG00000135363	0.000762451	5.93963	0.0121314	0.99033	0.99617	-6.45247	NOTDEG	POSLFC	0.000871619	0.000962653	0.000719609	-0.000243044
ENSG00000135365	0.211852	7.35299	5.18621	4.34672e-07	0.000350629	6.05461	DEG	POSLFC	0.000193908	-0.0465857	0.078307	0.124893
ENSG00000135372	-0.0906426	4.10385	-1.9267	0.0551171	0.180484	-4.50154	NOTDEG	NEGLFC	-0.0119596	0.0135147	-0.0544968	-0.0680116
ENSG00000135378	0.129492	5.60249	1.1627	0.246028	0.455226	-5.77451	NOTDEG	POSLFC	-0.00459176	-0.0366288	0.0489041	0.0855329
ENSG00000135387	0.00393436	7.06452	0.154874	0.877042	0.940456	-6.45651	NOTDEG	POSLFC	-0.000229771	-0.000864619	0.000830305	0.00169492
ENSG00000135390	-0.166201	5.60843	-3.05413	0.00249394	0.0266072	-1.94981	DEG	NEGLFC	-0.00412607	0.0342143	-0.0681472	-0.102361
ENSG00000135392	-0.0295173	4.59667	-0.745124	0.456876	0.65607	-6.08748	NOTDEG	NEGLFC	-0.00210271	0.00270465	-0.0101301	-0.0128348
ENSG00000135404	0.101956	6.54431	1.6478	0.100613	0.264222	-5.14123	NOTDEG	POSLFC	0.000337789	-0.0219952	0.0376296	0.0596248
ENSG00000135407	0.147206	4.58962	1.74101	0.0828763	0.23365	-4.90141	NOTDEG	POSLFC	-0.00100189	-0.0232207	0.0360994	0.0593201
ENSG00000135414	-0.232307	2.28892	-2.78592	0.0057345	0.0438836	-2.37958	DEG	NEGLFC	-0.0269299	0.0309859	-0.123639	-0.154624
ENSG00000135424	0.681564	0.95708	3.85709	0.000145046	0.00501611	0.773829	DEG	POSLFC	0.00383969	-0.0950525	0.168971	0.264024
ENSG00000135426	-0.280975	4.45443	-2.96001	0.00336303	0.0321573	-2.13475	DEG	NEGLFC	-0.030205	0.0244932	-0.121541	-0.146034
ENSG00000135437	0.110058	3.10709	1.87789	0.0615254	0.1938	-4.46899	NOTDEG	POSLFC	0.00676291	-0.00706712	0.0298565	0.0369236
ENSG00000135439	0.0235756	5.22386	0.532002	0.595183	0.762202	-6.28029	NOTDEG	POSLFC	-0.000859034	-0.00525603	0.00648311	0.0117391
ENSG00000135441	-0.0335252	5.43858	-0.541676	0.58851	0.75787	-6.28647	NOTDEG	NEGLFC	0.00199367	0.0111535	-0.0133015	-0.0244549
ENSG00000135446	-0.0858937	2.52483	-1.37584	0.170065	0.364388	-5.12568	NOTDEG	NEGLFC	-0.0193274	0.0040653	-0.0583888	-0.0624541
ENSG00000135451	0.0704118	2.7902	0.69787	0.485888	0.680764	-5.86261	NOTDEG	POSLFC	0.00992755	-0.0144454	0.0506258	0.0650712
ENSG00000135452	-0.0451384	3.31676	-1.12849	0.260161	0.470905	-5.55951	NOTDEG	NEGLFC	-0.00679989	0.00687713	-0.0296379	-0.036515
ENSG00000135457	0.0631901	4.62158	1.53361	0.126354	0.305279	-5.21977	NOTDEG	POSLFC	-0.00490076	-0.0200025	0.0203162	0.0403187
ENSG00000135469	-0.306559	1.03078	-3.23065	0.00139575	0.0184001	-1.13845	DEG	NEGLFC	-0.0315378	0.055866	-0.177486	-0.233352
ENSG00000135473	-0.0540273	4.51469	-1.13266	0.258412	0.468835	-5.71842	NOTDEG	NEGLFC	-0.00743747	0.0077602	-0.0328147	-0.0405749
ENSG00000135476	-0.021771	1.08545	-0.159636	0.873293	0.938415	-5.69702	NOTDEG	NEGLFC	0.00164577	0.0391208	-0.0609304	-0.100051
ENSG00000135482	-0.0196265	3.68833	-0.604452	0.546075	0.7284	-6.06302	NOTDEG	NEGLFC	0.000647179	0.00543841	-0.00735327	-0.0127917
ENSG00000135486	-0.188958	7.9715	-3.45835	0.000635765	0.0117207	-0.738391	DEG	NEGLFC	-0.000547005	0.0407607	-0.0695231	-0.110284
ENSG00000135503	0.128883	4.56732	1.93831	0.0536784	0.1773	-4.54255	NOTDEG	POSLFC	0.000471013	-0.0251282	0.0432169	0.0683452
ENSG00000135506	0.039718	7.31353	0.924035	0.356333	0.56885	-6.05127	NOTDEG	POSLFC	5.07963e-05	-0.00862237	0.0145333	0.0231557
ENSG00000135519	0.226862	1.42746	1.28484	0.200001	0.401887	-5.08654	NOTDEG	POSLFC	0.00384646	-0.0489194	0.0919555	0.140875
ENSG00000135521	-0.153832	3.22362	-2.943	0.00354695	0.0331513	-2.06597	DEG	NEGLFC	-0.0186772	0.0256357	-0.0926713	-0.118307
ENSG00000135525	-0.196173	1.49742	-1.73972	0.0831029	0.233997	-4.43235	NOTDEG	NEGLFC	0.00796184	0.0555128	-0.0714393	-0.126952
ENSG00000135535	0.0908848	8.08567	1.92151	0.0557711	0.181741	-4.66746	NOTDEG	POSLFC	-9.09555e-05	-0.0202362	0.0335478	0.053784
ENSG00000135537	-0.0863584	1.65665	-1.09336	0.275256	0.486179	-5.2852	NOTDEG	NEGLFC	0.00207546	0.0227591	-0.0324623	-0.0552213
ENSG00000135540	0.154328	0.196197	1.18886	0.23559	0.443657	-4.94863	NOTDEG	POSLFC	-0.00101584	-0.0174825	0.0264803	0.0439628
ENSG00000135541	-0.118199	2.51605	-1.29792	0.195476	0.396704	-5.22434	NOTDEG	NEGLFC	-0.00537234	0.0196137	-0.0470944	-0.0667081
ENSG00000135549	-0.190394	-1.31614	-1.09732	0.273525	0.48483	-4.79757	NOTDEG	NEGLFC	-0.0231994	0.0164536	-0.0894125	-0.105866
ENSG00000135587	0.027466	2.2509	0.459944	0.645944	0.795553	-5.87413	NOTDEG	POSLFC	-0.00295064	-0.00451596	-0.000336843	0.00417912
ENSG00000135596	0.21539	6.25425	3.9236	0.000111975	0.00444813	0.858459	DEG	POSLFC	0.00099501	-0.0454424	0.0785368	0.123979
ENSG00000135597	-0.0262609	4.94918	-0.771477	0.441131	0.643724	-6.09734	NOTDEG	NEGLFC	-0.00275371	0.00363422	-0.0134203	-0.0170546
ENSG00000135604	0.398911	5.14051	5.32962	2.15012e-07	0.000246266	6.73566	DEG	POSLFC	-0.00540125	-0.0933839	0.141513	0.234897
ENSG00000135605	0.197684	3.41418	2.82586	0.00508496	0.0410138	-2.41298	DEG	POSLFC	-0.000397103	-0.0331181	0.0542408	0.0873589
ENSG00000135617	-0.0095868	0.473779	-0.0985942	0.921537	0.964297	-5.5739	NOTDEG	NEGLFC	-0.0521216	-0.0306318	-0.0880056	-0.0573738
ENSG00000135622	-0.119475	1.48187	-1.27071	0.204978	0.407728	-5.07637	NOTDEG	NEGLFC	-0.0377632	-0.000279279	-0.100354	-0.100075
ENSG00000135624	-0.106202	5.11193	-2.67391	0.00797671	0.0540906	-2.95605	NOTDEG	NEGLFC	-0.00528684	0.0200055	-0.0475202	-0.0675256
ENSG00000135631	-0.0165259	1.28265	-0.150366	0.880593	0.942538	-5.77339	NOTDEG	NEGLFC	-0.0270724	-0.0189575	-0.0406229	-0.0216654
ENSG00000135632	-0.232963	1.65379	-2.66668	0.00814546	0.0547525	-2.6124	NOTDEG	NEGLFC	-0.0183083	0.0448087	-0.123702	-0.16851
ENSG00000135636	0.191226	8.44205	2.71241	0.00712966	0.0501238	-2.90308	NOTDEG	POSLFC	-0.00127607	-0.0436038	0.0694033	0.113007
ENSG00000135637	-0.0743929	3.71576	-1.75052	0.0812189	0.230829	-4.77354	NOTDEG	NEGLFC	0.00732643	0.0270032	-0.0255301	-0.0525333
ENSG00000135643	0.06323	-0.587568	0.389469	0.697251	0.830515	-5.31234	NOTDEG	POSLFC	-0.0444389	-0.0469756	-0.0402033	0.0067723
ENSG00000135655	0.155297	9.77402	2.91235	0.00390174	0.0350497	-2.34888	DEG	POSLFC	-0.0014644	-0.0356955	0.0556951	0.0913907
ENSG00000135677	0.182307	7.75819	2.93633	0.00362147	0.0336282	-2.31175	DEG	POSLFC	0.00019652	-0.0400249	0.0673586	0.107383
ENSG00000135678	0.0890836	2.51802	0.740793	0.459494	0.658199	-5.77395	NOTDEG	POSLFC	0.00118688	-0.0135642	0.0258183	0.0393825
ENSG00000135679	0.165323	8.02352	2.8654	0.00450855	0.0380041	-2.50497	DEG	POSLFC	-0.000404508	-0.0372375	0.0610997	0.0983372
ENSG00000135686	0.00653137	5.19795	0.168535	0.866295	0.934332	-6.39517	NOTDEG	POSLFC	-0.00305793	-0.00364091	-0.00208447	0.00155644
ENSG00000135698	-0.0934195	3.06336	-1.60658	0.109372	0.278312	-4.89272	NOTDEG	NEGLFC	-0.00241784	0.0249594	-0.0481326	-0.0730919
ENSG00000135709	0.0282214	6.81134	0.555583	0.578978	0.75184	-6.31758	NOTDEG	POSLFC	1.16355e-05	-0.00610649	0.0102278	0.0163343
ENSG00000135720	0.0491384	6.53278	1.68419	0.0933564	0.252374	-5.08325	NOTDEG	POSLFC	0.00025215	-0.010044	0.0174448	0.0274889
ENSG00000135722	0.0270338	0.554118	0.308583	0.757888	0.868301	-5.56439	NOTDEG	POSLFC	-0.00782632	0.00384365	-0.027313	-0.0311566
ENSG00000135723	0.0821943	3.82717	1.59518	0.111897	0.281903	-5.04191	NOTDEG	POSLFC	-0.00231701	-0.0153671	0.0194741	0.0348412
ENSG00000135736	-0.212522	-0.880367	-1.50656	0.133148	0.314568	-4.44446	NOTDEG	NEGLFC	-0.0559256	0.0154371	-0.175088	-0.190525
ENSG00000135740	0.0268168	-0.833504	0.194785	0.845715	0.922474	-5.29965	NOTDEG	POSLFC	-0.00902694	-0.0129543	-0.00246894	0.0104854
ENSG00000135747	-0.191578	-0.440018	-1.32468	0.186451	0.386161	-4.70347	NOTDEG	NEGLFC	-0.00668792	0.0227787	-0.0558916	-0.0786702
ENSG00000135749	-0.153663	4.01495	-2.04134	0.0422358	0.153071	-4.27447	NOTDEG	NEGLFC	-0.0164446	0.0298864	-0.0938086	-0.123695
ENSG00000135763	-0.0787623	2.63491	-1.25355	0.211141	0.415209	-5.29626	NOTDEG	NEGLFC	-0.0339643	-0.0064473	-0.0799126	-0.0734653
ENSG00000135766	0.0692244	7.43027	1.59736	0.111412	0.281067	-5.22369	NOTDEG	POSLFC	0.000159626	-0.0151855	0.0257831	0.0409686
ENSG00000135775	-0.115205	4.34504	-3.24742	0.00131912	0.0178943	-1.30316	DEG	NEGLFC	-0.00548392	0.0232427	-0.053452	-0.0766948
ENSG00000135776	0.173082	5.54221	2.50985	0.0126923	0.0717805	-3.39148	NOTDEG	POSLFC	-0.000699741	-0.0398758	0.0647169	0.104593
ENSG00000135778	-0.151382	3.55952	-2.49456	0.0132385	0.0735591	-3.24442	NOTDEG	NEGLFC	-0.00486105	0.037026	-0.0748045	-0.111831
ENSG00000135801	-0.00898853	3.73177	-0.2245	0.822546	0.909186	-6.21404	NOTDEG	NEGLFC	-0.00897784	-0.00702217	-0.0122434	-0.00522128
ENSG00000135821	0.138282	9.57018	2.32314	0.020951	0.0986809	-3.82118	NOTDEG	POSLFC	-0.000896699	-0.0312543	0.0497948	0.0810492
ENSG00000135823	0.038042	5.93067	1.05798	0.291056	0.503576	-5.90497	NOTDEG	POSLFC	-0.000335103	-0.00797451	0.0124213	0.0203958
ENSG00000135828	0.126626	6.05474	2.84071	0.00486104	0.0397825	-2.56546	DEG	POSLFC	0.000245191	-0.0271812	0.0460421	0.0732232
ENSG00000135829	-0.0217632	6.95291	-0.896337	0.37091	0.581551	-6.07473	NOTDEG	NEGLFC	-0.000227801	0.00463435	-0.00834668	-0.012981
ENSG00000135837	0.0551236	7.71905	2.01178	0.0452849	0.159936	-4.4994	NOTDEG	POSLFC	0.000166188	-0.0118877	0.0202939	0.0321817
ENSG00000135838	0.063061	7.31498	1.32611	0.185979	0.385573	-5.61046	NOTDEG	POSLFC	-0.000146715	-0.0140078	0.0229987	0.0370065
ENSG00000135842	0.179928	9.36053	3.18116	0.00164665	0.0203992	-1.58292	DEG	POSLFC	0.000612359	-0.0399234	0.0682994	0.108223
ENSG00000135845	-0.225885	5.88077	-1.06056	0.289883	0.502227	-5.89172	NOTDEG	NEGLFC	0.00782562	0.0458089	-0.0555992	-0.101408
ENSG00000135862	0.0341965	3.01995	0.274538	0.783891	0.884804	-6.06827	NOTDEG	POSLFC	-0.00625057	-0.0149649	0.00830074	0.0232656
ENSG00000135870	0.161925	8.00952	4.89322	1.75048e-06	0.000530005	4.74231	DEG	POSLFC	0.000119264	-0.035838	0.0601611	0.0959991
ENSG00000135898	-0.355803	0.998507	-2.72147	0.00694247	0.0491804	-2.44117	DEG	NEGLFC	-0.0164086	0.0574923	-0.139809	-0.197301
ENSG00000135899	0.162409	7.51585	2.95524	0.00341369	0.0324198	-2.26018	DEG	POSLFC	0.000168516	-0.0353889	0.0595427	0.0949317
ENSG00000135900	0.018391	3.86211	0.356251	0.721944	0.846343	-6.20507	NOTDEG	POSLFC	-0.00533901	-0.011893	0.00560493	0.0174979
ENSG00000135905	-0.0660182	6.99197	-1.11549	0.265679	0.476471	-5.8538	NOTDEG	NEGLFC	-0.00266695	0.0126256	-0.0282026	-0.0408282
ENSG00000135912	0.0558213	4.55534	0.847847	0.39731	0.605346	-6.01152	NOTDEG	POSLFC	-0.00100189	-0.00623167	0.00773084	0.0139625
ENSG00000135913	-0.0375703	4.97876	-1.20427	0.229592	0.437242	-5.6864	NOTDEG	NEGLFC	-0.0010271	0.00751456	-0.0152901	-0.0228046
ENSG00000135916	-0.3154	2.97275	-2.63888	0.008825	0.0574693	-2.81114	NOTDEG	NEGLFC	-0.0665558	0.0135616	-0.200337	-0.213898
ENSG00000135919	0.108395	1.22145	0.722183	0.470837	0.667301	-5.49613	NOTDEG	POSLFC	-0.00549364	-0.0201838	0.0190362	0.03922
ENSG00000135924	0.0503757	5.32439	0.620252	0.53564	0.720387	-6.23378	NOTDEG	POSLFC	0.0015403	-0.0105156	0.0216713	0.0321869
ENSG00000135926	0.0990993	6.94682	2.42059	0.0161875	0.0841721	-3.63106	NOTDEG	POSLFC	-2.64388e-05	-0.0217832	0.0363032	0.0580864
ENSG00000135929	0.0897746	4.11129	0.462181	0.644342	0.794476	-6.20345	NOTDEG	POSLFC	-0.0208444	-0.0396682	0.0105879	0.0502561
ENSG00000135930	0.0158437	5.48398	0.516236	0.606133	0.769438	-6.30022	NOTDEG	POSLFC	-0.00183156	-0.00421056	0.00214092	0.00635149
ENSG00000135932	0.0981564	7.96361	2.01143	0.0453218	0.159955	-4.49763	NOTDEG	POSLFC	9.905e-05	-0.0217627	0.0366041	0.0583668
ENSG00000135940	-0.147034	4.27652	-2.56687	0.0108279	0.0651604	-3.15964	NOTDEG	NEGLFC	0.00735342	0.0401824	-0.0474648	-0.0876472
ENSG00000135945	-0.0360888	5.31316	-1.05485	0.292481	0.504782	-5.87858	NOTDEG	NEGLFC	7.61188e-05	0.00835833	-0.0137536	-0.0221119
ENSG00000135951	-0.067969	2.76229	-0.917263	0.359863	0.572405	-5.66827	NOTDEG	NEGLFC	0.00118567	0.00830977	-0.0107102	-0.01902
ENSG00000135953	0.0996133	3.84433	1.01438	0.311353	0.524234	-5.77097	NOTDEG	POSLFC	-0.00520451	-0.0311535	0.0381254	0.0692788
ENSG00000135956	0.145218	6.70311	3.524	0.000502849	0.0102932	-0.527359	DEG	POSLFC	-0.000124898	-0.0319944	0.0530911	0.0850854
ENSG00000135960	-0.469083	-0.100183	-2.41631	0.0163746	0.0847885	-3.08053	NOTDEG	NEGLFC	-0.0373926	0.0358883	-0.159758	-0.195646
ENSG00000135966	0.0169264	3.87421	0.342886	0.731964	0.852969	-6.20673	NOTDEG	POSLFC	-0.0087095	-0.0061594	-0.0129677	-0.00680828
ENSG00000135968	-0.0424325	6.72879	-0.823494	0.410989	0.617995	-6.1337	NOTDEG	NEGLFC	1.4227e-05	0.00971111	-0.0161777	-0.0258888
ENSG00000135972	-0.148643	3.01707	-2.87364	0.0043962	0.0374141	-2.23358	DEG	NEGLFC	-0.00981382	0.0294603	-0.0753941	-0.104854
ENSG00000135974	-0.0764924	4.42104	-2.48567	0.0135657	0.0748395	-3.36649	NOTDEG	NEGLFC	0.000286782	0.0165936	-0.0269425	-0.0435361
ENSG00000135976	-0.108412	5.51104	-1.52223	0.129178	0.309084	-5.29448	NOTDEG	NEGLFC	-0.0053362	0.0197042	-0.047149	-0.0668532
ENSG00000135999	0.0341651	5.98113	1.19891	0.231666	0.439434	-5.75124	NOTDEG	POSLFC	0.000226506	-0.00714659	0.0125382	0.0196848
ENSG00000136003	0.0230216	6.24857	0.3643	0.715933	0.841956	-6.39542	NOTDEG	POSLFC	0.000383282	-0.00443883	0.0084353	0.0128741
ENSG00000136010	0.0312108	-0.119548	0.199587	0.841961	0.920021	-5.48832	NOTDEG	POSLFC	-0.110875	-0.137676	-0.066123	0.071553
ENSG00000136014	-0.51876	0.0362622	-3.10201	0.002136	0.0242085	-1.56181	DEG	NEGLFC	-0.0261591	0.0818843	-0.206571	-0.288456
ENSG00000136021	0.0729179	6.99908	1.84636	0.0659873	0.202592	-4.81019	NOTDEG	POSLFC	-0.000145615	-0.0161889	0.0266436	0.0428326
ENSG00000136026	0.142788	5.64648	1.85994	0.0640341	0.198932	-4.75235	NOTDEG	POSLFC	0.00128622	-0.027682	0.0496576	0.0773396
ENSG00000136040	0.119485	9.34861	2.71817	0.00701009	0.0495058	-2.87555	DEG	POSLFC	0.00046986	-0.0257626	0.0442731	0.0700357
ENSG00000136044	0.0614995	5.39891	1.73267	0.0843521	0.236367	-4.96974	NOTDEG	POSLFC	0.0009486	-0.012212	0.0229243	0.0351363
ENSG00000136045	-0.0894233	3.88926	-2.06478	0.0399447	0.1481	-4.21312	NOTDEG	NEGLFC	-0.0111688	0.00689171	-0.0413263	-0.048218
ENSG00000136048	0.241509	4.8068	3.88446	0.00013045	0.00470865	0.765495	DEG	POSLFC	0.000339009	-0.0495405	0.0836284	0.133169
ENSG00000136051	0.0192292	8.32183	0.567132	0.571118	0.74651	-6.30263	NOTDEG	POSLFC	-0.000109489	-0.00436635	0.00699866	0.011365
ENSG00000136052	-0.149058	0.224684	-1.17918	0.239413	0.448308	-4.93705	NOTDEG	NEGLFC	-0.0218065	0.0449875	-0.13334	-0.178327
ENSG00000136059	-0.100814	3.21157	-1.63454	0.103366	0.26848	-4.88089	NOTDEG	NEGLFC	-0.00359481	0.0190674	-0.0414364	-0.0605037
ENSG00000136068	-0.0387395	4.79703	-0.406744	0.684534	0.823028	-6.28987	NOTDEG	NEGLFC	-0.0105996	0.000854821	-0.0297263	-0.0305811
ENSG00000136098	0.0723455	2.16311	1.07484	0.28345	0.495072	-5.41826	NOTDEG	POSLFC	-0.00280373	-0.0108518	0.0106351	0.0214869
ENSG00000136100	0.00635983	5.77528	0.203168	0.839164	0.91821	-6.42224	NOTDEG	POSLFC	0.000558803	-0.00181437	0.00452156	0.00633593
ENSG00000136104	-0.0751978	5.85234	-1.46512	0.144107	0.331756	-5.39366	NOTDEG	NEGLFC	-0.0050276	0.0121633	-0.0337332	-0.0458965
ENSG00000136108	0.0304444	4.2174	0.55582	0.578817	0.751752	-6.16129	NOTDEG	POSLFC	-0.00115239	-0.00477433	0.00489558	0.00966991
ENSG00000136111	-0.2009	4.17246	-2.17846	0.030279	0.124976	-4.01035	NOTDEG	NEGLFC	-0.0216672	0.0240974	-0.0980854	-0.122183
ENSG00000136114	0.128199	2.57787	2.21334	0.0277512	0.117974	-3.7389	NOTDEG	POSLFC	-0.0157268	-0.0523354	0.0454028	0.0977382
ENSG00000136122	-0.0945727	2.87428	-1.74275	0.0825709	0.233243	-4.64848	NOTDEG	NEGLFC	-0.0174012	0.0021962	-0.0501252	-0.0523214
ENSG00000136141	0.0138126	4.37683	0.362682	0.71714	0.842841	-6.26502	NOTDEG	POSLFC	-0.00368391	-0.00807664	0.00365113	0.0117278
ENSG00000136143	-0.00234451	3.84761	-0.0548437	0.956306	0.981144	-6.25338	NOTDEG	NEGLFC	-0.0107881	-0.00799061	-0.0154593	-0.00746865
ENSG00000136144	0.126971	4.74031	2.52391	0.0122077	0.0702562	-3.30947	NOTDEG	POSLFC	-0.00153169	-0.0310246	0.0477159	0.0787404
ENSG00000136146	-0.0278228	5.02355	-0.884102	0.377466	0.587316	-6.01803	NOTDEG	NEGLFC	5.28509e-05	0.00555442	-0.00913374	-0.0146882
ENSG00000136147	0.121017	5.60916	1.75334	0.0807336	0.230013	-4.94141	NOTDEG	POSLFC	0.000712694	-0.026139	0.04555	0.071689
ENSG00000136152	-0.000703094	5.14945	-0.0276	0.978003	0.990166	-6.4061	NOTDEG	NEGLFC	-0.00106424	-0.00103033	-0.00112087	-9.05451e-05
ENSG00000136153	-0.191371	3.03627	-2.68627	0.00769522	0.0527445	-2.71381	NOTDEG	NEGLFC	-0.00625516	0.0325623	-0.071073	-0.103635
ENSG00000136156	0.0893717	9.76945	1.90381	0.0580498	0.186364	-4.66991	NOTDEG	POSLFC	0.000160837	-0.0199364	0.0337194	0.0536558
ENSG00000136158	-0.328909	-0.369014	-2.34242	0.0199211	0.0959116	-3.2254	NOTDEG	NEGLFC	-0.0348112	0.0653819	-0.202115	-0.267497
ENSG00000136159	0.0355211	1.44796	0.420075	0.674781	0.816434	-5.71396	NOTDEG	POSLFC	-0.00482996	-0.0108146	0.00516322	0.0159778
ENSG00000136160	0.376479	-2.30217	1.27077	0.204958	0.407728	-4.57782	NOTDEG	POSLFC	0.00782	-0.071663	0.140542	0.212205
ENSG00000136161	0.026623	6.44928	0.437218	0.662319	0.807972	-6.37006	NOTDEG	POSLFC	-0.000105894	-0.00538881	0.00871557	0.0141044
ENSG00000136167	0.108801	10.8513	2.62064	0.00929797	0.0591027	-3.08995	NOTDEG	POSLFC	0.00124251	-0.023076	0.0418498	0.0649258
ENSG00000136169	-0.0495656	4.8395	-1.24244	0.215204	0.419708	-5.62874	NOTDEG	NEGLFC	-0.00122718	0.00932667	-0.0188501	-0.0281768
ENSG00000136193	0.0987867	3.80804	1.13229	0.258564	0.468974	-5.62944	NOTDEG	POSLFC	-0.0242639	-0.0465657	0.0129759	0.0595416
ENSG00000136197	0.0405786	3.78988	0.673691	0.501112	0.692214	-6.03685	NOTDEG	POSLFC	-0.00126499	-0.0106569	0.0144177	0.0250745
ENSG00000136205	-0.0226759	4.49971	-0.248351	0.804061	0.898077	-6.31769	NOTDEG	NEGLFC	-0.00708108	0.00419381	-0.025908	-0.0301018
ENSG00000136213	0.0827413	4.20022	1.1097	0.268162	0.478985	-5.71238	NOTDEG	POSLFC	-0.013962	-0.0241506	0.00305093	0.0272015
ENSG00000136231	-0.0800094	3.93313	-0.762513	0.446452	0.647718	-5.98373	NOTDEG	NEGLFC	-6.41866e-06	0.0138848	-0.0232021	-0.0370869
ENSG00000136235	0.207895	-1.42199	0.940176	0.348008	0.561394	-4.9148	NOTDEG	POSLFC	0.00178789	-0.0954822	0.164211	0.259693
ENSG00000136237	-0.29919	-0.205734	-1.46876	0.143119	0.330259	-4.5619	NOTDEG	NEGLFC	-0.0514123	-0.00107267	-0.13547	-0.134397
ENSG00000136238	0.0866204	6.78719	2.39373	0.0173943	0.0879095	-3.69154	NOTDEG	POSLFC	-0.000260073	-0.0190334	0.0310878	0.0501212
ENSG00000136240	0.0981159	5.29897	2.87682	0.00435351	0.0372434	-2.43964	DEG	POSLFC	-0.000318991	-0.0222716	0.0363376	0.0586092
ENSG00000136243	-0.111307	3.97418	-2.7638	0.00612564	0.0455142	-2.6308	DEG	NEGLFC	-0.00324355	0.0282524	-0.0558359	-0.0840883
ENSG00000136247	-0.00901002	2.81256	-0.204922	0.837795	0.917257	-6.05807	NOTDEG	NEGLFC	-0.00620848	-0.000198454	-0.0162441	-0.0160456
ENSG00000136250	0.0931029	7.5141	1.77857	0.0764894	0.221934	-4.92736	NOTDEG	POSLFC	0.000114488	-0.0204138	0.0343929	0.0548067
ENSG00000136261	-0.120561	3.20332	-2.44471	0.0151679	0.080633	-3.31444	NOTDEG	NEGLFC	-0.0113929	0.0172221	-0.0591747	-0.0763968
ENSG00000136270	-0.0706112	4.06203	-1.53405	0.126245	0.305175	-5.15365	NOTDEG	NEGLFC	-0.001436	0.0175521	-0.0331425	-0.0506946
ENSG00000136271	-0.0695102	3.80707	-1.52242	0.129131	0.309011	-5.13555	NOTDEG	NEGLFC	-0.00962301	0.0129231	-0.0472707	-0.0601937
ENSG00000136273	0.00142691	4.17368	0.0395326	0.968496	0.986137	-6.30439	NOTDEG	POSLFC	-0.000340129	0.00102489	-0.00261945	-0.00364433
ENSG00000136279	0.0355205	7.47762	0.936001	0.350149	0.563361	-6.04026	NOTDEG	POSLFC	5.4008e-05	-0.00774622	0.0130789	0.0208251
ENSG00000136280	-0.0081509	6.48223	-0.249361	0.80328	0.897713	-6.43512	NOTDEG	NEGLFC	9.68712e-05	0.00233665	-0.00364314	-0.00597979
ENSG00000136286	0.0778083	6.51072	1.64183	0.101845	0.265981	-5.14924	NOTDEG	POSLFC	-0.00109879	-0.0176189	0.0264867	0.0441056
ENSG00000136295	0.187239	3.6712	1.95586	0.0515625	0.173304	-4.4128	NOTDEG	POSLFC	-4.42476e-07	-0.033377	0.0557322	0.0891092
ENSG00000136305	-0.0871178	3.62697	-1.23454	0.218126	0.423226	-5.49855	NOTDEG	NEGLFC	-0.0033021	0.00926578	-0.0242881	-0.0335539
ENSG00000136315	0.0400514	-0.0303301	0.228119	0.819734	0.907482	-5.46638	NOTDEG	POSLFC	-0.0190719	-0.0197463	-0.0179458	0.00180043
ENSG00000136319	-0.0700003	3.85326	-1.60362	0.110024	0.279229	-5.01768	NOTDEG	NEGLFC	-0.00767538	0.00960708	-0.0365338	-0.0461409
ENSG00000136371	0.0589581	4.36473	1.07107	0.285141	0.496781	-5.78234	NOTDEG	POSLFC	0.00130165	-0.00725606	0.0155914	0.0228474
ENSG00000136379	-0.0806124	0.942894	-0.684833	0.494065	0.687393	-5.47124	NOTDEG	NEGLFC	-0.0176344	-0.0131601	-0.0251055	-0.0119454
ENSG00000136381	0.0258963	6.71682	0.825209	0.410017	0.617204	-6.13257	NOTDEG	POSLFC	-0.000575274	-0.00634659	0.00906174	0.0154083
ENSG00000136383	0.288511	1.17071	2.33986	0.0200554	0.0960969	-3.32123	NOTDEG	POSLFC	-0.0330495	-0.117245	0.10754	0.224785
ENSG00000136404	-0.0264972	5.28467	-0.507653	0.612131	0.773418	-6.29415	NOTDEG	NEGLFC	0.000432425	0.00789308	-0.0120255	-0.0199185
ENSG00000136436	0.102066	6.6791	2.91567	0.00386186	0.0350028	-2.37064	DEG	POSLFC	7.58856e-05	-0.0223544	0.0375302	0.0598846
ENSG00000136444	-0.147731	2.99972	-2.57524	0.0105757	0.0641633	-2.98658	NOTDEG	NEGLFC	-0.0162439	0.0283288	-0.0906718	-0.119001
ENSG00000136448	0.0405453	5.39189	1.23864	0.216606	0.421277	-5.6758	NOTDEG	POSLFC	-0.00221158	-0.0108624	0.0122337	0.023096
ENSG00000136449	-0.16074	-1.37132	-0.750092	0.453884	0.654036	-5.01862	NOTDEG	NEGLFC	-0.0704396	-0.0227225	-0.150118	-0.127396
ENSG00000136450	-0.0322709	7.4181	-1.49653	0.135739	0.318359	-5.37589	NOTDEG	NEGLFC	-0.000107765	0.00698331	-0.0119485	-0.0189318
ENSG00000136451	0.0244603	6.22306	0.861729	0.389638	0.598423	-6.09565	NOTDEG	POSLFC	-0.000936151	-0.00603939	0.0075853	0.0136247
ENSG00000136463	-0.038631	1.80695	-0.722156	0.470854	0.667301	-5.62867	NOTDEG	NEGLFC	-0.00547368	-0.000677207	-0.0134829	-0.0128057
ENSG00000136478	0.128705	4.54224	1.85058	0.0653749	0.201432	-4.70044	NOTDEG	POSLFC	0.00302513	-0.0231744	0.0467734	0.0699478
ENSG00000136485	0.0956173	6.04626	2.34672	0.0196977	0.0952363	-3.78447	NOTDEG	POSLFC	-0.00131456	-0.0218998	0.0330589	0.0549588
ENSG00000136490	-0.095619	6.38192	-1.85583	0.0646204	0.20005	-4.78772	NOTDEG	NEGLFC	0.000381847	0.0210982	-0.0342106	-0.0553088
ENSG00000136492	-0.0213496	3.90436	-0.302947	0.762175	0.870782	-6.22909	NOTDEG	NEGLFC	-0.000653769	0.00118958	-0.00373181	-0.00492139
ENSG00000136504	0.0786264	5.92975	3.02041	0.00277823	0.0284619	-2.06235	DEG	POSLFC	-0.0011602	-0.0187955	0.0282874	0.0470829
ENSG00000136514	-0.0626157	3.04027	-0.336848	0.736506	0.85579	-6.07335	NOTDEG	NEGLFC	-0.0273481	-0.0118135	-0.0532879	-0.0414745
ENSG00000136518	-0.125642	3.6354	-2.62183	0.00926651	0.0590017	-2.9474	NOTDEG	NEGLFC	-0.0132267	0.019661	-0.0681429	-0.0878039
ENSG00000136521	-0.166648	4.48254	-3.67467	0.000289721	0.00743456	0.0611221	DEG	NEGLFC	-0.0056357	0.0325242	-0.0693555	-0.10188
ENSG00000136522	-0.190836	3.462	-4.01386	7.83739e-05	0.00371532	1.32154	DEG	NEGLFC	-0.0033981	0.0415649	-0.0784778	-0.120043
ENSG00000136527	-0.0732629	6.89761	-2.59208	0.0100845	0.0621794	-3.21723	NOTDEG	NEGLFC	-0.000330578	0.0157018	-0.0271016	-0.0428034
ENSG00000136536	0.0868784	8.02568	2.79048	0.00565672	0.0436126	-2.70623	DEG	POSLFC	-1.29435e-05	-0.0193177	0.0322224	0.0515401
ENSG00000136541	-0.0814279	3.11155	-0.831256	0.406599	0.614403	-5.80836	NOTDEG	NEGLFC	0.00314995	0.024853	-0.03309	-0.057943
ENSG00000136542	-0.0395185	1.95043	-0.255799	0.79831	0.894333	-5.90623	NOTDEG	NEGLFC	-0.0242233	-0.0215397	-0.0287043	-0.00716461
ENSG00000136560	0.0559564	7.63191	1.17011	0.243037	0.452118	-5.79872	NOTDEG	POSLFC	-0.000319949	-0.0126262	0.0202292	0.0328555
ENSG00000136573	-0.310075	2.74377	-1.73292	0.0843062	0.23631	-4.63011	NOTDEG	NEGLFC	-0.0132063	0.0229018	-0.0735001	-0.0964018
ENSG00000136603	0.103173	6.08132	2.2346	0.0263017	0.114003	-4.03311	NOTDEG	POSLFC	-0.000252478	-0.0220533	0.0361508	0.0582041
ENSG00000136628	-0.100812	5.79539	-2.53132	0.0119592	0.0694222	-3.34018	NOTDEG	NEGLFC	-0.00557137	0.0192146	-0.0469593	-0.066174
ENSG00000136630	0.103105	3.80497	1.40795	0.160353	0.353496	-5.31584	NOTDEG	POSLFC	0.00327723	-0.0182066	0.0391512	0.0573577
ENSG00000136631	-0.103483	4.30108	-2.18777	0.0295852	0.123015	-4.01335	NOTDEG	NEGLFC	-0.00841667	0.0226139	-0.060232	-0.0828459
ENSG00000136634	-0.0023417	-0.693057	-0.0103083	0.991783	0.99651	-5.33427	NOTDEG	NEGLFC	0.0155535	0.0236822	0.00198004	-0.0217021
ENSG00000136636	-0.060163	2.5552	-0.813138	0.41689	0.622566	-5.70918	NOTDEG	NEGLFC	-0.0150098	-0.000880909	-0.0386023	-0.0377214
ENSG00000136643	0.066339	4.86924	1.57461	0.116574	0.289747	-5.18169	NOTDEG	POSLFC	-0.00201954	-0.01881	0.0260174	0.0448275
ENSG00000136682	-0.0626202	4.81783	-1.11737	0.264878	0.475408	-5.77117	NOTDEG	NEGLFC	-0.00179902	0.0136226	-0.0275502	-0.0411728
ENSG00000136689	0.0860901	5.517	0.972351	0.331788	0.545715	-5.97051	NOTDEG	POSLFC	-0.00849432	-0.0311612	0.0293551	0.0605163
ENSG00000136699	0.0157612	3.20602	0.239228	0.811119	0.902633	-6.12866	NOTDEG	POSLFC	-0.0231372	-0.031544	-0.0090995	0.0224445
ENSG00000136709	-0.0505255	6.34962	-2.29535	0.0225173	0.103381	-3.90546	NOTDEG	NEGLFC	-0.000418497	0.0106167	-0.0188452	-0.0294619
ENSG00000136710	-0.185051	3.60042	-4.11501	5.21492e-05	0.00300413	1.68458	DEG	NEGLFC	-0.0101404	0.0365331	-0.0880765	-0.12461
ENSG00000136715	0.0960217	4.40682	2.38951	0.0175905	0.0886115	-3.59529	NOTDEG	POSLFC	-0.003239	-0.0229699	0.029708	0.0526779
ENSG00000136717	-0.123605	3.49725	-1.41697	0.157701	0.350272	-5.2379	NOTDEG	NEGLFC	-0.024997	0.013836	-0.0898407	-0.103677
ENSG00000136718	-0.180164	3.04675	-3.19975	0.00154787	0.0196831	-1.32157	DEG	NEGLFC	-0.0172809	0.0326297	-0.100622	-0.133252
ENSG00000136720	-0.00178731	2.13048	-0.0250107	0.980066	0.99051	-5.95148	NOTDEG	NEGLFC	-0.00892322	-0.0111963	-0.00512766	0.00606862
ENSG00000136731	0.0660577	7.41003	2.92691	0.00372929	0.0342861	-2.34037	DEG	POSLFC	3.77893e-05	-0.0144791	0.0242782	0.0387573
ENSG00000136732	0.146011	8.76149	1.1333	0.258142	0.468484	-5.81982	NOTDEG	POSLFC	-0.0030135	-0.0356174	0.0514288	0.0870462
ENSG00000136738	0.0907026	5.17086	2.30335	0.0220561	0.102021	-3.8491	NOTDEG	POSLFC	-0.000413495	-0.0212207	0.0343306	0.0555514
ENSG00000136754	0.00557978	7.11223	0.148712	0.881897	0.943263	-6.45859	NOTDEG	POSLFC	-0.000266511	-0.0012774	0.00142148	0.00269887
ENSG00000136758	0.000692996	6.98616	0.0257969	0.979439	0.990435	-6.46857	NOTDEG	POSLFC	2.71222e-05	-9.33753e-06	8.80031e-05	9.73406e-05
ENSG00000136770	0.0665764	3.44374	1.32702	0.185676	0.385329	-5.35167	NOTDEG	POSLFC	-0.00846355	-0.0228724	0.0155966	0.038469
ENSG00000136783	-0.0397183	3.2701	-0.685203	0.493832	0.687121	-5.93901	NOTDEG	NEGLFC	-0.00545811	0.0102334	-0.03166	-0.0418934
ENSG00000136802	0.019855	3.90061	0.198502	0.842809	0.920719	-6.25609	NOTDEG	POSLFC	0.0108211	0.012841	0.00744822	-0.00539274
ENSG00000136807	0.0201358	4.70982	0.686323	0.493127	0.686654	-6.14555	NOTDEG	POSLFC	0.000392371	-0.00266953	0.00550517	0.0081747
ENSG00000136810	-0.0373542	6.09664	-0.550164	0.582684	0.754206	-6.30695	NOTDEG	NEGLFC	0.00165742	0.0110159	-0.0139694	-0.0249853
ENSG00000136811	-0.069119	4.11023	-1.6901	0.0922183	0.250358	-4.9166	NOTDEG	NEGLFC	-0.00873672	0.012823	-0.0447374	-0.0575603
ENSG00000136813	0.0718037	6.45831	2.49768	0.0131253	0.0731055	-3.44388	NOTDEG	POSLFC	-0.000118132	-0.0158523	0.026155	0.0420074
ENSG00000136816	0.173481	4.81054	1.9663	0.0503377	0.170765	-4.51067	NOTDEG	POSLFC	0.000513445	-0.0381379	0.0650538	0.103192
ENSG00000136819	0.0900465	7.99907	0.669237	0.503943	0.694368	-6.24068	NOTDEG	POSLFC	-0.00156986	-0.0230974	0.0343771	0.0574745
ENSG00000136824	-0.00964751	3.91063	-0.155274	0.876727	0.940377	-6.24577	NOTDEG	NEGLFC	-0.0147848	-0.00844666	-0.0253682	-0.0169215
ENSG00000136826	0.113179	3.55899	1.1592	0.247448	0.45656	-5.57739	NOTDEG	POSLFC	0.0022474	-0.0137011	0.0288784	0.0425796
ENSG00000136827	0.106692	4.75781	2.46657	0.0142931	0.0775153	-3.44792	NOTDEG	POSLFC	-0.00209093	-0.0249926	0.0361506	0.0611433
ENSG00000136828	0.130861	3.32264	2.12073	0.0349007	0.136105	-4.03972	NOTDEG	POSLFC	0.000294747	-0.0267295	0.0454201	0.0721496
ENSG00000136830	0.0305771	3.48453	0.294916	0.768295	0.874835	-6.17105	NOTDEG	POSLFC	-0.00688729	-0.00415185	-0.011455	-0.0073031
ENSG00000136840	0.00105687	4.54202	0.00875696	0.99302	0.997022	-6.35217	NOTDEG	POSLFC	0.00543015	0.012362	-0.0061448	-0.0185068
ENSG00000136842	0.0413888	5.98405	0.302379	0.762607	0.871047	-6.39392	NOTDEG	POSLFC	-0.0100737	-0.0208701	0.00795424	0.0288243
ENSG00000136854	-0.117163	0.760249	-0.81312	0.416901	0.622566	-5.35978	NOTDEG	NEGLFC	0.00651496	0.0273599	-0.0282922	-0.0556521
ENSG00000136856	-0.0577771	-0.387473	-0.496763	0.61978	0.777885	-5.31441	NOTDEG	NEGLFC	-0.00995889	0.0158884	-0.0531191	-0.0690075
ENSG00000136861	0.255628	5.99662	3.82267	0.000165605	0.00541882	0.503154	DEG	POSLFC	-0.000587125	-0.056893	0.0934331	0.150326
ENSG00000136866	-0.301296	0.508181	-2.40984	0.0166611	0.0855898	-3.10493	NOTDEG	NEGLFC	-0.0374693	0.0387391	-0.164723	-0.203462
ENSG00000136867	0.190235	5.6831	1.95723	0.0513999	0.172883	-4.5831	NOTDEG	POSLFC	0.00220728	-0.0380587	0.0694439	0.107503
ENSG00000136868	0.163539	4.59356	2.34488	0.0197931	0.0955313	-3.713	NOTDEG	POSLFC	0.00176858	-0.0281674	0.051756	0.0799234
ENSG00000136869	0.131643	8.90281	1.85502	0.0647353	0.200298	-4.7749	NOTDEG	POSLFC	-0.000170249	-0.0298728	0.0494275	0.0793003
ENSG00000136870	-0.107559	4.4673	-3.05357	0.00249838	0.0266273	-1.88519	DEG	NEGLFC	-1.91984e-05	0.0241692	-0.0404093	-0.0645786
ENSG00000136874	0.0157549	5.65178	0.286253	0.774914	0.879165	-6.39721	NOTDEG	POSLFC	-0.000797007	-0.00557149	0.00717549	0.012747
ENSG00000136875	0.0180635	3.7993	0.494101	0.621656	0.779033	-6.13501	NOTDEG	POSLFC	-0.00350427	-0.00157878	-0.00671947	-0.00514069
ENSG00000136877	-0.107717	2.96114	-1.9533	0.0518662	0.173829	-4.30099	NOTDEG	NEGLFC	-0.0114769	0.0158852	-0.0571665	-0.0730517
ENSG00000136878	-0.0581507	4.02495	-0.961705	0.3371	0.551081	-5.84132	NOTDEG	NEGLFC	-0.00134087	0.0128565	-0.0250478	-0.0379043
ENSG00000136888	-0.162312	5.96801	-3.44847	0.000658407	0.0119156	-0.760795	DEG	NEGLFC	-4.78479e-05	0.0362443	-0.0606489	-0.0968933
ENSG00000136891	-0.0624737	3.90018	-1.46307	0.144667	0.33251	-5.23198	NOTDEG	NEGLFC	-0.00238432	0.0149465	-0.0313236	-0.0462702
ENSG00000136895	-0.128197	0.103191	-1.0144	0.311346	0.524234	-5.07316	NOTDEG	NEGLFC	-0.00580236	0.0330616	-0.0706978	-0.103759
ENSG00000136897	-0.25124	3.67307	-4.3684	1.81554e-05	0.00169264	2.64981	DEG	NEGLFC	-0.0117384	0.04313	-0.103358	-0.146488
ENSG00000136908	0.090509	5.40347	0.829926	0.407349	0.614785	-6.08342	NOTDEG	POSLFC	0.00136	-0.0200452	0.0371026	0.0571477
ENSG00000136925	-0.0662988	3.16833	-1.29465	0.1966	0.397984	-5.34066	NOTDEG	NEGLFC	-0.0186078	-0.0049119	-0.0414774	-0.0365655
ENSG00000136929	-0.0295534	8.07753	-0.22798	0.819842	0.907482	-6.43372	NOTDEG	NEGLFC	-0.00277302	0.00348555	-0.0132237	-0.0167092
ENSG00000136930	-0.0589887	4.62548	-1.56866	0.117955	0.291856	-5.16883	NOTDEG	NEGLFC	0.000914808	0.0154937	-0.0234291	-0.0389228
ENSG00000136932	-0.0241703	4.44261	-0.627065	0.531172	0.717028	-6.15403	NOTDEG	NEGLFC	0.0010938	0.00619837	-0.00742985	-0.0136282
ENSG00000136933	-0.0949985	2.97856	-1.92442	0.0554042	0.180971	-4.35547	NOTDEG	NEGLFC	0.00167158	0.0215241	-0.0314785	-0.0530026
ENSG00000136935	0.053214	4.89063	1.06431	0.288184	0.500204	-5.83882	NOTDEG	POSLFC	0.00248364	-0.00915615	0.0219199	0.031076
ENSG00000136936	-0.153822	3.17269	-3.10037	0.00214746	0.0243029	-1.62138	DEG	NEGLFC	-0.0128522	0.03223	-0.0881309	-0.120361
ENSG00000136937	-0.0196029	5.00939	-0.565965	0.571911	0.746966	-6.23506	NOTDEG	NEGLFC	-0.00521091	0.000696366	-0.0150749	-0.0157713
ENSG00000136938	0.0541449	5.62987	0.737777	0.461322	0.659493	-6.17218	NOTDEG	POSLFC	0.00105462	-0.0110023	0.0211873	0.0321896
ENSG00000136940	-0.0320604	4.11959	-0.763078	0.446115	0.647562	-6.01956	NOTDEG	NEGLFC	0.00252974	0.00969863	-0.00944096	-0.0191396
ENSG00000136942	-0.373875	6.73172	-5.13592	5.54474e-07	0.000366716	5.82735	DEG	NEGLFC	-0.00303017	0.0808771	-0.14314	-0.224017
ENSG00000136950	-0.0524837	3.36817	-1.09303	0.2754	0.486295	-5.6053	NOTDEG	NEGLFC	-0.00760896	0.00574352	-0.0299051	-0.0356486
ENSG00000136960	-0.150838	0.119259	-0.915077	0.361007	0.573418	-5.16577	NOTDEG	NEGLFC	-0.00929352	0.0190817	-0.0566748	-0.0757565
ENSG00000136982	-0.306983	0.438813	-2.7838	0.00577098	0.0440251	-2.29164	DEG	NEGLFC	-0.0227479	0.0658493	-0.170689	-0.236538
ENSG00000136986	0.0179386	5.53258	0.547497	0.584512	0.755293	-6.28567	NOTDEG	POSLFC	0.000432252	-0.00379587	0.00749242	0.0112883
ENSG00000136997	-0.183525	3.74718	-2.57591	0.0105559	0.064085	-3.07049	NOTDEG	NEGLFC	-0.0107995	0.0343204	-0.0861412	-0.120462
ENSG00000136999	-0.355369	2.04436	-2.14497	0.0328908	0.13162	-3.82363	NOTDEG	NEGLFC	-0.0331244	0.0732355	-0.210725	-0.283961
ENSG00000137038	-0.254912	2.4581	-3.85081	0.000148609	0.00510582	0.789564	DEG	NEGLFC	-0.0065433	0.0465253	-0.0951578	-0.141683
ENSG00000137040	-0.111504	4.81522	-2.43012	0.0157774	0.0827821	-3.52451	NOTDEG	NEGLFC	-0.00309714	0.0214742	-0.0441266	-0.0656008
ENSG00000137054	-0.271756	2.49606	-3.91057	0.00011783	0.0045261	0.994676	DEG	NEGLFC	-0.0331905	0.0279539	-0.13529	-0.163244
ENSG00000137055	-0.0118892	4.74258	-0.343966	0.731153	0.852345	-6.31482	NOTDEG	NEGLFC	-0.000671769	0.000447331	-0.00254045	-0.00298779
ENSG00000137070	-0.179781	3.5511	-2.30387	0.0220265	0.101935	-3.67692	NOTDEG	NEGLFC	-0.0148257	0.0359831	-0.0996668	-0.13565
ENSG00000137073	0.0211072	6.37103	0.322052	0.747674	0.862179	-6.41263	NOTDEG	POSLFC	0.000322641	-0.00476212	0.00881323	0.0135753
ENSG00000137074	-0.0449128	3.45064	-1.34073	0.18119	0.379623	-5.33028	NOTDEG	NEGLFC	-0.00301725	0.010228	-0.0251344	-0.0353624
ENSG00000137075	0.11786	6.43994	3.86116	0.000142781	0.00499316	0.632692	DEG	POSLFC	-0.000845309	-0.0269773	0.0427902	0.0697675
ENSG00000137076	0.181996	9.74871	2.44073	0.0153318	0.0811788	-3.55065	NOTDEG	POSLFC	0.00123042	-0.0390719	0.0685277	0.1076
ENSG00000137078	-0.343663	2.65132	-3.51665	0.000516325	0.0104195	-0.323188	DEG	NEGLFC	-0.0432491	0.0319005	-0.168735	-0.200635
ENSG00000137094	0.0194387	-0.0752699	0.118565	0.905712	0.956431	-5.48084	NOTDEG	POSLFC	-0.0121593	0.0086758	-0.04695	-0.0556258
ENSG00000137098	-0.0535471	-0.810472	-0.38654	0.699416	0.831791	-5.27006	NOTDEG	NEGLFC	-0.0236469	-0.013784	-0.0401162	-0.0263322
ENSG00000137100	-0.0845225	3.68132	-2.29378	0.0226089	0.103673	-3.72196	NOTDEG	NEGLFC	0.00190857	0.0217254	-0.0311817	-0.0529071
ENSG00000137101	-0.444211	2.04228	-2.95619	0.00340348	0.0323653	-1.90743	DEG	NEGLFC	-0.0180004	0.0723457	-0.168861	-0.241207
ENSG00000137103	-0.279306	0.641512	-2.37521	0.0182715	0.0908338	-3.18024	NOTDEG	NEGLFC	-0.0298532	0.0629664	-0.184844	-0.247811
ENSG00000137106	-0.0153195	3.58251	-0.25383	0.799829	0.895494	-6.1919	NOTDEG	NEGLFC	-0.00514263	0.0032991	-0.0192387	-0.0225378
ENSG00000137124	-0.195453	0.789245	-1.97447	0.0493967	0.168701	-3.94582	NOTDEG	NEGLFC	-0.0415924	0.0234674	-0.15023	-0.173697
ENSG00000137133	-0.10546	1.09734	-1.39069	0.165519	0.358908	-4.85127	NOTDEG	NEGLFC	-0.0199753	0.00808715	-0.0668342	-0.0749214
ENSG00000137145	-0.0371678	6.32679	-1.00757	0.314608	0.52799	-5.96073	NOTDEG	NEGLFC	-0.0014716	0.00724207	-0.0160218	-0.0232639
ENSG00000137154	-0.273101	8.24527	-4.69893	4.26138e-06	0.000860686	3.90697	DEG	NEGLFC	0.00031147	0.0603749	-0.0999831	-0.160358
ENSG00000137161	-0.0586113	5.83844	-1.15551	0.248953	0.45801	-5.79712	NOTDEG	NEGLFC	-0.00022261	0.0132377	-0.0226988	-0.0359365
ENSG00000137166	0.139465	0.368838	1.12295	0.262504	0.473712	-5.03475	NOTDEG	POSLFC	-0.041184	-0.0506346	-0.0254032	0.0252314
ENSG00000137168	-0.187673	2.01111	-2.94268	0.00355045	0.0331513	-1.94569	DEG	NEGLFC	-0.0245484	0.0137035	-0.0884218	-0.102125
ENSG00000137171	-0.0267833	2.77341	-0.529411	0.596976	0.762958	-5.94458	NOTDEG	NEGLFC	-0.00438833	0.00621977	-0.0221019	-0.0283216
ENSG00000137177	0.0419432	6.74345	1.03116	0.303433	0.516334	-5.94748	NOTDEG	POSLFC	-0.000796077	-0.0101659	0.0148498	0.0250158
ENSG00000137185	-0.0790497	2.56306	-1.33545	0.182908	0.381548	-5.19023	NOTDEG	NEGLFC	-0.0043065	0.0186087	-0.0425707	-0.0611794
ENSG00000137193	0.209596	8.17593	2.30825	0.0217778	0.101264	-3.87733	NOTDEG	POSLFC	-0.000334096	-0.0460202	0.0759531	0.121973
ENSG00000137198	0.157903	6.19448	1.11939	0.264018	0.474726	-5.83441	NOTDEG	POSLFC	-0.00422521	-0.0396563	0.054938	0.0945943
ENSG00000137200	0.0820133	5.21276	1.04949	0.294935	0.507412	-5.87357	NOTDEG	POSLFC	0.00135773	-0.0175357	0.0329061	0.0504418
ENSG00000137207	0.0619854	5.16308	1.61578	0.107366	0.27521	-5.14882	NOTDEG	POSLFC	0.00228614	-0.0105364	0.0236973	0.0342336
ENSG00000137210	-0.0230677	4.63183	-0.415704	0.677973	0.81833	-6.27965	NOTDEG	NEGLFC	0.00739127	0.0127569	-0.00156836	-0.0143253
ENSG00000137216	0.0942464	5.59728	0.978871	0.328562	0.542043	-5.96281	NOTDEG	POSLFC	-0.00035865	-0.0233952	0.0381081	0.0615033
ENSG00000137218	-0.073457	0.124157	-0.767529	0.44347	0.645243	-5.2605	NOTDEG	NEGLFC	0.00416653	0.0308795	-0.0404391	-0.0713187
ENSG00000137221	-0.00527236	3.14469	-0.105526	0.91604	0.961356	-6.14234	NOTDEG	NEGLFC	-0.00216606	0.00787731	-0.0189366	-0.0268139
ENSG00000137261	0.111012	3.43109	1.16394	0.245527	0.454651	-5.56146	NOTDEG	POSLFC	-0.021036	-0.0582815	0.0411569	0.0994384
ENSG00000137265	-0.0292086	4.73835	-0.316332	0.752006	0.865171	-6.29744	NOTDEG	NEGLFC	-0.0214533	-0.0133536	-0.0349783	-0.0216248
ENSG00000137266	0.0948592	2.30574	0.83914	0.402169	0.609944	-5.6532	NOTDEG	POSLFC	-0.000334766	-0.0174743	0.028285	0.0457593
ENSG00000137267	0.40328	2.98376	1.09309	0.275376	0.486295	-5.5767	NOTDEG	POSLFC	-0.0270782	-0.211019	0.280069	0.491088
ENSG00000137269	-0.152991	0.392024	-1.50959	0.132374	0.313497	-4.58263	NOTDEG	NEGLFC	-0.0203457	0.0194651	-0.0868223	-0.106287
ENSG00000137270	-0.00425522	0.362122	-0.0317367	0.974707	0.988993	-5.59639	NOTDEG	NEGLFC	-0.0303414	-0.0460846	-0.00405318	0.0420314
ENSG00000137274	-0.249216	0.776252	-2.53804	0.0117375	0.0685661	-2.84713	NOTDEG	NEGLFC	-0.0414767	0.0276451	-0.156897	-0.184542
ENSG00000137275	0.124601	5.41023	3.46362	0.00062399	0.0116098	-0.696487	DEG	POSLFC	-0.00168077	-0.0283407	0.0428363	0.0711771
ENSG00000137285	0.0103988	-2.84691	0.0327648	0.973887	0.988811	-5.04835	NOTDEG	POSLFC	0.0436573	-0.0601137	0.216935	0.277049
ENSG00000137288	-0.27934	2.64265	-4.19784	3.71376e-05	0.00241621	2.02502	DEG	NEGLFC	-0.0139265	0.0614067	-0.139719	-0.201125
ENSG00000137309	-0.059036	3.43501	-0.780079	0.436061	0.63942	-5.89807	NOTDEG	NEGLFC	-0.00266928	0.0128193	-0.0285322	-0.0413515
ENSG00000137310	-0.143724	2.06953	-1.58115	0.115072	0.287146	-4.75459	NOTDEG	NEGLFC	-0.0225784	0.0217379	-0.0965783	-0.118316
ENSG00000137312	0.19485	6.03895	3.72098	0.000243659	0.00672709	0.146639	DEG	POSLFC	0.000309767	-0.0416969	0.0704529	0.11215
ENSG00000137331	0.00110017	2.90541	0.0112161	0.99106	0.996303	-6.11298	NOTDEG	POSLFC	0.00560596	0.0117658	-0.00467989	-0.0164457
ENSG00000137337	0.0218677	3.44074	0.359656	0.719399	0.84464	-6.13115	NOTDEG	POSLFC	-0.0163458	-0.0130841	-0.0217922	-0.00870811
ENSG00000137338	-0.0592654	-0.6747	-0.469748	0.638933	0.790732	-5.25111	NOTDEG	NEGLFC	-0.0197151	-0.00865933	-0.0381762	-0.0295169
ENSG00000137343	0.203484	0.345695	2.12395	0.0346272	0.135679	-3.64656	NOTDEG	POSLFC	-0.0205295	-0.0661016	0.0555671	0.121669
ENSG00000137364	-0.0309864	3.75991	-0.449095	0.65374	0.801519	-6.14607	NOTDEG	NEGLFC	-0.0104474	0.00238871	-0.0318814	-0.0342701
ENSG00000137393	0.179747	6.87507	2.70799	0.00722261	0.0504142	-2.92585	NOTDEG	POSLFC	-0.00015634	-0.0397862	0.0660181	0.105804
ENSG00000137404	0.0238259	2.17149	0.357414	0.721075	0.845805	-5.89914	NOTDEG	POSLFC	-0.0137474	-0.0102697	-0.0195544	-0.00928468
ENSG00000137409	-0.0608881	5.71448	-1.73052	0.0847343	0.237046	-4.98722	NOTDEG	NEGLFC	7.92023e-06	0.0142993	-0.0238559	-0.0381552
ENSG00000137411	-0.102805	3.04098	-1.60055	0.110701	0.280072	-4.8995	NOTDEG	NEGLFC	-0.0179611	0.011549	-0.0672375	-0.0787865
ENSG00000137413	0.139245	5.33381	3.0903	0.00221889	0.0247845	-1.84068	DEG	POSLFC	0.00144909	-0.0287852	0.0519347	0.0807199
ENSG00000137414	0.0458418	7.34737	0.752987	0.452145	0.652771	-6.19077	NOTDEG	POSLFC	8.10719e-06	-0.00978139	0.0163547	0.0261361
ENSG00000137441	-0.388463	3.12184	-2.42708	0.0159075	0.0831824	-3.34047	NOTDEG	NEGLFC	-0.0663514	0.074584	-0.301687	-0.376271
ENSG00000137449	0.0858745	5.85825	1.9584	0.0512623	0.172639	-4.58525	NOTDEG	POSLFC	-0.000520133	-0.0188069	0.0300154	0.0488223
ENSG00000137460	0.313413	2.8679	2.08648	0.0379187	0.143222	-4.05505	NOTDEG	POSLFC	0.0109384	-0.0393245	0.094868	0.134193
ENSG00000137462	0.147043	8.78318	1.85882	0.0641933	0.199294	-4.76991	NOTDEG	POSLFC	-0.00113875	-0.0334686	0.052846	0.0863146
ENSG00000137474	-0.0953312	0.832887	-0.496065	0.620272	0.778139	-5.55917	NOTDEG	NEGLFC	-0.0182078	0.00260397	-0.0529594	-0.0555634
ENSG00000137478	0.0554278	6.16934	1.46276	0.144751	0.332661	-5.41398	NOTDEG	POSLFC	0.000139025	-0.0123842	0.0210504	0.0334345
ENSG00000137486	0.0196191	6.48448	0.315922	0.752318	0.865171	-6.41388	NOTDEG	POSLFC	-0.00112183	-0.00424113	0.00408683	0.00832797
ENSG00000137492	-0.0757848	5.41023	-2.37409	0.0183259	0.0909579	-3.69621	NOTDEG	NEGLFC	-0.00252643	0.0134486	-0.0292017	-0.0426504
ENSG00000137494	-0.0525666	2.62597	-1.13776	0.256277	0.466347	-5.43165	NOTDEG	NEGLFC	0.000483544	0.0194797	-0.0312364	-0.050716
ENSG00000137496	0.0207048	2.51421	0.31582	0.752395	0.865184	-5.98061	NOTDEG	POSLFC	-0.00661414	0.00537297	-0.0266304	-0.0320033
ENSG00000137497	-0.0737021	6.54854	-1.84511	0.0661702	0.202851	-4.80638	NOTDEG	NEGLFC	-0.000442776	0.0161559	-0.0281595	-0.0443154
ENSG00000137500	-0.0296069	4.67379	-0.709942	0.478382	0.674322	-6.11933	NOTDEG	NEGLFC	-6.1269e-05	0.00772369	-0.0130607	-0.0207844
ENSG00000137501	-0.133829	4.01602	-1.32586	0.186062	0.385699	-5.42567	NOTDEG	NEGLFC	-0.0226525	0.0166843	-0.0883374	-0.105022
ENSG00000137502	-0.245583	4.10995	-2.58626	0.0102519	0.0628774	-3.07579	NOTDEG	NEGLFC	-0.0146122	0.0387714	-0.103753	-0.142524
ENSG00000137504	-0.081137	5.68623	-2.16262	0.031491	0.128266	-4.16943	NOTDEG	NEGLFC	0.000367146	0.0182034	-0.029416	-0.0476194
ENSG00000137509	0.0640508	6.60361	1.25112	0.212028	0.416067	-5.7017	NOTDEG	POSLFC	-0.000302075	-0.0137282	0.0221171	0.0358453
ENSG00000137513	-0.145429	2.23703	-2.25437	0.0250137	0.110548	-3.5976	NOTDEG	NEGLFC	-0.0323348	-0.00013248	-0.0861067	-0.0859742
ENSG00000137522	-0.0324794	3.18377	-0.789003	0.430836	0.635296	-5.85263	NOTDEG	NEGLFC	-0.00636605	0.00811592	-0.0305482	-0.0386641
ENSG00000137547	-0.07844	2.31243	-1.32287	0.187052	0.386844	-5.15674	NOTDEG	NEGLFC	-0.0126825	0.000896185	-0.0353563	-0.0362525
ENSG00000137563	0.0339134	1.32936	0.325475	0.745085	0.860439	-5.72511	NOTDEG	POSLFC	-0.0247632	-0.0405168	0.00154242	0.0420592
ENSG00000137571	-0.301834	-0.638567	-1.80929	0.0715717	0.213039	-4.07578	NOTDEG	NEGLFC	-0.0272752	0.030245	-0.123323	-0.153568
ENSG00000137574	0.00494583	4.6755	0.139386	0.889254	0.94769	-6.35635	NOTDEG	POSLFC	-0.00322756	-0.00447439	-0.00114558	0.00332881
ENSG00000137575	0.124005	9.28792	2.96005	0.00336258	0.0321573	-2.2259	DEG	POSLFC	0.000216473	-0.0276	0.0466647	0.0742646
ENSG00000137601	-0.0133493	5.16182	-0.247982	0.804346	0.898204	-6.38245	NOTDEG	NEGLFC	0.00133816	0.00310186	-0.0016069	-0.00470876
ENSG00000137628	0.0964474	6.26762	0.558436	0.577032	0.75048	-6.29477	NOTDEG	POSLFC	0.00104978	-0.0190745	0.0346535	0.053728
ENSG00000137642	0.158393	11.3903	3.11728	0.00203225	0.0232887	-1.72889	DEG	POSLFC	0.000553851	-0.0354652	0.0606988	0.096164
ENSG00000137656	-0.0157331	3.63506	-0.442067	0.658811	0.805199	-6.13452	NOTDEG	NEGLFC	-0.00603323	-0.00163239	-0.0133818	-0.0117494
ENSG00000137672	0.0731125	1.07894	0.507175	0.612466	0.773578	-5.5933	NOTDEG	POSLFC	-0.00360377	-0.0047123	-0.00175273	0.00295957
ENSG00000137692	-0.0920217	3.64629	-2.19571	0.0290047	0.121748	-3.92	NOTDEG	NEGLFC	-0.000570171	0.0185557	-0.0325067	-0.0510624
ENSG00000137700	-0.0717347	1.76918	-1.08542	0.278752	0.490207	-5.31751	NOTDEG	NEGLFC	-0.0166226	0.0143564	-0.0683518	-0.0827083
ENSG00000137710	0.0283738	4.49709	0.812912	0.417019	0.622693	-6.0228	NOTDEG	POSLFC	-0.00272104	-0.00585552	0.00251294	0.00836846
ENSG00000137713	0.00585296	4.68267	0.15103	0.88007	0.942123	-6.35126	NOTDEG	POSLFC	-0.00188933	-0.00530181	0.00380887	0.00911068
ENSG00000137714	-0.177072	3.19023	-3.57237	0.000422109	0.00930095	-0.179705	DEG	NEGLFC	-0.015156	0.0323615	-0.0945012	-0.126863
ENSG00000137720	-0.432524	0.966379	-4.51043	9.83723e-06	0.00120072	2.9743	DEG	NEGLFC	-0.0257609	0.0738662	-0.192119	-0.265986
ENSG00000137726	-0.0478359	0.74665	-0.36815	0.713064	0.840393	-5.59104	NOTDEG	NEGLFC	-0.0111862	-0.00759172	-0.0171883	-0.00959657
ENSG00000137731	-0.362145	-1.45359	-2.03518	0.0428568	0.154423	-3.75397	NOTDEG	NEGLFC	-0.0203472	0.0584326	-0.151895	-0.210327
ENSG00000137747	0.11101	-0.0250616	0.981752	0.327143	0.540327	-5.08722	NOTDEG	POSLFC	-0.0296052	-0.0606702	0.0222677	0.0829379
ENSG00000137752	0.127249	7.53405	2.08521	0.0380351	0.143486	-4.35479	NOTDEG	POSLFC	1.10948e-06	-0.0278109	0.0464419	0.0742528
ENSG00000137757	0.138529	4.05132	1.08209	0.280226	0.491914	-5.73617	NOTDEG	POSLFC	-0.00492617	-0.0528341	0.075071	0.127905
ENSG00000137760	-0.18515	3.03693	-3.29182	0.00113466	0.0165238	-1.04716	DEG	NEGLFC	-0.0190175	0.030591	-0.101854	-0.132445
ENSG00000137764	0.0170181	3.65294	0.344601	0.730676	0.851951	-6.17525	NOTDEG	POSLFC	-0.00187772	-0.000390139	-0.0043617	-0.00397156
ENSG00000137767	0.159431	6.29725	3.07696	0.00231689	0.0254954	-1.90807	DEG	POSLFC	-0.000393154	-0.0353792	0.0580269	0.093406
ENSG00000137770	-0.0506832	5.63309	-1.59316	0.11235	0.282596	-5.19732	NOTDEG	NEGLFC	-0.00154373	0.00999568	-0.0208124	-0.0308081
ENSG00000137776	0.00879391	7.1923	0.286471	0.774747	0.879083	-6.42934	NOTDEG	POSLFC	-8.31728e-05	-0.00195977	0.00305039	0.00501016
ENSG00000137801	0.136566	6.70726	1.02335	0.307101	0.520238	-5.95389	NOTDEG	POSLFC	0.000255245	-0.0296937	0.0502644	0.0799581
ENSG00000137802	-0.0307029	3.67844	-0.682996	0.495223	0.688221	-6.01299	NOTDEG	NEGLFC	-0.00549366	0.00686412	-0.0261288	-0.0329929
ENSG00000137804	-0.0530868	5.22849	-0.637536	0.524342	0.712265	-6.21917	NOTDEG	NEGLFC	-0.000249976	0.0110677	-0.0191483	-0.030216
ENSG00000137806	0.016956	3.03368	0.313252	0.754343	0.866164	-6.07807	NOTDEG	POSLFC	-0.00214531	-0.00372331	0.00048964	0.00421295
ENSG00000137807	0.0430012	2.68283	0.602751	0.547205	0.728853	-5.8805	NOTDEG	POSLFC	0.000583939	-0.00543455	0.0106337	0.0160682
ENSG00000137812	0.00838996	4.82088	0.118161	0.906032	0.956451	-6.37587	NOTDEG	POSLFC	0.000492224	-0.00243796	0.00538507	0.00782303
ENSG00000137814	-0.0910211	3.70998	-2.19593	0.028989	0.121709	-3.92711	NOTDEG	NEGLFC	-0.0076414	0.015886	-0.0469277	-0.0628137
ENSG00000137815	0.0564884	5.40843	1.57873	0.115626	0.28818	-5.21411	NOTDEG	POSLFC	-0.00144292	-0.0122066	0.0165305	0.0287371
ENSG00000137817	0.0361242	4.90303	1.07854	0.2818	0.493602	-5.82238	NOTDEG	POSLFC	0.00108232	-0.00428465	0.0100441	0.0143288
ENSG00000137818	-0.0671423	7.13009	-1.03537	0.301467	0.514696	-5.94336	NOTDEG	NEGLFC	-0.000668424	0.0142044	-0.0255032	-0.0397075
ENSG00000137822	0.0263882	3.64942	0.38107	0.703466	0.834025	-6.15593	NOTDEG	POSLFC	-0.0139964	-0.0236035	0.0020457	0.0256492
ENSG00000137824	-0.0413651	3.0883	-0.679038	0.497724	0.68946	-5.91374	NOTDEG	NEGLFC	-0.00225414	0.0145583	-0.0303277	-0.044886
ENSG00000137831	0.0115112	2.20552	0.114757	0.908727	0.957535	-5.95375	NOTDEG	POSLFC	-0.000654115	0.0160275	-0.0285093	-0.0445369
ENSG00000137841	0.0108404	7.40816	0.224035	0.822908	0.909316	-6.44443	NOTDEG	POSLFC	0.000123451	-0.0022946	0.00416114	0.00645574
ENSG00000137842	0.0928866	3.66629	1.75448	0.0805382	0.229598	-4.75547	NOTDEG	POSLFC	-0.00268147	-0.0222119	0.0299307	0.0521426
ENSG00000137845	0.0555679	8.2947	1.67916	0.0943326	0.253969	-5.08699	NOTDEG	POSLFC	9.72839e-05	-0.0124221	0.0210022	0.0334243
ENSG00000137869	0.456953	-1.87474	1.44673	0.149189	0.338913	-4.46291	NOTDEG	POSLFC	-0.0150809	-0.0572158	0.0552763	0.112492
ENSG00000137871	-0.080192	5.3646	-1.88878	0.0600454	0.190757	-4.68759	NOTDEG	NEGLFC	-0.000338805	0.0162069	-0.027967	-0.044174
ENSG00000137876	-0.168138	5.22025	-3.67911	0.000284972	0.0073842	0.0328086	DEG	NEGLFC	-0.000809298	0.03763	-0.0649956	-0.102626
ENSG00000137877	-0.311704	0.0436335	-2.28759	0.0229725	0.104807	-3.32699	NOTDEG	NEGLFC	-0.0269058	0.0705886	-0.189703	-0.260292
ENSG00000137878	-0.109053	4.26645	-0.895825	0.371183	0.581725	-5.91196	NOTDEG	NEGLFC	-0.00953579	0.0187264	-0.0567284	-0.0754548
ENSG00000137880	-0.0800901	0.213259	-0.730242	0.465906	0.663389	-5.30046	NOTDEG	NEGLFC	-0.00119576	0.0321162	-0.0568204	-0.0889365
ENSG00000137936	-0.120482	-0.683424	-0.747233	0.455604	0.655055	-5.1168	NOTDEG	NEGLFC	-0.0242438	0.033118	-0.120027	-0.153145
ENSG00000137941	0.205193	1.9453	1.63505	0.103261	0.268475	-4.66927	NOTDEG	POSLFC	-0.000262958	-0.0435626	0.0720393	0.115602
ENSG00000137942	-0.013048	3.90029	-0.120309	0.904332	0.956016	-6.26537	NOTDEG	NEGLFC	0.00983826	0.00764498	0.0135006	0.00585564
ENSG00000137944	0.0809975	4.73707	2.13973	0.0333164	0.132445	-4.16413	NOTDEG	POSLFC	-0.000138378	-0.0175249	0.0288938	0.0464187
ENSG00000137947	-0.067645	5.28937	-1.63429	0.10342	0.268543	-5.12021	NOTDEG	NEGLFC	0.000672249	0.0154019	-0.0239234	-0.0393253
ENSG00000137955	-0.129254	5.37988	-2.90001	0.00405351	0.0357268	-2.37349	DEG	NEGLFC	-0.00105275	0.0277187	-0.0490957	-0.0768145
ENSG00000137959	0.193255	6.10842	0.620568	0.535433	0.720369	-6.24513	NOTDEG	POSLFC	0.00909913	-0.0222266	0.0614073	0.0836339
ENSG00000137960	0.171008	-1.08595	1.06539	0.287695	0.499803	-4.8579	NOTDEG	POSLFC	0.0182657	-0.0178524	0.078576	0.0964285
ENSG00000137962	0.310677	1.34157	2.11815	0.0351204	0.136687	-3.76807	NOTDEG	POSLFC	0.00954986	-0.0687864	0.140357	0.209143
ENSG00000137965	0.108297	5.79867	0.458396	0.647054	0.79655	-6.32578	NOTDEG	POSLFC	0.00594153	-0.00934383	0.0314652	0.040809
ENSG00000137968	-0.524266	-3.14762	-1.34491	0.179838	0.377907	-4.4957	NOTDEG	NEGLFC	0.0378535	0.04756	0.0216454	-0.0259146
ENSG00000137970	-0.260574	0.659763	-2.66041	0.00829446	0.0552954	-2.57012	NOTDEG	NEGLFC	0.00859715	0.0748961	-0.10211	-0.177006
ENSG00000137992	-0.104277	4.41547	-2.79525	0.00557633	0.0431974	-2.58729	DEG	NEGLFC	-0.00391621	0.0216609	-0.0466252	-0.0682862
ENSG00000137996	-0.0348702	4.96858	-1.0277	0.305054	0.518177	-5.88021	NOTDEG	NEGLFC	0.0027842	0.0118754	-0.0123963	-0.0242717
ENSG00000138002	-0.0312998	2.73957	-0.566036	0.571862	0.746956	-5.91467	NOTDEG	NEGLFC	-0.00944974	0.0107718	-0.043216	-0.0539878
ENSG00000138018	-0.0207964	4.67553	-0.50756	0.612196	0.773448	-6.23291	NOTDEG	NEGLFC	-0.00633257	-0.00214131	-0.0133312	-0.0111899
ENSG00000138029	0.0837444	6.2271	2.60216	0.00980048	0.061093	-3.18659	NOTDEG	POSLFC	-0.000289071	-0.0182305	0.0296697	0.0479002
ENSG00000138030	0.053389	-0.671657	0.384688	0.700786	0.832641	-5.28323	NOTDEG	POSLFC	-0.00503522	-0.00522866	-0.00471222	0.00051644
ENSG00000138031	0.203789	3.12709	1.7074	0.0889528	0.244712	-4.75821	NOTDEG	POSLFC	0.00192493	-0.0205704	0.0394879	0.0600584
ENSG00000138032	0.0887218	6.79925	3.05793	0.00246358	0.0264353	-1.96867	DEG	POSLFC	-8.9616e-05	-0.0195555	0.0324147	0.0519703
ENSG00000138035	-0.106862	4.2711	-1.16762	0.244039	0.453037	-5.65251	NOTDEG	NEGLFC	-0.00213449	0.0295443	-0.0550321	-0.0845765
ENSG00000138036	-0.10396	1.19406	-1.15602	0.248744	0.457877	-5.12901	NOTDEG	NEGLFC	0.00355677	0.0243113	-0.0310994	-0.0554106
ENSG00000138050	-0.0423854	2.70787	-0.70482	0.481559	0.677285	-5.82368	NOTDEG	NEGLFC	-0.0191361	-0.0134863	-0.0285703	-0.015084
ENSG00000138061	-0.0520009	6.26198	-0.337805	0.735785	0.855542	-6.39698	NOTDEG	NEGLFC	-0.00210285	0.00913026	-0.02086	-0.0299903
ENSG00000138069	0.0963798	6.44528	2.77055	0.00600381	0.0450688	-2.75909	DEG	POSLFC	5.76882e-05	-0.020619	0.0345838	0.0552028
ENSG00000138071	0.0877193	9.36993	2.16864	0.0310253	0.126927	-4.16022	NOTDEG	POSLFC	0.000306175	-0.0191925	0.0328652	0.0520577
ENSG00000138073	-0.0552413	3.79324	-1.25701	0.209887	0.41361	-5.48834	NOTDEG	NEGLFC	-0.00387566	0.0161565	-0.0373256	-0.0534821
ENSG00000138074	-0.0844173	2.33702	-1.20225	0.230371	0.437916	-5.30437	NOTDEG	NEGLFC	-0.019081	0.00316241	-0.0562232	-0.0593856
ENSG00000138078	-0.105541	4.83239	-2.54661	0.0114602	0.0674345	-3.25026	NOTDEG	NEGLFC	-0.00579304	0.0191415	-0.0474291	-0.0665706
ENSG00000138079	-0.342051	-1.2473	-1.98631	0.0480586	0.166183	-3.82032	NOTDEG	NEGLFC	-0.0208085	0.055279	-0.14786	-0.203139
ENSG00000138081	0.117766	7.08725	3.62525	0.000347854	0.0082318	-0.190851	DEG	POSLFC	-0.000100155	-0.0259246	0.0430218	0.0689464
ENSG00000138085	-0.0423255	3.85443	-0.959482	0.338216	0.551981	-5.8116	NOTDEG	NEGLFC	-0.00825751	-0.00121367	-0.0200194	-0.0188057
ENSG00000138092	0.0711541	2.04236	1.01827	0.309506	0.522475	-5.4373	NOTDEG	POSLFC	-0.014515	-0.0208442	-0.00394647	0.0168978
ENSG00000138095	-0.11221	5.66742	-2.59908	0.00988651	0.0614209	-3.16809	NOTDEG	NEGLFC	-0.0052424	0.0204861	-0.0482041	-0.0686902
ENSG00000138101	0.0157419	2.79916	0.243555	0.80777	0.900201	-6.04922	NOTDEG	POSLFC	-0.000279588	-0.00517654	0.0078974	0.0130739
ENSG00000138107	0.102222	5.81838	3.10211	0.00213534	0.0242085	-1.82554	DEG	POSLFC	0.000429418	-0.0212439	0.0366198	0.0578637
ENSG00000138111	0.113387	2.24004	1.30169	0.194185	0.395341	-5.18646	NOTDEG	POSLFC	0.0132466	-0.00890472	0.0502351	0.0591398
ENSG00000138119	0.160795	4.8339	1.40247	0.161979	0.354972	-5.42001	NOTDEG	POSLFC	-0.00309343	-0.0290412	0.0402344	0.0692756
ENSG00000138134	-0.123474	3.623	-1.67053	0.0960291	0.256423	-4.87872	NOTDEG	NEGLFC	-0.00401017	0.0208435	-0.0455111	-0.0663546
ENSG00000138138	-0.117902	5.00681	-3.24735	0.00131943	0.0178943	-1.34816	DEG	NEGLFC	-0.0024035	0.0226161	-0.0441816	-0.0667977
ENSG00000138160	-0.0315549	3.7478	-0.417782	0.676454	0.817553	-6.15283	NOTDEG	NEGLFC	6.01477e-06	0.0120534	-0.0201109	-0.0321644
ENSG00000138161	-0.112909	0.326346	-1.02569	0.306001	0.519061	-5.11064	NOTDEG	NEGLFC	-0.0114132	0.0294849	-0.0797054	-0.10919
ENSG00000138166	0.161576	2.6352	1.5093	0.132448	0.313498	-4.98192	NOTDEG	POSLFC	-0.0360767	-0.0643088	0.0110656	0.0753745
ENSG00000138172	0.0422339	3.10241	0.506678	0.612814	0.773769	-6.02138	NOTDEG	POSLFC	-0.0276431	-0.00759161	-0.0611252	-0.0535336
ENSG00000138175	-0.0240668	2.59047	-0.407141	0.684243	0.822795	-5.96159	NOTDEG	NEGLFC	0.00260583	0.0116253	-0.012455	-0.0240803
ENSG00000138180	-0.0699606	0.891848	-0.528287	0.597755	0.763468	-5.54497	NOTDEG	NEGLFC	-0.0727139	-0.0559725	-0.100669	-0.0446962
ENSG00000138182	-0.035256	5.41471	-0.563026	0.573907	0.748657	-6.27222	NOTDEG	NEGLFC	-0.00136226	0.00504553	-0.0120621	-0.0171076
ENSG00000138185	0.138074	8.05244	2.83273	0.00498016	0.0405427	-2.5924	DEG	POSLFC	-1.87941e-05	-0.0304841	0.0508525	0.0813365
ENSG00000138190	0.171661	6.19606	3.56385	0.000435396	0.00946999	-0.389755	DEG	POSLFC	0.000218942	-0.0365261	0.0615761	0.0981022
ENSG00000138231	-0.115183	3.41473	-2.67867	0.00786727	0.0535835	-2.7822	NOTDEG	NEGLFC	-0.00979418	0.0186464	-0.0572846	-0.0759309
ENSG00000138246	0.122587	7.22326	2.92491	0.00375263	0.0344325	-2.3456	DEG	POSLFC	8.30995e-05	-0.0269069	0.0451513	0.0720583
ENSG00000138279	0.0443639	6.17532	1.0775	0.282267	0.493922	-5.89199	NOTDEG	POSLFC	0.000694031	-0.00906882	0.0169962	0.026065
ENSG00000138286	0.0227541	4.08898	0.615369	0.538854	0.723189	-6.11622	NOTDEG	POSLFC	0.00275222	-0.000761685	0.00861977	0.00938145
ENSG00000138303	0.046497	3.42382	0.952641	0.341665	0.55519	-5.75657	NOTDEG	POSLFC	-0.000629004	-0.0149035	0.0232067	0.0381103
ENSG00000138311	-0.378795	0.181222	-2.39828	0.0171841	0.0872037	-3.11914	NOTDEG	NEGLFC	-0.0434765	0.0525902	-0.20389	-0.25648
ENSG00000138315	0.223588	-1.43784	1.22212	0.222778	0.429023	-4.68995	NOTDEG	POSLFC	0.0137309	-0.0215694	0.0726758	0.0942452
ENSG00000138326	-0.226733	8.5204	-3.38513	0.000822463	0.0136366	-0.968646	DEG	NEGLFC	-0.000546446	0.0487593	-0.0828778	-0.131637
ENSG00000138336	-0.108881	2.29167	-1.48002	0.140091	0.325152	-4.9498	NOTDEG	NEGLFC	-0.00999739	0.00654219	-0.0376154	-0.0441576
ENSG00000138346	0.105633	4.39675	1.54226	0.124238	0.301582	-5.18902	NOTDEG	POSLFC	-0.000648834	-0.0247769	0.0396406	0.0644175
ENSG00000138363	-0.100842	3.16279	-1.4954	0.136034	0.318756	-5.0728	NOTDEG	NEGLFC	-0.0176157	0.0107235	-0.0649368	-0.0756603
ENSG00000138375	0.0498633	3.27324	1.00093	0.317802	0.531044	-5.68643	NOTDEG	POSLFC	-0.0114546	-0.0182374	-0.000128539	0.0181089
ENSG00000138376	0.00846418	4.69125	0.145988	0.884045	0.944417	-6.36114	NOTDEG	POSLFC	0.000558244	-0.00272008	0.00603243	0.00875252
ENSG00000138378	-0.196708	5.17489	-2.73861	0.00660054	0.0475388	-2.78635	DEG	NEGLFC	-0.00887495	0.0316803	-0.0765945	-0.108275
ENSG00000138380	-0.0808791	3.8761	-1.48467	0.138854	0.323231	-5.19863	NOTDEG	NEGLFC	-0.00250005	0.0126202	-0.027748	-0.0403681
ENSG00000138381	-0.156904	4.81774	-2.28955	0.0228565	0.104499	-3.84919	NOTDEG	NEGLFC	1.99005e-05	0.0340762	-0.0568477	-0.090924
ENSG00000138382	-0.216173	2.9546	-4.14454	4.62344e-05	0.00276705	1.82354	DEG	NEGLFC	-0.00506033	0.0514038	-0.0993448	-0.150749
ENSG00000138385	-0.138689	4.96666	-2.6263	0.00914873	0.0586107	-3.06329	NOTDEG	NEGLFC	-0.00630915	0.027412	-0.0626172	-0.0900292
ENSG00000138386	0.106833	5.73147	2.62642	0.0091456	0.0586107	-3.11346	NOTDEG	POSLFC	-0.00109098	-0.0248243	0.0385392	0.0633635
ENSG00000138395	0.574148	-2.05828	2.0222	0.0441892	0.157577	-3.78065	NOTDEG	POSLFC	-0.0088794	-0.063978	0.0831249	0.147103
ENSG00000138398	-0.0984405	6.12935	-2.95345	0.0034328	0.0325441	-2.25466	DEG	NEGLFC	0.000254498	0.0217267	-0.0356001	-0.0573268
ENSG00000138399	-0.0832463	4.05162	-1.88029	0.0611969	0.193192	-4.58486	NOTDEG	NEGLFC	-0.00142685	0.0224586	-0.0413111	-0.0637697
ENSG00000138411	-0.082862	3.92663	-0.813882	0.416464	0.62243	-5.96205	NOTDEG	NEGLFC	0.00157961	0.0169393	-0.0240682	-0.0410075
ENSG00000138413	0.0279893	5.14871	0.445048	0.656659	0.803522	-6.30897	NOTDEG	POSLFC	-0.00391746	-0.0070141	0.00125333	0.00826742
ENSG00000138430	-0.149807	4.16901	-3.81293	0.000171907	0.00555173	0.557955	DEG	NEGLFC	-0.00403773	0.0305533	-0.0617982	-0.0923515
ENSG00000138433	0.0238763	6.4299	0.553287	0.580547	0.752683	-6.31406	NOTDEG	POSLFC	9.55221e-05	-0.00509336	0.00875998	0.0138533
ENSG00000138434	0.137119	7.01693	3.1522	0.00181224	0.0215802	-1.69304	DEG	POSLFC	-9.58382e-05	-0.0303054	0.0503485	0.0806539
ENSG00000138439	-0.0916105	4.89324	-1.23314	0.218649	0.424009	-5.63546	NOTDEG	NEGLFC	-0.0107911	0.0122227	-0.0492197	-0.0614423
ENSG00000138442	-0.104985	3.34392	-2.3079	0.0217974	0.101304	-3.63738	NOTDEG	NEGLFC	-0.0104088	0.0193324	-0.0600711	-0.0794035
ENSG00000138443	-0.0815265	4.2287	-1.30535	0.192938	0.393894	-5.48133	NOTDEG	NEGLFC	-0.00439107	0.0126141	-0.0327865	-0.0454006
ENSG00000138448	0.0398644	4.51882	0.869102	0.3856	0.595228	-5.98081	NOTDEG	POSLFC	-0.00428674	-0.0116746	0.00804961	0.0197242
ENSG00000138449	0.177975	7.6043	2.63523	0.00891777	0.0578097	-3.11043	NOTDEG	POSLFC	-0.000115854	-0.0397061	0.0659924	0.105699
ENSG00000138459	0.0570502	5.25625	1.4044	0.161406	0.354394	-5.45624	NOTDEG	POSLFC	-0.0008595	-0.0130754	0.0195388	0.0326142
ENSG00000138463	0.190572	4.92217	3.17954	0.00165551	0.0204356	-1.55675	DEG	POSLFC	0.00263917	-0.0359814	0.0671282	0.10311
ENSG00000138468	-0.0922099	6.58326	-2.08905	0.0376847	0.142628	-4.34485	NOTDEG	NEGLFC	0.000214353	0.020759	-0.0340913	-0.0548503
ENSG00000138495	-0.149753	3.86862	-3.02579	0.00273094	0.0281201	-1.90919	DEG	NEGLFC	0.00314845	0.0361934	-0.0520303	-0.0882237
ENSG00000138496	0.29615	7.73631	2.92309	0.00377383	0.0344682	-2.3477	DEG	POSLFC	0.000175268	-0.064274	0.107793	0.172067
ENSG00000138592	0.0426033	6.74439	1.76836	0.0781845	0.225312	-4.94434	NOTDEG	POSLFC	-0.000115164	-0.00929494	0.0152133	0.0245083
ENSG00000138593	0.00688161	6.21801	0.198809	0.842569	0.920515	-6.4382	NOTDEG	POSLFC	-0.000386805	-0.00225227	0.00272817	0.00498044
ENSG00000138594	0.122709	7.2467	3.49402	0.000559946	0.0109239	-0.626591	DEG	POSLFC	-5.74034e-05	-0.0269252	0.0448068	0.071732
ENSG00000138600	0.102384	6.44494	2.52028	0.0123314	0.0706997	-3.38959	NOTDEG	POSLFC	-0.000315315	-0.02253	0.0367789	0.0593089
ENSG00000138604	-0.0457904	3.36172	-0.788216	0.431295	0.635418	-5.88058	NOTDEG	NEGLFC	-0.000918285	0.0125493	-0.0234066	-0.0359559
ENSG00000138606	-0.229693	-0.817408	-1.65262	0.0996268	0.262367	-4.27891	NOTDEG	NEGLFC	-0.0143741	0.0370396	-0.100225	-0.137265
ENSG00000138613	0.105621	5.29239	1.98168	0.0485781	0.167183	-4.51642	NOTDEG	POSLFC	-0.000420221	-0.0224369	0.0363435	0.0587804
ENSG00000138614	-0.111358	3.58313	-2.62094	0.00929	0.0590872	-2.94232	NOTDEG	NEGLFC	-0.0103797	0.020323	-0.0616474	-0.0819704
ENSG00000138617	0.0103685	2.97564	0.146419	0.883705	0.944217	-6.10037	NOTDEG	POSLFC	0.00303953	-0.00282201	0.0128272	0.0156492
ENSG00000138621	-0.0678666	5.07104	-0.964934	0.335483	0.549454	-5.95541	NOTDEG	NEGLFC	-0.00224655	0.0119202	-0.0259024	-0.0378226
ENSG00000138623	0.0638389	2.44224	0.571438	0.568201	0.744428	-5.86163	NOTDEG	POSLFC	0.000647979	-0.0193739	0.0340807	0.0534545
ENSG00000138629	0.0799013	4.45391	1.6539	0.0993668	0.261868	-5.0293	NOTDEG	POSLFC	0.00594303	-0.0105588	0.0334979	0.0440567
ENSG00000138639	0.0107305	4.78491	0.121605	0.903307	0.955367	-6.36956	NOTDEG	POSLFC	0.0050378	0.00492986	0.00521802	0.00028816
ENSG00000138640	-0.0504201	5.00082	-0.736855	0.461881	0.66009	-6.13109	NOTDEG	NEGLFC	0.00120059	0.0102217	-0.0138629	-0.0240846
ENSG00000138641	0.114469	7.45877	4.231	3.23704e-05	0.00226255	2.00665	DEG	POSLFC	-6.47194e-06	-0.0252205	0.0420962	0.0673168
ENSG00000138642	0.0232767	4.22138	0.161706	0.871664	0.937398	-6.29616	NOTDEG	POSLFC	0.00342445	0.000345936	0.00856499	0.00821905
ENSG00000138646	0.208589	5.20292	0.99186	0.322197	0.535542	-5.92315	NOTDEG	POSLFC	0.00310946	-0.0356334	0.0678027	0.103436
ENSG00000138658	-0.048076	3.6889	-0.753279	0.45197	0.652662	-5.95972	NOTDEG	NEGLFC	-0.000341063	0.00937911	-0.0165719	-0.025951
ENSG00000138660	-0.131184	3.24933	-2.68787	0.00765964	0.0525746	-2.73807	NOTDEG	NEGLFC	-0.00331508	0.0284847	-0.0564147	-0.0848994
ENSG00000138663	-0.105179	3.80021	-2.44872	0.0150039	0.0799908	-3.3792	NOTDEG	NEGLFC	-0.00775613	0.0189263	-0.0523107	-0.071237
ENSG00000138668	0.062049	6.64114	1.95105	0.0521353	0.174345	-4.61418	NOTDEG	POSLFC	-0.000389972	-0.014367	0.022949	0.037316
ENSG00000138669	-0.0832608	-0.81541	-0.475227	0.635028	0.787703	-5.21055	NOTDEG	NEGLFC	0.0134588	0.0209016	0.00103082	-0.0198708
ENSG00000138670	0.0666931	3.72274	0.774139	0.439558	0.642439	-5.94553	NOTDEG	POSLFC	0.00712212	-0.00146056	0.0214536	0.0229141
ENSG00000138674	-0.0198662	6.25415	-0.70123	0.483792	0.67882	-6.21596	NOTDEG	NEGLFC	-0.000692064	0.0043366	-0.00908898	-0.0134256
ENSG00000138678	0.0256925	5.62174	0.386732	0.699274	0.831749	-6.36407	NOTDEG	POSLFC	-0.00181853	-0.00770404	0.00800915	0.0157132
ENSG00000138685	-0.149898	0.293424	-0.688693	0.491636	0.685317	-5.33772	NOTDEG	NEGLFC	-0.00751757	0.00864834	-0.0345116	-0.04316
ENSG00000138686	0.0268868	3.20465	0.513823	0.607816	0.770327	-6.02986	NOTDEG	POSLFC	0.00779942	-0.00104973	0.0225758	0.0236255
ENSG00000138688	0.12619	8.75469	3.26355	0.00124909	0.0173721	-1.34453	DEG	POSLFC	0.000391414	-0.0271349	0.0463552	0.0734901
ENSG00000138698	-0.0776603	4.95404	-2.18027	0.0301431	0.124591	-4.08768	NOTDEG	NEGLFC	-0.00302394	0.0183699	-0.0387475	-0.0571174
ENSG00000138709	-0.0388622	4.83486	-0.674805	0.500405	0.691646	-6.16502	NOTDEG	NEGLFC	-0.000749619	0.00524807	-0.0107646	-0.0160127
ENSG00000138722	-0.00205748	5.20441	-0.0144428	0.988488	0.995161	-6.40676	NOTDEG	NEGLFC	-3.05895e-05	0.00330903	-0.00560713	-0.00891616
ENSG00000138735	-0.0294805	6.12948	-0.27699	0.78201	0.884088	-6.41544	NOTDEG	NEGLFC	-0.000662148	0.00722765	-0.0138366	-0.0210643
ENSG00000138738	0.152032	3.86574	1.11262	0.26691	0.477576	-5.67682	NOTDEG	POSLFC	0.000272593	-0.0418896	0.0706754	0.112565
ENSG00000138744	-0.0693855	4.86094	-0.85783	0.391784	0.600824	-6.02116	NOTDEG	NEGLFC	-0.00474983	0.0162587	-0.03983	-0.0560887
ENSG00000138750	-0.0920293	5.20108	-1.65292	0.0995651	0.262279	-5.0845	NOTDEG	NEGLFC	0.000954626	0.0198384	-0.0305776	-0.050416
ENSG00000138756	0.0697693	7.50604	1.34965	0.178314	0.375981	-5.57902	NOTDEG	POSLFC	-0.000189963	-0.0156743	0.025666	0.0413404
ENSG00000138757	-0.0534503	6.91628	-1.67827	0.0945075	0.254152	-5.09536	NOTDEG	NEGLFC	-3.27614e-05	0.0118561	-0.019885	-0.0317411
ENSG00000138758	0.0788635	5.09456	1.06176	0.289339	0.501598	-5.84785	NOTDEG	POSLFC	-0.00690989	-0.0215852	0.0175952	0.0391804
ENSG00000138760	0.0487175	5.61925	0.670715	0.503003	0.693655	-6.21041	NOTDEG	POSLFC	-0.00124656	-0.0105884	0.0143526	0.024941
ENSG00000138764	0.0447978	6.53981	0.948937	0.343542	0.557243	-6.02461	NOTDEG	POSLFC	-0.000240171	-0.00978755	0.0157022	0.0254897
ENSG00000138767	-0.0553054	7.24842	-1.62279	0.105857	0.272652	-5.18382	NOTDEG	NEGLFC	-0.000174214	0.012107	-0.0206816	-0.0327886
ENSG00000138768	-0.0107845	6.20341	-0.427239	0.669563	0.813197	-6.36625	NOTDEG	NEGLFC	-0.000839586	0.00189359	-0.00540348	-0.00729707
ENSG00000138772	0.177786	6.48407	1.87824	0.0614777	0.193715	-4.73689	NOTDEG	POSLFC	-0.000179531	-0.0406009	0.0673166	0.107918
ENSG00000138777	0.0335992	4.66368	0.77357	0.439894	0.642534	-6.07329	NOTDEG	POSLFC	-0.00021343	-0.00915012	0.0147092	0.0238593
ENSG00000138778	0.0950136	4.48412	1.38278	0.167929	0.361689	-5.42285	NOTDEG	POSLFC	0.00210927	-0.0210974	0.04086	0.0619573
ENSG00000138780	-0.124603	2.05156	-1.66013	0.0981047	0.25996	-4.6361	NOTDEG	NEGLFC	-0.0198047	0.004171	-0.0598397	-0.0640107
ENSG00000138785	0.015708	3.10982	0.413836	0.679339	0.819107	-6.05603	NOTDEG	POSLFC	-0.000308362	-0.00316444	0.00446075	0.00762519
ENSG00000138794	-0.114649	2.36158	-2.0642	0.0400004	0.148204	-3.99112	NOTDEG	NEGLFC	-0.00772705	0.0181721	-0.0509738	-0.0691459
ENSG00000138795	-0.287221	5.24256	-2.30674	0.0218635	0.101459	-3.81867	NOTDEG	NEGLFC	-0.0219175	0.0437641	-0.131593	-0.175357
ENSG00000138796	-0.0518162	2.9303	-0.931163	0.352641	0.565759	-5.68268	NOTDEG	NEGLFC	-0.0134323	0.00132586	-0.0380758	-0.0394016
ENSG00000138798	-0.0534419	4.41829	-0.392742	0.694835	0.828968	-6.25678	NOTDEG	NEGLFC	-0.00434134	0.00890361	-0.0264579	-0.0353615
ENSG00000138801	0.256997	5.17544	3.01071	0.00286534	0.0289862	-2.06228	DEG	POSLFC	-0.00654333	-0.0593478	0.0816301	0.140978
ENSG00000138802	0.0892789	6.09717	3.03188	0.00267829	0.0278316	-2.03483	DEG	POSLFC	-0.000481227	-0.0203868	0.0327573	0.0531441
ENSG00000138814	0.0337079	6.65396	0.865721	0.387449	0.596691	-6.1005	NOTDEG	POSLFC	-0.000327749	-0.00740492	0.0114898	0.0188947
ENSG00000138821	0.0723606	3.98784	0.958382	0.338769	0.552502	-5.83394	NOTDEG	POSLFC	-0.00179819	-0.0156681	0.0213619	0.03703
ENSG00000138829	0.0704221	4.6466	0.547994	0.584171	0.75514	-6.21887	NOTDEG	POSLFC	-0.00371542	-0.0164841	0.0176059	0.03409
ENSG00000138834	0.0466331	4.75076	0.681053	0.49645	0.688818	-6.15445	NOTDEG	POSLFC	0.00377156	-0.00199068	0.0133934	0.0153841
ENSG00000138835	0.0344699	5.27494	0.611335	0.541517	0.725451	-6.24056	NOTDEG	POSLFC	-0.00135283	-0.00896601	0.0113597	0.0203258
ENSG00000138867	0.100034	7.653	1.2103	0.227275	0.434167	-5.74926	NOTDEG	POSLFC	-0.00067973	-0.023084	0.0367312	0.0598152
ENSG00000138942	-0.0125382	4.70273	-0.242761	0.808384	0.900735	-6.34356	NOTDEG	NEGLFC	-0.00637076	-0.00318589	-0.0116889	-0.00850301
ENSG00000138964	0.0163671	6.63839	0.388496	0.69797	0.83088	-6.39356	NOTDEG	POSLFC	-0.000163293	-0.00354326	0.00548062	0.00902388
ENSG00000139044	-0.109554	0.70438	-0.47431	0.63568	0.788091	-5.54367	NOTDEG	NEGLFC	0.0199288	0.0434011	-0.0192656	-0.0626667
ENSG00000139053	0.131148	-0.945268	0.634307	0.526443	0.713552	-5.14789	NOTDEG	POSLFC	0.0181202	0.00390264	0.0418608	0.0379582
ENSG00000139055	0.114676	3.19057	1.81552	0.0706071	0.211265	-4.58416	NOTDEG	POSLFC	-0.0101828	-0.0305766	0.0238709	0.0544474
ENSG00000139083	0.22292	6.21572	4.98926	1.1163e-06	0.000455017	5.16748	DEG	POSLFC	-0.000823073	-0.0497991	0.0809577	0.130757
ENSG00000139112	0.10566	6.06945	1.78113	0.07607	0.221073	-4.91412	NOTDEG	POSLFC	0.00130281	-0.0214316	0.039265	0.0606965
ENSG00000139116	-0.101797	3.07257	-1.19812	0.23197	0.439695	-5.44515	NOTDEG	NEGLFC	-0.0279003	-0.000381569	-0.0738514	-0.0734699
ENSG00000139117	-0.0222923	3.95172	-0.311385	0.75576	0.866942	-6.23249	NOTDEG	NEGLFC	0.000862882	0.0170857	-0.0262262	-0.043312
ENSG00000139131	-0.174948	2.50355	-3.37456	0.000853303	0.0139483	-0.753075	DEG	NEGLFC	-0.0160591	0.0330183	-0.0980092	-0.131028
ENSG00000139132	0.210488	7.01208	3.26969	0.00122337	0.0171617	-1.33706	DEG	POSLFC	4.91822e-06	-0.0461205	0.0770257	0.123146
ENSG00000139133	-0.0879823	3.49557	-1.98213	0.048528	0.167101	-4.31761	NOTDEG	NEGLFC	-0.00344612	0.0183953	-0.0399172	-0.0583125
ENSG00000139146	-0.122119	4.91944	-3.47791	0.000593074	0.0112577	-0.618681	DEG	NEGLFC	-0.00190227	0.0238043	-0.0448274	-0.0686317
ENSG00000139154	-0.0412187	4.97244	-1.04454	0.297214	0.509962	-5.85597	NOTDEG	NEGLFC	-0.00202623	0.00739176	-0.0177525	-0.0251442
ENSG00000139160	0.0212785	1.54424	0.264952	0.791258	0.889171	-5.7898	NOTDEG	POSLFC	-0.00227324	-0.0132579	0.016069	0.0293268
ENSG00000139163	0.00641851	6.80576	0.16163	0.871724	0.937407	-6.45306	NOTDEG	POSLFC	-0.000396999	-0.00184452	0.0020201	0.00386462
ENSG00000139168	-0.102924	3.14959	-1.92389	0.0554698	0.181121	-4.37649	NOTDEG	NEGLFC	-0.00889546	0.00939407	-0.0394355	-0.0488296
ENSG00000139173	-0.205582	0.339801	-1.96677	0.050283	0.170642	-3.90961	NOTDEG	NEGLFC	-0.00421457	0.026348	-0.0552482	-0.0815962
ENSG00000139174	-0.0998186	1.67396	-0.871595	0.384241	0.593604	-5.48517	NOTDEG	NEGLFC	-0.00984523	0.0149204	-0.0511992	-0.0661196
ENSG00000139178	0.0909958	6.25002	2.4289	0.0158295	0.0830058	-3.6044	NOTDEG	POSLFC	0.00033694	-0.0194674	0.0334064	0.0528738
ENSG00000139180	-0.0634846	4.59126	-1.64474	0.101243	0.265094	-5.03851	NOTDEG	NEGLFC	-0.00593292	0.0126695	-0.0369954	-0.0496649
ENSG00000139182	0.0976966	3.99732	1.20065	0.230989	0.438553	-5.59728	NOTDEG	POSLFC	-0.00214852	-0.0259088	0.0375267	0.0634355
ENSG00000139187	-0.0704444	3.83834	-0.547903	0.584233	0.75514	-6.1117	NOTDEG	NEGLFC	-0.0544121	-0.0183168	-0.114684	-0.0963676
ENSG00000139190	0.00710679	4.30566	0.128872	0.89756	0.95207	-6.3201	NOTDEG	POSLFC	0.00168831	0.00152551	0.00196016	0.000434644
ENSG00000139192	-0.0452573	4.42451	-0.852601	0.394673	0.60331	-5.98843	NOTDEG	NEGLFC	-0.00245772	0.01001	-0.0232765	-0.0332865
ENSG00000139193	-0.323048	3.0942	-3.06168	0.00243404	0.0262032	-1.721	DEG	NEGLFC	-0.0423256	0.0362142	-0.173472	-0.209686
ENSG00000139197	-0.00278055	3.33875	-0.0572179	0.954416	0.980179	-6.17577	NOTDEG	NEGLFC	-0.0038399	-0.000263068	-0.00981253	-0.00954946
ENSG00000139211	-0.150525	2.62983	-1.92313	0.0555667	0.181183	-4.29599	NOTDEG	NEGLFC	-0.00904929	0.0187664	-0.0554962	-0.0742626
ENSG00000139218	0.0629522	8.384	2.4702	0.0141521	0.0769078	-3.50572	NOTDEG	POSLFC	0.000234658	-0.0135406	0.0232368	0.0367774
ENSG00000139233	-0.044229	4.9708	-1.20888	0.227818	0.434846	-5.68278	NOTDEG	NEGLFC	0.000918392	0.011838	-0.0173152	-0.0291532
ENSG00000139239	-0.217087	0.470366	-2.19263	0.0292286	0.122438	-3.51827	NOTDEG	NEGLFC	-0.0105644	0.0596057	-0.127735	-0.187341
ENSG00000139266	-0.209697	1.75373	-2.55553	0.0111777	0.0663132	-2.8844	NOTDEG	NEGLFC	-0.0204824	0.0300352	-0.104837	-0.134872
ENSG00000139278	-0.0549227	7.75679	-0.981315	0.327358	0.540586	-5.99565	NOTDEG	NEGLFC	2.54006e-05	0.0120155	-0.0199958	-0.0320113
ENSG00000139289	-0.130855	1.88376	-1.58729	0.113673	0.284855	-4.71783	NOTDEG	NEGLFC	-0.00612011	0.019998	-0.0497324	-0.0697304
ENSG00000139291	-0.156159	4.1052	-2.70908	0.00719962	0.0503769	-2.77673	NOTDEG	NEGLFC	-0.00578945	0.03672	-0.0767723	-0.113492
ENSG00000139318	-0.0762385	6.82017	-0.93226	0.352075	0.565154	-6.04145	NOTDEG	NEGLFC	-0.000352574	0.016381	-0.0282945	-0.0446755
ENSG00000139323	0.213661	6.42719	2.80814	0.00536433	0.0422609	-2.65964	DEG	POSLFC	9.07624e-05	-0.0469545	0.0786476	0.125602
ENSG00000139324	-0.0995286	3.92622	-2.3387	0.0201163	0.0962644	-3.64661	NOTDEG	NEGLFC	-0.00516857	0.016239	-0.0409151	-0.0571541
ENSG00000139343	-0.340883	3.20199	-4.33261	2.11367e-05	0.00183247	2.52696	DEG	NEGLFC	-0.0170572	0.0692336	-0.161147	-0.23038
ENSG00000139344	-0.201744	-0.521608	-1.36876	0.172268	0.367324	-4.63569	NOTDEG	NEGLFC	-0.00466303	0.0712466	-0.131418	-0.202664
ENSG00000139350	-0.0298754	4.78271	-0.679089	0.497691	0.68946	-6.14772	NOTDEG	NEGLFC	-0.00131656	0.00369239	-0.00968057	-0.013373
ENSG00000139351	-0.0921109	0.192156	-0.854171	0.393804	0.602822	-5.20886	NOTDEG	NEGLFC	0.00497937	0.0315181	-0.0393353	-0.0708533
ENSG00000139354	0.255296	1.64585	2.70962	0.00718824	0.0503639	-2.5186	NOTDEG	POSLFC	-0.014807	-0.0828033	0.098734	0.181537
ENSG00000139370	0.0534599	6.6813	1.22458	0.221853	0.427952	-5.73388	NOTDEG	POSLFC	-0.000465287	-0.0121553	0.0190548	0.0312102
ENSG00000139372	-0.0361546	4.65509	-1.30866	0.191818	0.392413	-5.53054	NOTDEG	NEGLFC	-0.000277998	0.00778594	-0.0137432	-0.0215292
ENSG00000139405	-0.0277021	0.986134	-0.322845	0.747075	0.861809	-5.65029	NOTDEG	NEGLFC	-0.0197996	-0.00560573	-0.0435006	-0.0378949
ENSG00000139410	0.159302	-0.713525	1.00589	0.315414	0.528855	-4.96525	NOTDEG	POSLFC	-0.000456968	-0.00190125	0.00195471	0.00385596
ENSG00000139428	-0.153719	1.30395	-2.02274	0.0441332	0.157572	-3.9211	NOTDEG	NEGLFC	-0.0311028	0.017845	-0.112836	-0.130681
ENSG00000139433	-0.00995378	4.88435	-0.208835	0.834742	0.915522	-6.36555	NOTDEG	NEGLFC	-0.00395998	-0.000211387	-0.0102194	-0.010008
ENSG00000139436	0.16058	7.7774	5.31988	2.25652e-07	0.000246266	6.6754	DEG	POSLFC	0.000134427	-0.0354849	0.0596119	0.0950968
ENSG00000139437	-0.0101284	4.34336	-0.252955	0.800505	0.895926	-6.29981	NOTDEG	NEGLFC	-9.60971e-05	0.00541985	-0.0093067	-0.0147265
ENSG00000139496	0.0095008	6.78959	0.257654	0.796879	0.893373	-6.43575	NOTDEG	POSLFC	-6.27781e-05	-0.00189694	0.00299993	0.00489686
ENSG00000139505	0.0861227	6.33257	1.89023	0.0598496	0.190265	-4.72315	NOTDEG	POSLFC	-0.000929585	-0.019026	0.0292879	0.0483139
ENSG00000139508	0.0609183	4.42464	1.17341	0.241716	0.450663	-5.6723	NOTDEG	POSLFC	-0.00222969	-0.0133471	0.0163343	0.0296815
ENSG00000139514	0.192298	4.5658	1.9464	0.0526943	0.175267	-4.52986	NOTDEG	POSLFC	5.80597e-05	-0.040859	0.0683819	0.109241
ENSG00000139517	0.10849	4.46164	1.08199	0.280271	0.491945	-5.78038	NOTDEG	POSLFC	0.00731279	-0.0192561	0.0516779	0.070934
ENSG00000139531	0.0592963	2.41017	0.867403	0.386528	0.595979	-5.65222	NOTDEG	POSLFC	0.00650458	-0.00123767	0.0194327	0.0206704
ENSG00000139537	-0.492011	1.1453	-3.72939	0.000236074	0.0065764	0.35681	DEG	NEGLFC	-0.0930385	0.0490428	-0.330288	-0.37933
ENSG00000139546	-0.112076	1.66189	-1.44374	0.150026	0.339903	-4.89149	NOTDEG	NEGLFC	-0.0198489	0.0144855	-0.0771807	-0.0916662
ENSG00000139567	0.0268097	-0.399772	0.151053	0.880052	0.942123	-5.39136	NOTDEG	POSLFC	-0.00751045	-0.016648	0.00774762	0.0243957
ENSG00000139572	0.261336	1.34731	1.5533	0.12158	0.297229	-4.70473	NOTDEG	POSLFC	0.0261282	-0.00636439	0.0803848	0.0867492
ENSG00000139574	0.123843	0.917389	1.76958	0.0779802	0.224863	-4.30961	NOTDEG	POSLFC	0.0134907	-0.00515094	0.0446188	0.0497697
ENSG00000139579	-0.0748695	1.84878	-1.30064	0.194545	0.395594	-5.09381	NOTDEG	NEGLFC	-0.00588447	0.0143115	-0.0396079	-0.0539194
ENSG00000139597	-0.0156889	4.9003	-0.416652	0.67728	0.818124	-6.30013	NOTDEG	NEGLFC	0.000721555	0.00541811	-0.00712081	-0.0125389
ENSG00000139610	0.0713483	-0.754832	0.363843	0.716274	0.842144	-5.2629	NOTDEG	POSLFC	0.0259305	0.0100293	0.0524825	0.0424531
ENSG00000139613	0.0263483	5.9544	0.780085	0.436057	0.63942	-6.15368	NOTDEG	POSLFC	-0.000491873	-0.00611761	0.00890204	0.0150196
ENSG00000139618	0.0843773	4.07525	1.36512	0.173408	0.36898	-5.39266	NOTDEG	POSLFC	-0.000681261	-0.0193127	0.0304298	0.0497425
ENSG00000139620	-0.0334982	4.21693	-1.07292	0.284313	0.495805	-5.75317	NOTDEG	NEGLFC	-0.00328318	0.00404615	-0.0155218	-0.0195679
ENSG00000139624	0.130273	4.54186	3.67789	0.000286264	0.00740511	0.0594137	DEG	POSLFC	-0.000658818	-0.0316963	0.051168	0.0828643
ENSG00000139625	0.0662224	2.55933	1.04024	0.299205	0.512386	-5.52972	NOTDEG	POSLFC	-0.00610667	-0.0130418	0.00547362	0.0185154
ENSG00000139626	-0.150225	4.90194	-1.782	0.0759269	0.220899	-4.83127	NOTDEG	NEGLFC	-0.0208801	0.0251395	-0.097724	-0.122864
ENSG00000139629	0.0219706	3.5283	0.203133	0.839192	0.91821	-6.1874	NOTDEG	POSLFC	-0.0231985	-0.0205897	-0.0275545	-0.00696479
ENSG00000139631	0.0937012	5.23169	2.10127	0.0365889	0.139995	-4.28066	NOTDEG	POSLFC	0.00302363	-0.0170372	0.0365214	0.0535586
ENSG00000139636	0.00485968	5.00689	0.154753	0.877137	0.940503	-6.38988	NOTDEG	POSLFC	0.000441674	-0.000220857	0.00154798	0.00176883
ENSG00000139637	-0.0432213	2.76505	-0.643876	0.520229	0.708679	-5.88326	NOTDEG	NEGLFC	0.0105243	0.0240455	-0.0120537	-0.0360992
ENSG00000139641	-0.0207733	6.12707	-0.326365	0.744414	0.859916	-6.39456	NOTDEG	NEGLFC	-0.00637065	0.000552608	-0.0179312	-0.0184838
ENSG00000139644	0.0846465	8.41083	2.34763	0.0196505	0.0951734	-3.78822	NOTDEG	POSLFC	0.000523963	-0.0184053	0.0321323	0.0505377
ENSG00000139645	0.0675845	4.18135	1.18097	0.238704	0.447567	-5.6327	NOTDEG	POSLFC	-0.00436973	-0.0151809	0.0136829	0.0288637
ENSG00000139651	-0.0803352	5.04622	-2.67235	0.00801269	0.0542751	-2.95903	NOTDEG	NEGLFC	-0.00223849	0.0160281	-0.0327402	-0.0487682
ENSG00000139668	0.150909	6.47673	2.87274	0.00440828	0.0374997	-2.48598	DEG	POSLFC	-0.00024655	-0.0331143	0.0546364	0.0877508
ENSG00000139675	-0.179791	1.11433	-2.19067	0.0293723	0.122752	-3.58851	NOTDEG	NEGLFC	-0.0274653	0.0176565	-0.10281	-0.120467
ENSG00000139679	-0.197839	5.12226	-2.26334	0.0244472	0.108874	-3.91623	NOTDEG	NEGLFC	-0.0127412	0.0375703	-0.0967521	-0.134322
ENSG00000139684	-0.129272	4.62575	-2.69986	0.00739626	0.0512217	-2.85306	NOTDEG	NEGLFC	-0.00443207	0.0260005	-0.0552487	-0.0812492
ENSG00000139687	0.107679	6.30254	2.54869	0.0113938	0.0671977	-3.31898	NOTDEG	POSLFC	-0.00019486	-0.0235152	0.0387457	0.0622609
ENSG00000139697	0.0823361	7.0043	2.8935	0.00413585	0.0361551	-2.43274	DEG	POSLFC	-8.65463e-05	-0.0181755	0.0301186	0.048294
ENSG00000139714	-0.15367	0.888862	-1.41873	0.157186	0.349644	-4.79636	NOTDEG	NEGLFC	0.000983406	0.0464527	-0.0749417	-0.121394
ENSG00000139718	0.121981	5.39107	2.11233	0.0356211	0.137706	-4.26751	NOTDEG	POSLFC	-0.00133493	-0.0269141	0.0413775	0.0682916
ENSG00000139719	-0.0245152	4.83304	-0.959699	0.338107	0.551851	-5.93169	NOTDEG	NEGLFC	-0.00237942	0.00417561	-0.0133251	-0.0175007
ENSG00000139722	0.102203	5.07781	2.12738	0.0343387	0.134906	-4.21892	NOTDEG	POSLFC	0.000801835	-0.0203333	0.0360935	0.0564268
ENSG00000139725	-0.0797527	4.97887	-2.02202	0.0442077	0.157577	-4.41473	NOTDEG	NEGLFC	-0.000407822	0.0171914	-0.0297952	-0.0469866
ENSG00000139726	-0.0238772	5.30914	-0.871196	0.384458	0.59386	-6.04826	NOTDEG	NEGLFC	-0.000723428	0.00380857	-0.00829101	-0.0120996
ENSG00000139734	0.0833094	2.42597	1.10225	0.271383	0.482665	-5.44213	NOTDEG	POSLFC	0.00126953	-0.0146497	0.0278516	0.0425013
ENSG00000139737	-0.0466437	3.2478	-0.882059	0.378567	0.588287	-5.78389	NOTDEG	NEGLFC	-0.00628234	-0.00107988	-0.0149695	-0.0138896
ENSG00000139746	-0.0782754	6.63635	-2.65303	0.00847291	0.056062	-3.06272	NOTDEG	NEGLFC	-0.000104621	0.0166948	-0.0281565	-0.0448514
ENSG00000139793	-0.0337216	5.1598	-0.583475	0.560084	0.738423	-6.23779	NOTDEG	NEGLFC	-0.00167517	0.00493799	-0.0127179	-0.0176559
ENSG00000139826	0.052828	5.73452	1.21889	0.223999	0.430436	-5.71774	NOTDEG	POSLFC	-0.000173875	-0.0109796	0.0178696	0.0288492
ENSG00000139832	0.0704628	2.37951	0.666187	0.505888	0.696168	-5.80481	NOTDEG	POSLFC	-0.00456823	-0.0236977	0.0273743	0.051072
ENSG00000139842	0.115898	6.51252	1.60053	0.110708	0.280072	-5.21545	NOTDEG	POSLFC	0.000197788	-0.026106	0.0441202	0.0702263
ENSG00000139890	-0.0131848	2.97912	-0.172143	0.86346	0.932521	-6.12199	NOTDEG	NEGLFC	-0.00451864	-0.00991661	0.00449496	0.0144116
ENSG00000139899	-0.305364	-0.758756	-1.87142	0.0624204	0.195458	-3.98465	NOTDEG	NEGLFC	-0.0103077	0.0485583	-0.108603	-0.157161
ENSG00000139908	0.263443	-0.375669	2.01378	0.0450723	0.159533	-3.79216	NOTDEG	POSLFC	-0.00587455	-0.0713672	0.103486	0.174853
ENSG00000139914	0.231902	-0.169721	2.21372	0.0277247	0.11797	-3.45812	NOTDEG	POSLFC	0.0131404	-0.0360632	0.095301	0.131364
ENSG00000139921	-0.0310942	5.78627	-0.7486	0.454781	0.654318	-6.16703	NOTDEG	NEGLFC	-0.00090987	0.00669817	-0.0136139	-0.020312
ENSG00000139946	0.045358	6.908	1.20311	0.230038	0.437572	-5.7613	NOTDEG	POSLFC	3.91147e-05	-0.00981405	0.016492	0.0263061
ENSG00000139970	0.183409	3.05932	1.70473	0.08945	0.245455	-4.75754	NOTDEG	POSLFC	-0.000966782	-0.0224049	0.0348309	0.0572358
ENSG00000139971	-0.0865182	4.77218	-1.65027	0.100107	0.263222	-5.05825	NOTDEG	NEGLFC	0.00593158	0.0256729	-0.0270327	-0.0527057
ENSG00000139974	-0.100177	3.29964	-1.72877	0.0850488	0.237566	-4.74396	NOTDEG	NEGLFC	-0.00478067	0.0195178	-0.0453546	-0.0648724
ENSG00000139977	-0.00313492	4.4514	-0.0497613	0.960351	0.983137	-6.33787	NOTDEG	NEGLFC	0.00262222	0.00165548	0.0042365	0.00258102
ENSG00000139990	0.0436182	5.81829	1.64539	0.101109	0.2649	-5.12804	NOTDEG	POSLFC	0.00037006	-0.00996323	0.0176247	0.0275879
ENSG00000139998	0.100053	-0.244268	0.591677	0.554586	0.733896	-5.30421	NOTDEG	POSLFC	-0.0173725	-0.067842	0.0669019	0.134744
ENSG00000140006	-0.239677	3.48001	-3.75575	0.00021372	0.00629745	0.413299	DEG	NEGLFC	-0.0176585	0.0382065	-0.110942	-0.149149
ENSG00000140009	-0.25291	-1.25106	-1.40289	0.161853	0.354864	-4.51714	NOTDEG	NEGLFC	0.00873188	0.0851266	-0.118833	-0.203959
ENSG00000140022	0.0385384	5.70522	0.331002	0.740912	0.857868	-6.38331	NOTDEG	POSLFC	-0.00264246	-0.0100882	0.00979049	0.0198787
ENSG00000140025	-0.0995787	1.97276	-1.66917	0.0962986	0.256995	-4.61896	NOTDEG	NEGLFC	0.00163801	0.0216675	-0.0318074	-0.0534748
ENSG00000140030	-0.00458772	6.07086	-0.0771912	0.938531	0.972021	-6.45066	NOTDEG	NEGLFC	-0.000310139	0.00102307	-0.00253635	-0.00355942
ENSG00000140043	-0.188931	1.49064	-2.03084	0.0432981	0.15547	-3.93058	NOTDEG	NEGLFC	0.0110222	0.0545085	-0.0615917	-0.1161
ENSG00000140044	0.021134	4.36893	0.273892	0.784387	0.88531	-6.30143	NOTDEG	POSLFC	0.00340365	-0.00220029	0.0127612	0.0149615
ENSG00000140057	0.033722	-1.11223	0.191331	0.848417	0.924075	-5.2815	NOTDEG	POSLFC	0.0222171	0.011442	0.0402096	0.0287677
ENSG00000140090	0.152521	5.78914	1.52547	0.128369	0.308181	-5.31179	NOTDEG	POSLFC	-0.00151274	-0.0329766	0.0510259	0.0840025
ENSG00000140092	-0.471263	0.566386	-2.97946	0.00316339	0.0309222	-1.81764	DEG	NEGLFC	-0.0537967	0.0588768	-0.24194	-0.300817
ENSG00000140105	0.289999	6.75296	2.63536	0.00891443	0.0578083	-3.10878	NOTDEG	POSLFC	0.000853806	-0.0642647	0.109589	0.173854
ENSG00000140153	0.0453133	5.13617	1.83012	0.0683881	0.206882	-4.78558	NOTDEG	POSLFC	0.000184281	-0.0104021	0.0178616	0.0282637
ENSG00000140157	0.0151278	5.12869	0.473435	0.636304	0.788564	-6.29555	NOTDEG	POSLFC	-0.00220799	-0.00522277	0.00282613	0.0080489
ENSG00000140199	0.15332	8.74987	4.56478	7.74981e-06	0.00106083	3.35058	DEG	POSLFC	0.000225345	-0.0340811	0.0575106	0.0915916
ENSG00000140259	-0.0484917	4.20056	-1.11982	0.263835	0.474612	-5.70236	NOTDEG	NEGLFC	-0.00146196	0.00828804	-0.0177426	-0.0260307
ENSG00000140262	0.0149096	5.32668	0.44493	0.656744	0.803529	-6.31777	NOTDEG	POSLFC	-0.00399657	-0.00784044	0.00242198	0.0102624
ENSG00000140263	-0.0500978	2.34933	-0.554364	0.579811	0.752323	-5.84798	NOTDEG	NEGLFC	-0.010654	-0.00254693	-0.0241914	-0.0216444
ENSG00000140264	-0.0351149	8.91136	-0.516307	0.606083	0.769438	-6.31896	NOTDEG	NEGLFC	-0.00184741	0.00541575	-0.0139755	-0.0193913
ENSG00000140265	-0.0956775	4.74182	-2.32318	0.0209488	0.0986809	-3.76536	NOTDEG	NEGLFC	-0.00234116	0.0205752	-0.0406072	-0.0611824
ENSG00000140280	-0.0322764	3.97802	-0.425758	0.67064	0.813812	-6.19701	NOTDEG	NEGLFC	-0.00280633	0.00250894	-0.0116818	-0.0141908
ENSG00000140284	-0.117988	-0.0843282	-0.610343	0.542173	0.725944	-5.29264	NOTDEG	NEGLFC	0.000357821	0.0786679	-0.130405	-0.209073
ENSG00000140287	0.543585	1.43968	2.18892	0.0295007	0.122925	-3.68316	NOTDEG	POSLFC	-0.174025	-0.211726	-0.111073	0.100653
ENSG00000140299	0.0740218	7.65544	1.7278	0.0852231	0.237909	-5.01312	NOTDEG	POSLFC	-0.000152126	-0.0164482	0.0270592	0.0435073
ENSG00000140307	-0.129832	4.12564	-2.66053	0.00829167	0.0552954	-2.90889	NOTDEG	NEGLFC	-0.000704769	0.0292481	-0.0507205	-0.0799686
ENSG00000140319	-0.123989	5.80178	-2.75557	0.00627726	0.0461236	-2.78226	DEG	NEGLFC	-0.00157768	0.0264242	-0.0483356	-0.0747598
ENSG00000140320	-0.0797664	3.4834	-1.74555	0.0820819	0.232322	-4.74253	NOTDEG	NEGLFC	-0.0110534	0.0146351	-0.0539484	-0.0685835
ENSG00000140326	-0.12969	2.87082	-2.70301	0.00732855	0.0509429	-2.65837	NOTDEG	NEGLFC	-0.00593128	0.0299385	-0.0658271	-0.0957656
ENSG00000140332	0.0756228	7.28049	1.62243	0.105934	0.272744	-5.18578	NOTDEG	POSLFC	0.000130295	-0.0165171	0.0279283	0.0444453
ENSG00000140350	-0.113202	7.61721	-2.59336	0.010048	0.0620577	-3.21527	NOTDEG	NEGLFC	-5.11332e-05	0.0250125	-0.0419027	-0.0669151
ENSG00000140365	-0.18799	2.51635	-2.84123	0.00485327	0.0397365	-2.26182	DEG	NEGLFC	-0.0108463	0.0408678	-0.097199	-0.138067
ENSG00000140367	-0.167097	4.8807	-3.50388	0.000540537	0.0106632	-0.532772	DEG	NEGLFC	-0.00490969	0.0335815	-0.0691827	-0.102764
ENSG00000140368	0.0331634	6.13893	0.632842	0.527398	0.714036	-6.26405	NOTDEG	POSLFC	0.000515679	-0.00630249	0.0119007	0.0182032
ENSG00000140374	-0.0220485	5.43115	-0.45268	0.65116	0.799532	-6.32436	NOTDEG	NEGLFC	-9.2824e-05	0.00578148	-0.0099018	-0.0156833
ENSG00000140379	0.0701158	6.30837	0.668225	0.504589	0.69493	-6.23817	NOTDEG	POSLFC	0.00158897	-0.0141815	0.0279227	0.0421042
ENSG00000140382	-0.125403	4.33517	-3.53445	0.000484275	0.0100613	-0.3949	DEG	NEGLFC	-0.00851465	0.0237971	-0.0624692	-0.0862664
ENSG00000140386	-0.0511935	4.77214	-1.10054	0.272125	0.483364	-5.78262	NOTDEG	NEGLFC	0.00108636	0.0108757	-0.0152599	-0.0261356
ENSG00000140391	-0.157023	3.44771	-2.09927	0.0367665	0.14045	-4.07915	NOTDEG	NEGLFC	-0.0105344	0.0292856	-0.0770262	-0.106312
ENSG00000140395	-0.105769	3.78307	-2.53079	0.0119768	0.0694392	-3.18855	NOTDEG	NEGLFC	-0.00721824	0.0248905	-0.0608338	-0.0857244
ENSG00000140396	0.14565	8.06319	4.20099	3.66577e-05	0.00240322	1.8938	DEG	POSLFC	2.12894e-05	-0.0321516	0.0537439	0.0858955
ENSG00000140398	-0.0419158	1.19325	-0.381783	0.702937	0.833955	-5.67288	NOTDEG	NEGLFC	0.0176956	0.0252893	0.0050156	-0.0202737
ENSG00000140400	-0.0631767	4.82132	-1.14452	0.25347	0.463314	-5.74385	NOTDEG	NEGLFC	0.000709888	0.0179887	-0.0281424	-0.0461311
ENSG00000140403	0.10635	5.04613	1.0138	0.31163	0.524538	-5.89944	NOTDEG	POSLFC	-0.00176007	-0.0256713	0.0381672	0.0638385
ENSG00000140406	-0.0203317	3.06521	-0.494917	0.621081	0.778595	-6.01055	NOTDEG	NEGLFC	0.000631179	0.00266878	-0.00277123	-0.00544001
ENSG00000140416	0.120522	5.16414	1.31142	0.190883	0.39145	-5.57641	NOTDEG	POSLFC	0.00151491	-0.0257346	0.0470165	0.0727511
ENSG00000140443	0.165275	6.85759	2.6104	0.00957332	0.0602081	-3.17272	NOTDEG	POSLFC	0.000404207	-0.0361001	0.0613595	0.0974596
ENSG00000140450	0.127992	4.40788	1.10205	0.271471	0.48271	-5.75043	NOTDEG	POSLFC	-0.00228304	-0.0236825	0.03345	0.0571324
ENSG00000140451	0.244464	-0.310618	1.77653	0.0768252	0.222558	-4.15321	NOTDEG	POSLFC	-0.0204706	-0.0467056	0.023337	0.0700426
ENSG00000140455	0.0355029	7.80722	1.0906	0.276469	0.487626	-5.88461	NOTDEG	POSLFC	-8.00704e-05	-0.00788138	0.0129466	0.020828
ENSG00000140463	-0.159077	2.79378	-2.94916	0.00347923	0.0327522	-2.00604	DEG	NEGLFC	-0.0053564	0.0390245	-0.0794641	-0.118489
ENSG00000140464	0.309035	4.62326	2.81862	0.00519747	0.0415156	-2.55462	DEG	POSLFC	-0.00280622	-0.0745542	0.116999	0.191554
ENSG00000140470	-0.253	-0.031083	-1.69351	0.0915678	0.249209	-4.28788	NOTDEG	NEGLFC	-0.0146483	0.0402953	-0.106394	-0.146689
ENSG00000140471	-0.0671561	5.48034	-0.958217	0.338852	0.552502	-5.97947	NOTDEG	NEGLFC	-0.00111466	0.0102406	-0.0200757	-0.0303163
ENSG00000140474	-0.119917	2.9466	-1.96877	0.0500518	0.170106	-4.26796	NOTDEG	NEGLFC	-0.00214715	0.0276697	-0.0519357	-0.0796054
ENSG00000140479	0.157298	3.92853	1.11223	0.267075	0.477825	-5.67739	NOTDEG	POSLFC	0.000551104	-0.0307305	0.0527855	0.0835159
ENSG00000140488	-0.125283	0.820756	-1.13154	0.258879	0.469362	-5.08763	NOTDEG	NEGLFC	0.000578803	0.031994	-0.0518786	-0.0838726
ENSG00000140497	0.00438987	5.05094	0.0933033	0.925735	0.966266	-6.39952	NOTDEG	POSLFC	-0.000302115	-6.29691e-05	-0.000701443	-0.000638474
ENSG00000140511	-0.139154	1.95569	-1.21173	0.226727	0.43379	-5.23821	NOTDEG	NEGLFC	-0.0308775	0.00444067	-0.0898521	-0.0942927
ENSG00000140521	0.0115716	5.27092	0.336624	0.736675	0.8558	-6.36283	NOTDEG	POSLFC	-0.00117732	-0.00253726	0.00109353	0.00363079
ENSG00000140525	0.00648923	3.87526	0.0934948	0.925583	0.966266	-6.25744	NOTDEG	POSLFC	-0.00318813	0.000385544	-0.0091555	-0.00954104
ENSG00000140526	0.0492928	8.27886	0.98551	0.325298	0.538478	-5.98559	NOTDEG	POSLFC	0.000474745	-0.0103758	0.0185931	0.028969
ENSG00000140534	-0.0959377	0.383629	-0.58974	0.555882	0.735021	-5.41119	NOTDEG	NEGLFC	-0.0314998	0.023886	-0.123984	-0.14787
ENSG00000140543	-0.137193	2.43993	-2.20663	0.0282225	0.119451	-3.72766	NOTDEG	NEGLFC	-0.00447818	0.039509	-0.0779285	-0.117438
ENSG00000140545	-0.00873425	1.71762	-0.0624901	0.950221	0.977838	-5.84791	NOTDEG	NEGLFC	-0.00053096	0.0106126	-0.0191386	-0.0297513
ENSG00000140548	0.0609324	4.36848	1.00293	0.316834	0.530084	-5.85664	NOTDEG	POSLFC	-0.00186164	-0.0131678	0.0170176	0.0301854
ENSG00000140553	0.0696443	4.19019	1.50349	0.133939	0.315551	-5.22243	NOTDEG	POSLFC	0.00310289	-0.0108652	0.026427	0.0372923
ENSG00000140563	0.115654	8.50643	2.11978	0.0349815	0.136347	-4.27427	NOTDEG	POSLFC	8.16883e-05	-0.0256908	0.0431169	0.0688077
ENSG00000140564	0.268209	6.80795	3.27197	0.00121396	0.0171014	-1.32938	DEG	POSLFC	-0.000350506	-0.0595291	0.0984666	0.157996
ENSG00000140575	0.143094	9.99362	3.25882	0.00126926	0.0175474	-1.33752	DEG	POSLFC	0.000757088	-0.0315229	0.0546586	0.0861815
ENSG00000140577	0.0480324	4.91101	0.985796	0.325158	0.53839	-5.91135	NOTDEG	POSLFC	-0.00180032	-0.0124152	0.0159246	0.0283398
ENSG00000140598	-0.043438	3.92455	-1.14528	0.253155	0.463012	-5.63559	NOTDEG	NEGLFC	-0.0101056	3.50484e-05	-0.0270385	-0.0270735
ENSG00000140612	0.00455243	6.00207	0.130415	0.89634	0.951319	-6.44507	NOTDEG	POSLFC	-0.000909342	-0.00142447	-4.91675e-05	0.00137531
ENSG00000140632	0.0416548	6.20181	1.75805	0.079926	0.228415	-4.95523	NOTDEG	POSLFC	0.00035929	-0.00834648	0.0148963	0.0232428
ENSG00000140650	-0.0445817	4.14839	-0.6248	0.532655	0.718014	-6.11366	NOTDEG	NEGLFC	-0.00400873	0.0115481	-0.0299856	-0.0415337
ENSG00000140678	0.208093	9.04923	3.65222	0.000314887	0.00782075	-0.0826708	DEG	POSLFC	-6.72815e-05	-0.0462338	0.077022	0.123256
ENSG00000140682	0.169828	0.817411	1.03889	0.299829	0.513071	-5.19364	NOTDEG	POSLFC	0.00685695	-0.0400806	0.0852338	0.125314
ENSG00000140688	-0.196471	3.06465	-3.20467	0.00152268	0.0194829	-1.31158	DEG	NEGLFC	-0.00851476	0.0451361	-0.0981015	-0.143238
ENSG00000140691	-0.108063	-0.210847	-0.847949	0.397254	0.60531	-5.14559	NOTDEG	NEGLFC	-0.0199168	0.00468638	-0.0609995	-0.0656858
ENSG00000140694	0.0250692	5.4873	0.845387	0.398679	0.606535	-6.08285	NOTDEG	POSLFC	9.13217e-05	-0.00579707	0.00992383	0.0157209
ENSG00000140718	-0.0475201	4.45997	-1.08604	0.278478	0.490002	-5.76111	NOTDEG	NEGLFC	-0.0101847	0.00616511	-0.0374857	-0.0436509
ENSG00000140740	-0.0394585	5.91452	-1.63044	0.10423	0.26993	-5.1536	NOTDEG	NEGLFC	0.000114722	0.00862812	-0.0141011	-0.0227292
ENSG00000140743	0.00513122	4.01268	0.0733546	0.941581	0.973429	-6.27741	NOTDEG	POSLFC	0.00216017	-0.00682803	0.0171688	0.0239968
ENSG00000140749	-0.0568925	7.88588	-0.723624	0.469953	0.666749	-6.2086	NOTDEG	NEGLFC	-0.000793661	0.0114796	-0.0212877	-0.0327673
ENSG00000140750	0.0980812	5.01554	1.51121	0.131961	0.312879	-5.28328	NOTDEG	POSLFC	-0.00309711	-0.0250269	0.0335215	0.0585484
ENSG00000140795	0.131052	-1.1852	0.687476	0.492402	0.685953	-5.08525	NOTDEG	POSLFC	0.008556	-0.0254025	0.0652602	0.0906627
ENSG00000140807	-0.381192	-0.357342	-2.22509	0.0269419	0.11576	-3.43509	NOTDEG	NEGLFC	-0.0367101	0.0512242	-0.183544	-0.234768
ENSG00000140829	0.0320691	5.12612	0.940693	0.347744	0.561212	-5.97625	NOTDEG	POSLFC	-0.000896907	-0.00746409	0.010069	0.0175331
ENSG00000140830	0.019574	4.0759	0.390246	0.696678	0.829992	-6.22467	NOTDEG	POSLFC	-0.00251535	-0.00773642	0.00620286	0.0139393
ENSG00000140836	0.0796186	3.76997	0.719418	0.472536	0.66856	-6.00231	NOTDEG	POSLFC	-0.00799076	-0.00530847	-0.0124697	-0.0071612
ENSG00000140839	0.328584	0.116059	2.17419	0.0306013	0.12579	-3.54819	NOTDEG	POSLFC	-0.00607639	-0.0598689	0.0837469	0.143616
ENSG00000140848	0.168816	4.00049	2.14172	0.0331543	0.132027	-4.0905	NOTDEG	POSLFC	-0.00498346	-0.0394667	0.0525971	0.0920638
ENSG00000140853	0.266546	7.77804	4.03893	7.08992e-05	0.00356475	1.27948	DEG	POSLFC	0.000224361	-0.0584071	0.0981279	0.156535
ENSG00000140854	-0.000686187	2.71847	-0.0101919	0.991876	0.996538	-6.07529	NOTDEG	NEGLFC	0.0051637	0.00778823	0.000781226	-0.00700701
ENSG00000140859	0.213874	1.96026	1.9257	0.0552429	0.180635	-4.20364	NOTDEG	POSLFC	-0.00729236	-0.0536048	0.0700407	0.123645
ENSG00000140876	-0.144044	0.67009	-1.11536	0.265735	0.476471	-5.08178	NOTDEG	NEGLFC	-0.00971734	0.0240311	-0.0660709	-0.0901021
ENSG00000140905	-0.223921	-0.953456	-1.46243	0.144842	0.332708	-4.48559	NOTDEG	NEGLFC	0.00508865	0.0695411	-0.102535	-0.172076
ENSG00000140931	0.0645256	4.85042	1.27935	0.201926	0.404222	-5.59186	NOTDEG	POSLFC	-0.00204223	-0.0166921	0.0224203	0.0391124
ENSG00000140932	-0.166874	6.25097	-1.70532	0.0893404	0.245342	-5.0419	NOTDEG	NEGLFC	-0.00232282	0.031937	-0.0595302	-0.0914671
ENSG00000140939	-0.0393926	0.935356	-0.353125	0.724284	0.847854	-5.63656	NOTDEG	NEGLFC	0.0167542	0.00463053	0.0369984	0.0323679
ENSG00000140941	0.219238	6.92894	3.57106	0.000424135	0.00932342	-0.372681	DEG	POSLFC	-0.000442448	-0.0488803	0.0804396	0.12932
ENSG00000140943	-0.0267691	5.4112	-0.642134	0.521357	0.709665	-6.22	NOTDEG	NEGLFC	-0.00444937	0.00206118	-0.0153207	-0.0173819
ENSG00000140948	0.00624308	3.13046	0.108976	0.913306	0.959923	-6.13497	NOTDEG	POSLFC	-0.00250248	-0.00825896	0.00710975	0.0153687
ENSG00000140950	-0.0769948	3.09048	-1.46585	0.143909	0.331588	-5.11074	NOTDEG	NEGLFC	-0.00419854	0.0158562	-0.0376862	-0.0535425
ENSG00000140961	-0.180841	0.0100989	-1.48278	0.139357	0.323995	-4.57823	NOTDEG	NEGLFC	0.00526903	0.044959	-0.0610058	-0.105965
ENSG00000140968	-0.159271	4.94339	-2.08416	0.0381309	0.143731	-4.28128	NOTDEG	NEGLFC	-0.0052154	0.0333589	-0.0696272	-0.102986
ENSG00000140983	-0.0160715	3.27772	-0.237745	0.812268	0.903352	-6.15673	NOTDEG	NEGLFC	0.00785967	0.0134098	-0.00140801	-0.0148178
ENSG00000140987	-0.077376	3.97282	-2.3863	0.0177414	0.0888652	-3.55119	NOTDEG	NEGLFC	-0.00217878	0.0158878	-0.0323465	-0.0482343
ENSG00000140988	-0.0789326	7.08239	-1.36829	0.172413	0.367541	-5.55371	NOTDEG	NEGLFC	-0.000518182	0.0170198	-0.0298033	-0.0468232
ENSG00000140990	-0.123549	3.4507	-2.42071	0.0161822	0.0841721	-3.40919	NOTDEG	NEGLFC	0.00281482	0.0319804	-0.0458861	-0.0778665
ENSG00000140992	0.0589172	5.82082	1.78177	0.0759641	0.220967	-4.90443	NOTDEG	POSLFC	-0.00104254	-0.013815	0.020285	0.0341
ENSG00000140993	-0.143821	2.87816	-2.99156	0.00304479	0.0303308	-1.90074	DEG	NEGLFC	-0.00369732	0.0277954	-0.0562843	-0.0840797
ENSG00000140995	-0.0464707	6.04437	-0.861941	0.389522	0.598337	-6.09485	NOTDEG	NEGLFC	0.000264603	0.0107208	-0.0171952	-0.027916
ENSG00000141002	0.0486006	5.41957	1.11317	0.266672	0.477417	-5.82611	NOTDEG	POSLFC	0.000248695	-0.00907638	0.0158198	0.0248962
ENSG00000141012	0.129764	4.84837	2.44173	0.0152907	0.0810305	-3.51718	NOTDEG	POSLFC	0.00172457	-0.0247993	0.0460144	0.0708138
ENSG00000141013	0.00656833	0.814465	0.0655909	0.947754	0.976597	-5.65477	NOTDEG	POSLFC	0.00685206	0.00569164	0.00878975	0.00309811
ENSG00000141026	-0.0662494	2.00845	-1.29062	0.197992	0.399852	-5.13936	NOTDEG	NEGLFC	-0.00873154	0.0161148	-0.0502203	-0.0663351
ENSG00000141027	0.0797035	7.80929	2.75862	0.00622073	0.0459814	-2.79227	DEG	POSLFC	0.000253609	-0.0174056	0.0297412	0.0471468
ENSG00000141030	-0.0556352	5.4806	-0.837829	0.402904	0.610509	-6.0902	NOTDEG	NEGLFC	0.000207446	0.0140464	-0.0229011	-0.0369475
ENSG00000141034	0.174097	4.85823	1.93632	0.0539227	0.177822	-4.57407	NOTDEG	POSLFC	0.000105091	-0.0405758	0.0680345	0.10861
ENSG00000141040	-0.325554	1.2812	-3.28841	0.00114793	0.0166387	-0.969847	DEG	NEGLFC	-0.0577849	0.0163197	-0.181526	-0.197845
ENSG00000141068	0.207034	4.88141	2.63746	0.0088611	0.0576324	-3.04238	NOTDEG	POSLFC	-0.0042934	-0.0460361	0.0654091	0.111445
ENSG00000141076	-0.00499143	3.08372	-0.0921701	0.926635	0.966401	-6.13004	NOTDEG	NEGLFC	-0.0125124	-0.016124	-0.00648185	0.0096421
ENSG00000141084	0.215075	6.0071	2.09856	0.0368297	0.140626	-4.31116	NOTDEG	POSLFC	-0.00052083	-0.0494786	0.0812294	0.130708
ENSG00000141086	0.0874724	3.20231	1.13214	0.258629	0.469047	-5.5578	NOTDEG	POSLFC	-0.00329531	-0.0237058	0.0307863	0.0544921
ENSG00000141096	-0.147345	1.92588	-1.30095	0.194437	0.395503	-5.13657	NOTDEG	NEGLFC	-0.0192359	0.00595673	-0.0613029	-0.0672597
ENSG00000141098	0.205301	4.59774	2.73161	0.00673833	0.0482315	-2.78586	DEG	POSLFC	0.00448358	-0.0385976	0.0764211	0.115019
ENSG00000141101	-0.100406	2.12946	-1.46497	0.144148	0.33179	-4.94411	NOTDEG	NEGLFC	-0.0280953	-0.00732222	-0.0627823	-0.0554601
ENSG00000141127	-0.0119859	4.70503	-0.263035	0.792734	0.890292	-6.34004	NOTDEG	NEGLFC	0.00258447	0.00393042	0.000336997	-0.00359342
ENSG00000141161	-0.150698	-1.26743	-0.833616	0.40527	0.612822	-4.99711	NOTDEG	NEGLFC	-0.016697	0.0245291	-0.0855367	-0.110066
ENSG00000141179	-0.00410697	4.89773	-0.0448331	0.964275	0.984716	-6.39068	NOTDEG	NEGLFC	0.0116403	0.010581	0.0134091	0.00282804
ENSG00000141194	-0.194624	-0.393168	-1.42432	0.155565	0.347357	-4.59566	NOTDEG	NEGLFC	-0.0155255	0.0344264	-0.0989357	-0.133362
ENSG00000141198	0.027771	-0.383247	0.184087	0.85409	0.927081	-5.38871	NOTDEG	POSLFC	-0.0116969	-0.0260232	0.0122255	0.0382487
ENSG00000141219	-0.0275913	3.59163	-0.751504	0.453036	0.653336	-5.94758	NOTDEG	NEGLFC	-0.00234994	0.0031579	-0.011547	-0.0147049
ENSG00000141232	0.0315102	4.85046	0.486925	0.626726	0.782422	-6.26846	NOTDEG	POSLFC	-0.00193402	-0.00728602	0.00700281	0.0142888
ENSG00000141252	0.142795	5.5142	2.97178	0.00324083	0.0314323	-2.18726	DEG	POSLFC	0.00120452	-0.0294698	0.0524248	0.0818945
ENSG00000141258	-0.0591453	3.84128	-0.984085	0.325997	0.539164	-5.79545	NOTDEG	NEGLFC	-0.00307403	0.00767922	-0.0210299	-0.0287091
ENSG00000141279	0.194346	7.16264	5.112	6.22167e-07	0.000366716	5.71543	DEG	POSLFC	-7.07859e-05	-0.0429448	0.0715207	0.114465
ENSG00000141293	-0.177667	3.90301	-2.04116	0.0422547	0.153085	-4.2589	NOTDEG	NEGLFC	-0.0290821	0.0226484	-0.115462	-0.138111
ENSG00000141295	-0.139944	1.87783	-1.84171	0.066667	0.203768	-4.32851	NOTDEG	NEGLFC	-0.0125621	0.0227631	-0.0715486	-0.0943117
ENSG00000141298	0.165348	9.48132	3.96151	9.64672e-05	0.00413339	1.01217	DEG	POSLFC	0.000561022	-0.0362541	0.0620354	0.0982895
ENSG00000141337	0.0725211	4.98178	1.24064	0.215866	0.420293	-5.65291	NOTDEG	POSLFC	0.000133755	-0.0153519	0.0259918	0.0413437
ENSG00000141349	0.0365008	1.54495	0.455017	0.64948	0.79837	-5.726	NOTDEG	POSLFC	-0.0142724	0.0023926	-0.0420998	-0.0444924
ENSG00000141367	0.124158	8.36377	3.37815	0.000842709	0.0138412	-0.992353	DEG	POSLFC	0.000279652	-0.0272845	0.0463065	0.073591
ENSG00000141376	0.0808612	5.72603	2.54066	0.011652	0.0681955	-3.32555	NOTDEG	POSLFC	0.000400255	-0.0173658	0.0300663	0.0474321
ENSG00000141378	0.0791606	3.42126	1.62073	0.106299	0.273354	-4.93946	NOTDEG	POSLFC	-0.00111477	-0.0123137	0.0175854	0.0298991
ENSG00000141380	-0.0269748	5.73479	-0.969894	0.333009	0.546918	-5.97915	NOTDEG	NEGLFC	-0.00142494	0.00552957	-0.0130377	-0.0185672
ENSG00000141384	0.0262228	3.3372	0.3446	0.730677	0.851951	-6.12345	NOTDEG	POSLFC	0.00386334	-0.00624007	0.0207341	0.0269742
ENSG00000141385	-0.0291697	4.13833	-0.75036	0.453723	0.653971	-6.02705	NOTDEG	NEGLFC	-0.00487903	0.00382009	-0.0194049	-0.023225
ENSG00000141401	0.0775294	4.69446	1.12775	0.260476	0.471337	-5.76018	NOTDEG	POSLFC	0.00127228	-0.015961	0.0300485	0.0460095
ENSG00000141404	0.152807	-0.29927	1.03865	0.29994	0.513127	-4.99214	NOTDEG	POSLFC	-0.00366968	-0.0412318	0.059052	0.100284
ENSG00000141424	-0.0364006	4.2749	-0.876855	0.381383	0.590782	-5.94414	NOTDEG	NEGLFC	-0.00487982	0.00853807	-0.0272852	-0.0358232
ENSG00000141425	-0.00709494	5.33078	-0.212187	0.832129	0.914115	-6.3993	NOTDEG	NEGLFC	0.000619958	0.00238739	-0.00233132	-0.00471871
ENSG00000141428	-0.0474102	2.99525	-1.07697	0.282501	0.494083	-5.56198	NOTDEG	NEGLFC	-0.00210542	0.00452624	-0.013179	-0.0177053
ENSG00000141429	0.0908462	5.78153	2.05962	0.0404397	0.149101	-4.38577	NOTDEG	POSLFC	-0.00042557	-0.0205241	0.0331351	0.0536592
ENSG00000141446	-0.0564958	5.58933	-2.14367	0.0329958	0.13176	-4.20691	NOTDEG	NEGLFC	0.000104229	0.0123638	-0.0203669	-0.0327307
ENSG00000141447	0.194959	3.32986	2.14994	0.0324914	0.130595	-3.98243	NOTDEG	POSLFC	-0.00175951	-0.0442386	0.0691725	0.113411
ENSG00000141452	0.0985109	5.24259	2.20845	0.0280937	0.119055	-4.05853	NOTDEG	POSLFC	0.00284918	-0.0195806	0.0403027	0.0598833
ENSG00000141456	-0.150808	2.72943	-2.64431	0.00868835	0.0569451	-2.78357	NOTDEG	NEGLFC	-0.00704643	0.0367301	-0.080145	-0.116875
ENSG00000141458	0.105247	5.0338	2.52702	0.0121027	0.0699724	-3.3193	NOTDEG	POSLFC	-0.00561919	-0.0260132	0.028435	0.0544483
ENSG00000141469	-0.0180681	6.0938	-0.118196	0.906005	0.956451	-6.43272	NOTDEG	NEGLFC	-0.00883408	-0.00688227	-0.0120932	-0.00521095
ENSG00000141480	0.167428	8.01358	3.97282	9.22512e-05	0.00406809	1.03708	DEG	POSLFC	-6.03938e-05	-0.0371186	0.0618199	0.0989385
ENSG00000141497	0.231591	0.644618	2.02204	0.044206	0.157577	-3.86019	NOTDEG	POSLFC	0.00166552	-0.0561109	0.0981412	0.154252
ENSG00000141499	0.00230545	1.36324	0.0319063	0.974571	0.988993	-5.77717	NOTDEG	POSLFC	-0.0140664	-0.00651151	-0.0266818	-0.0201703
ENSG00000141503	0.124928	5.21224	2.24009	0.0259381	0.112991	-3.98731	NOTDEG	POSLFC	-0.000653545	-0.0272569	0.043769	0.0710259
ENSG00000141504	-0.106089	3.22327	-1.66576	0.0969778	0.258212	-4.83137	NOTDEG	NEGLFC	-0.0120334	0.0259479	-0.0754549	-0.101403
ENSG00000141505	-0.163071	1.14647	-1.31351	0.190181	0.390573	-4.96616	NOTDEG	NEGLFC	-0.00725917	0.0736135	-0.142301	-0.215915
ENSG00000141506	0.0889555	7.19786	2.22621	0.0268657	0.115635	-4.06412	NOTDEG	POSLFC	7.58534e-05	-0.0194609	0.0326986	0.0521596
ENSG00000141510	-0.117958	4.21024	-2.35928	0.0190574	0.0931923	-3.63132	NOTDEG	NEGLFC	-0.0139856	0.0234179	-0.0764424	-0.0998603
ENSG00000141522	0.156134	4.16849	1.99786	0.0467839	0.1634	-4.39194	NOTDEG	POSLFC	-0.00390252	-0.0369307	0.0512483	0.088179
ENSG00000141524	-0.0765383	5.54161	-1.14254	0.254293	0.46414	-5.79317	NOTDEG	NEGLFC	-0.00219594	0.0181305	-0.0361372	-0.0542677
ENSG00000141526	0.130543	6.23934	1.90988	0.0572591	0.184817	-4.68671	NOTDEG	POSLFC	0.000398951	-0.0286595	0.048921	0.0775805
ENSG00000141540	-0.0953516	2.68037	-0.98877	0.323704	0.537036	-5.60181	NOTDEG	NEGLFC	-0.0271999	0.0286057	-0.120385	-0.14899
ENSG00000141542	-0.0739296	-0.968568	-0.534097	0.593735	0.76122	-5.18889	NOTDEG	NEGLFC	-0.0275195	1.56751e-05	-0.073498	-0.0735137
ENSG00000141543	0.00211769	4.24961	0.0547983	0.956342	0.981144	-6.31373	NOTDEG	POSLFC	-0.00572671	-0.00756031	-0.00266495	0.00489536
ENSG00000141551	0.213499	6.14755	4.6434	5.46712e-06	0.000971083	3.67361	DEG	POSLFC	0.00021202	-0.0462895	0.0778607	0.12415
ENSG00000141552	-0.1932	2.60288	-2.99453	0.0030163	0.030176	-1.8673	DEG	NEGLFC	-0.00479131	0.0396482	-0.0789969	-0.118645
ENSG00000141556	-0.0139555	4.27802	-0.268932	0.788198	0.887021	-6.2847	NOTDEG	NEGLFC	-0.00241942	0.00432198	-0.0136763	-0.0179983
ENSG00000141560	-0.0617131	2.28871	-1.00064	0.317942	0.531127	-5.50293	NOTDEG	NEGLFC	-0.0177045	0.00681591	-0.058649	-0.0654649
ENSG00000141562	0.185754	6.20828	3.65843	0.000307732	0.00769454	-0.0729778	DEG	POSLFC	0.000616916	-0.0396372	0.0678338	0.107471
ENSG00000141564	-0.069623	3.70835	-1.12005	0.263738	0.474612	-5.63361	NOTDEG	NEGLFC	-0.0121618	0.0126766	-0.0536372	-0.0663138
ENSG00000141568	0.0553474	3.98551	1.10382	0.270699	0.482124	-5.69505	NOTDEG	POSLFC	-0.00198877	-0.0114927	0.0138811	0.0253738
ENSG00000141569	-0.152706	3.01569	-2.6334	0.00896485	0.0580136	-2.84593	NOTDEG	NEGLFC	-0.0171858	0.03629	-0.10648	-0.14277
ENSG00000141570	-0.0589004	0.569813	-0.537671	0.591269	0.759629	-5.48335	NOTDEG	NEGLFC	0.00523076	0.0248498	-0.0275294	-0.0523793
ENSG00000141574	0.147344	5.72348	1.61288	0.107996	0.276239	-5.18067	NOTDEG	POSLFC	-0.00364957	-0.039402	0.0560503	0.0954523
ENSG00000141576	-0.149622	3.09082	-1.41786	0.15744	0.349923	-5.173	NOTDEG	NEGLFC	-0.0236821	0.0174854	-0.0924239	-0.109909
ENSG00000141577	-0.104014	0.127712	-0.92581	0.355411	0.568052	-5.15875	NOTDEG	NEGLFC	-0.00553695	0.0338243	-0.0712628	-0.105087
ENSG00000141580	-0.0225542	4.66766	-0.759751	0.448098	0.649396	-6.08654	NOTDEG	NEGLFC	0.000545772	0.00609548	-0.00872119	-0.0148167
ENSG00000141582	-0.00773169	3.18011	-0.150217	0.880711	0.942592	-6.14631	NOTDEG	NEGLFC	-0.00153819	0.000105669	-0.00428311	-0.00438878
ENSG00000141622	-0.121428	0.429242	-0.751137	0.453256	0.653502	-5.33669	NOTDEG	NEGLFC	-0.0507933	0.00924143	-0.15104	-0.160281
ENSG00000141627	0.084535	5.19184	2.78965	0.0056708	0.0436739	-2.66701	DEG	POSLFC	-0.00205727	-0.0208127	0.0292608	0.0500735
ENSG00000141642	-0.164335	1.59625	-2.70575	0.00727007	0.0506502	-2.51457	NOTDEG	NEGLFC	-0.00879994	0.0517819	-0.10996	-0.161742
ENSG00000141644	-0.0139966	5.06774	-0.462272	0.644276	0.794448	-6.29981	NOTDEG	NEGLFC	-0.000151032	0.00406486	-0.00719077	-0.0112556
ENSG00000141646	0.0113256	6.8437	0.462279	0.644272	0.794448	-6.36361	NOTDEG	POSLFC	-3.35563e-05	-0.00244607	0.00399489	0.00644097
ENSG00000141655	0.112282	-0.410494	0.738272	0.461021	0.659317	-5.18805	NOTDEG	POSLFC	-0.00536921	-0.0493636	0.0680932	0.117457
ENSG00000141664	0.0514013	6.66455	0.480989	0.630932	0.785304	-6.35197	NOTDEG	POSLFC	0.000601989	-0.0107672	0.0195865	0.0303537
ENSG00000141682	-0.350297	3.3147	-4.00403	8.15042e-05	0.00378984	1.29182	DEG	NEGLFC	-0.00592024	0.0701682	-0.132974	-0.203142
ENSG00000141696	-0.274793	-1.00733	-1.94715	0.0526037	0.175154	-3.8736	NOTDEG	NEGLFC	-0.0267015	0.0402521	-0.138501	-0.178754
ENSG00000141698	-0.078738	0.579962	-0.690185	0.490699	0.684541	-5.40385	NOTDEG	NEGLFC	-0.0221668	-0.0016516	-0.0564233	-0.0547717
ENSG00000141699	0.0628517	5.76301	1.96487	0.0505043	0.171018	-4.56996	NOTDEG	POSLFC	0.000292836	-0.0137349	0.0237165	0.0374514
ENSG00000141736	-0.335341	1.37187	-2.78781	0.00570209	0.0437333	-2.29999	DEG	NEGLFC	-0.0423127	0.0597701	-0.212772	-0.272542
ENSG00000141741	-0.0249547	3.06724	-0.478021	0.633041	0.786694	-6.03003	NOTDEG	NEGLFC	0.00498635	0.00945209	-0.0024706	-0.0119227
ENSG00000141753	-0.528738	-1.17018	-2.5353	0.0118272	0.0689166	-2.94367	NOTDEG	NEGLFC	-0.0225627	0.09496	-0.218803	-0.313763
ENSG00000141759	-0.0357269	4.20793	-0.933765	0.3513	0.5643	-5.89032	NOTDEG	NEGLFC	0.00062726	0.00813181	-0.0119039	-0.0200357
ENSG00000141854	0.0560683	0.33811	0.446729	0.655446	0.802673	-5.46994	NOTDEG	POSLFC	0.00944377	-0.013998	0.0485871	0.0625851
ENSG00000141858	-0.091825	1.79852	-1.17655	0.240462	0.449632	-5.22671	NOTDEG	NEGLFC	-0.0136185	0.00989513	-0.0528817	-0.0627769
ENSG00000141867	0.238117	6.49618	3.61305	0.000363807	0.00848092	-0.229772	DEG	POSLFC	0.000174759	-0.0523024	0.0878016	0.140104
ENSG00000141873	-0.0509329	1.98594	-0.643783	0.520289	0.708679	-5.71515	NOTDEG	NEGLFC	-0.00987626	0.00386389	-0.0328197	-0.0366836
ENSG00000141905	0.16501	3.34677	1.95507	0.0516559	0.17343	-4.36874	NOTDEG	POSLFC	-0.00723064	-0.0432426	0.0529025	0.096145
ENSG00000141933	0.0837564	0.916307	0.942145	0.347001	0.560404	-5.3002	NOTDEG	POSLFC	0.00309382	0.00227707	0.00445763	0.00218057
ENSG00000141956	-0.0982794	2.94653	-1.55059	0.122229	0.298501	-4.96093	NOTDEG	NEGLFC	-0.0100258	0.0189043	-0.0583336	-0.0772379
ENSG00000141959	0.00365057	4.38337	0.0540297	0.956953	0.981416	-6.33224	NOTDEG	POSLFC	-0.00176251	0.00240818	-0.00872678	-0.011135
ENSG00000141965	0.132794	5.28007	2.05073	0.0413051	0.15117	-4.38433	NOTDEG	POSLFC	0.00480612	-0.0244635	0.0536808	0.0781443
ENSG00000141968	0.123721	6.86287	3.39706	0.0007889	0.0133666	-0.939093	DEG	POSLFC	4.99636e-05	-0.0272142	0.045576	0.0727903
ENSG00000141971	0.108825	3.21734	1.41069	0.159543	0.352353	-5.21769	NOTDEG	POSLFC	0.00264476	-0.0209125	0.041981	0.0628935
ENSG00000141979	0.0599568	2.49265	0.961397	0.337254	0.551236	-5.58771	NOTDEG	POSLFC	-0.00385297	-0.0176043	0.0191092	0.0367136
ENSG00000141985	0.142687	3.7122	2.26645	0.0242537	0.108324	-3.79779	NOTDEG	POSLFC	0.000593823	-0.0303449	0.0522557	0.0826007
ENSG00000141994	-0.141566	1.25068	-1.51425	0.131188	0.311722	-4.7272	NOTDEG	NEGLFC	-0.00887195	0.0475277	-0.103049	-0.150576
ENSG00000142002	0.104163	4.05371	1.91288	0.0568725	0.184049	-4.5352	NOTDEG	POSLFC	-0.00107503	-0.0212031	0.0325351	0.0537382
ENSG00000142039	0.073878	3.58591	1.18989	0.235184	0.443117	-5.54718	NOTDEG	POSLFC	-0.00799897	-0.0252013	0.0207257	0.0459269
ENSG00000142046	-0.110045	4.70288	-1.69487	0.0913088	0.248976	-4.98191	NOTDEG	NEGLFC	0.00353968	0.0269935	-0.0356238	-0.0626173
ENSG00000142065	-0.188262	3.96479	-3.38081	0.000834924	0.0137692	-0.856044	DEG	NEGLFC	-0.00827466	0.0302739	-0.0726435	-0.102917
ENSG00000142082	0.00517706	2.25259	0.0738043	0.941223	0.973374	-5.96653	NOTDEG	POSLFC	0.0153738	0.017664	0.0115496	-0.00611445
ENSG00000142089	0.136173	6.59771	0.789792	0.430376	0.634769	-6.15613	NOTDEG	POSLFC	0.00312249	-0.0282209	0.0554601	0.083681
ENSG00000142102	-0.0570708	6.28575	-0.766198	0.44426	0.6457	-6.17501	NOTDEG	NEGLFC	0.00181408	0.0152871	-0.0206833	-0.0359705
ENSG00000142166	0.105644	7.76524	2.34518	0.0197772	0.0955291	-3.79994	NOTDEG	POSLFC	8.56862e-06	-0.0233715	0.0390488	0.0624203
ENSG00000142168	-0.105806	5.2087	-1.44085	0.150841	0.34108	-5.40056	NOTDEG	NEGLFC	0.0028432	0.0254999	-0.0349892	-0.060489
ENSG00000142173	-0.262205	0.35934	-1.66569	0.0969913	0.258212	-4.39198	NOTDEG	NEGLFC	-0.0451241	0.0468111	-0.198638	-0.245449
ENSG00000142185	0.204183	3.57421	1.94205	0.0532211	0.176481	-4.42388	NOTDEG	POSLFC	0.0116204	-0.0162229	0.0581135	0.0743363
ENSG00000142186	0.0122151	4.24965	0.214967	0.829964	0.913304	-6.30552	NOTDEG	POSLFC	0.000493211	-0.00154802	0.00390168	0.00544969
ENSG00000142188	0.000662277	4.32155	0.0153611	0.987756	0.994832	-6.32059	NOTDEG	POSLFC	-0.0092362	-0.0105086	-0.00711154	0.00339705
ENSG00000142192	0.0935098	6.20045	1.38226	0.16809	0.361783	-5.52394	NOTDEG	POSLFC	-0.000636235	-0.0204011	0.0323673	0.0527684
ENSG00000142197	0.0727157	5.66615	1.4885	0.137843	0.321646	-5.36232	NOTDEG	POSLFC	-0.000236126	-0.0161942	0.0264109	0.0426052
ENSG00000142207	-0.116005	3.63452	-1.86721	0.0630081	0.196775	-4.54894	NOTDEG	NEGLFC	-0.0154701	0.0179839	-0.0713321	-0.089316
ENSG00000142208	-0.0155364	5.50315	-0.276024	0.782751	0.88444	-6.39799	NOTDEG	NEGLFC	0.00049036	0.0046182	-0.00640236	-0.0110206
ENSG00000142227	-0.149676	5.9572	-2.26336	0.024446	0.108874	-3.96533	NOTDEG	NEGLFC	-0.000418192	0.033275	-0.0566795	-0.0899545
ENSG00000142230	-0.0404394	3.95427	-0.930081	0.3532	0.566098	-5.85449	NOTDEG	NEGLFC	-0.00788925	0.00741503	-0.0334445	-0.0408595
ENSG00000142252	0.0598499	2.66452	1.05582	0.292041	0.504398	-5.53005	NOTDEG	POSLFC	-0.00587929	-0.0240872	0.0245245	0.0486117
ENSG00000142303	-0.309671	0.879966	-2.19513	0.0290468	0.121842	-3.56276	NOTDEG	NEGLFC	-0.0282238	0.066734	-0.186786	-0.25352
ENSG00000142327	0.0993361	4.95333	1.36036	0.174906	0.371072	-5.50056	NOTDEG	POSLFC	1.84292e-05	-0.0209783	0.035079	0.0560572
ENSG00000142330	-0.0658487	3.01292	-1.12343	0.2623	0.473436	-5.52368	NOTDEG	NEGLFC	0.00301502	0.0295666	-0.041321	-0.0708876
ENSG00000142347	0.0882566	9.08305	2.0343	0.0429457	0.154593	-4.43576	NOTDEG	POSLFC	8.53155e-05	-0.0197413	0.033192	0.0529333
ENSG00000142396	-0.104025	4.46206	-3.18716	0.00161414	0.0201841	-1.49547	DEG	NEGLFC	-0.0058442	0.017335	-0.0445491	-0.0618841
ENSG00000142405	0.0573867	6.38429	0.971487	0.332217	0.546121	-6.00141	NOTDEG	POSLFC	-0.00107654	-0.0139995	0.0205023	0.0345018
ENSG00000142408	0.346142	-0.0557904	1.45428	0.147088	0.335908	-4.65343	NOTDEG	POSLFC	-0.0612815	-0.143303	0.0756782	0.218981
ENSG00000142409	0.0612726	2.6706	0.990623	0.3228	0.536002	-5.60458	NOTDEG	POSLFC	0.00495414	-0.0091549	0.0285136	0.0376685
ENSG00000142444	-0.143728	2.54081	-2.5577	0.0111099	0.0661073	-2.9685	NOTDEG	NEGLFC	0.00227378	0.0447894	-0.0687193	-0.113509
ENSG00000142453	0.143301	4.73336	1.44602	0.149386	0.339236	-5.35792	NOTDEG	POSLFC	-0.00631739	-0.037127	0.0451288	0.0822558
ENSG00000142459	-0.0207936	0.944936	-0.240437	0.810183	0.902132	-5.66416	NOTDEG	NEGLFC	-0.004258	0.0138331	-0.0344667	-0.0482997
ENSG00000142494	-0.0319806	-1.31456	-0.133111	0.89421	0.950187	-5.2151	NOTDEG	NEGLFC	0.0118187	0.0502439	-0.0523442	-0.102588
ENSG00000142507	-0.116668	4.36827	-2.10523	0.0362394	0.139257	-4.1925	NOTDEG	NEGLFC	-0.00182036	0.029593	-0.0542748	-0.0838678
ENSG00000142512	-0.00509462	5.85061	-0.0427505	0.965934	0.985318	-6.44736	NOTDEG	NEGLFC	0.000567112	0.00110731	-0.000334922	-0.00144224
ENSG00000142528	0.077478	2.16372	1.36054	0.174848	0.370993	-5.08868	NOTDEG	POSLFC	-0.0175767	-0.0433642	0.0254835	0.0688478
ENSG00000142534	-0.223561	9.57788	-3.07847	0.00230558	0.0254464	-1.88425	DEG	NEGLFC	-0.00180911	0.0470483	-0.0833917	-0.13044
ENSG00000142539	-0.327225	0.175661	-2.07184	0.0392753	0.146274	-3.72155	NOTDEG	NEGLFC	-0.0240617	0.0132835	-0.0864213	-0.0997048
ENSG00000142541	-0.255992	8.83338	-4.48327	1.10735e-05	0.00126041	3.01691	DEG	NEGLFC	0.000510095	0.0571754	-0.0941102	-0.151286
ENSG00000142544	-0.0710585	-0.362676	-0.622901	0.533901	0.718821	-5.24827	NOTDEG	NEGLFC	9.17622e-06	0.00577452	-0.00961786	-0.0153924
ENSG00000142546	-0.117414	4.53212	-2.53099	0.0119701	0.0694222	-3.27177	NOTDEG	NEGLFC	0.00306995	0.025205	-0.0338913	-0.0590963
ENSG00000142552	0.0851326	2.5046	0.9256	0.35552	0.568113	-5.64764	NOTDEG	POSLFC	0.0078312	-0.00645646	0.0316889	0.0381454
ENSG00000142556	-0.0697001	2.81775	-1.19787	0.232068	0.439819	-5.39488	NOTDEG	NEGLFC	-0.0228038	-0.0127509	-0.0395902	-0.0268394
ENSG00000142583	-0.14062	2.10118	-0.713063	0.476452	0.672215	-5.69745	NOTDEG	NEGLFC	-0.00874246	0.0366434	-0.0845284	-0.121172
ENSG00000142599	0.176703	6.77601	3.75349	0.000215556	0.00630233	0.249716	DEG	POSLFC	-0.000105762	-0.0391491	0.0650892	0.104238
ENSG00000142632	-0.0806088	0.281173	-0.719817	0.47229	0.668427	-5.33316	NOTDEG	NEGLFC	-0.0161044	0.0222349	-0.0801236	-0.102358
ENSG00000142634	0.0884963	6.48515	1.40082	0.16247	0.355449	-5.50804	NOTDEG	POSLFC	0.00024376	-0.0192708	0.0328294	0.0521002
ENSG00000142655	-0.153583	2.09068	-2.47381	0.0140134	0.0765028	-3.10742	NOTDEG	NEGLFC	-0.00480725	0.0402324	-0.0800149	-0.120247
ENSG00000142657	0.166312	7.89688	2.56607	0.0108523	0.0652197	-3.2792	NOTDEG	POSLFC	0.000390186	-0.0368276	0.0625368	0.0993644
ENSG00000142669	0.0697991	7.46861	1.13462	0.25759	0.467937	-5.8397	NOTDEG	POSLFC	-3.48952e-05	-0.0154889	0.0257704	0.0412593
ENSG00000142675	-0.133475	-1.18835	-0.754754	0.451086	0.651758	-5.05145	NOTDEG	NEGLFC	-0.0727131	-0.0318373	-0.140968	-0.109131
ENSG00000142676	-0.298587	8.39832	-4.57895	7.27993e-06	0.00106083	3.40576	DEG	NEGLFC	-0.000252674	0.064973	-0.109167	-0.17414
ENSG00000142684	-0.184279	-0.435978	-1.42425	0.155584	0.34736	-4.5868	NOTDEG	NEGLFC	-0.0555912	0.0141315	-0.172015	-0.186146
ENSG00000142686	0.0530397	1.91925	0.651312	0.515426	0.70485	-5.70302	NOTDEG	POSLFC	-0.0197344	-0.0103867	-0.0353434	-0.0249567
ENSG00000142687	0.033414	6.39362	0.634923	0.526042	0.713213	-6.26598	NOTDEG	POSLFC	-8.04354e-05	-0.00694941	0.0113895	0.0183389
ENSG00000142694	-0.00161256	-0.414768	-0.0119448	0.990479	0.99617	-5.42125	NOTDEG	NEGLFC	-0.00108077	0.014706	-0.0274417	-0.0421477
ENSG00000142731	0.00517772	2.0129	0.0644032	0.948699	0.976981	-5.90911	NOTDEG	POSLFC	-0.00361168	-0.00326476	-0.00419098	-0.000926216
ENSG00000142733	0.0726021	1.9151	0.880445	0.379439	0.58905	-5.55617	NOTDEG	POSLFC	-0.00411702	-0.0109237	0.00724894	0.0181727
ENSG00000142751	-0.042953	3.83041	-1.31351	0.190179	0.390573	-5.42467	NOTDEG	NEGLFC	-6.48624e-05	0.0110458	-0.0186176	-0.0296634
ENSG00000142765	-0.0824061	4.76315	-1.43192	0.153379	0.344259	-5.38542	NOTDEG	NEGLFC	0.00358781	0.0203654	-0.0244277	-0.0447931
ENSG00000142784	0.193643	6.33796	3.50303	0.000542173	0.010667	-0.593394	DEG	POSLFC	-0.000300905	-0.0432869	0.0714775	0.114764
ENSG00000142794	-0.0967185	2.22685	-0.755774	0.450475	0.651416	-5.69635	NOTDEG	NEGLFC	0.00785922	0.0168942	-0.0072275	-0.0241217
ENSG00000142798	0.274889	-0.170038	1.59049	0.112951	0.283716	-4.42351	NOTDEG	POSLFC	0.0029055	-0.044021	0.0812639	0.125285
ENSG00000142856	-0.101942	3.40244	-1.83491	0.0676716	0.205552	-4.57129	NOTDEG	NEGLFC	0.00207072	0.0262705	-0.0383383	-0.0646088
ENSG00000142864	-0.034588	6.95483	-1.10567	0.2699	0.481255	-5.87075	NOTDEG	NEGLFC	5.68529e-05	0.0076136	-0.0125615	-0.0201751
ENSG00000142867	0.0313978	5.28575	0.882131	0.378528	0.588287	-6.0407	NOTDEG	POSLFC	-0.0011269	-0.00747918	0.00948019	0.0169594
ENSG00000142875	-0.137258	6.37581	-2.17798	0.0303148	0.125003	-4.15143	NOTDEG	NEGLFC	-0.00432626	0.0271424	-0.0568729	-0.0840153
ENSG00000142892	-0.117454	4.42126	-2.28246	0.0232778	0.105618	-3.82196	NOTDEG	NEGLFC	-0.000967561	0.0227234	-0.040527	-0.0632505
ENSG00000142920	-0.292652	-0.30879	-1.99934	0.0466217	0.163	-3.81716	NOTDEG	NEGLFC	-0.0328665	0.0492306	-0.169953	-0.219184
ENSG00000142937	-0.278493	8.19453	-4.55294	8.16453e-06	0.00108198	3.29685	DEG	NEGLFC	-0.000238124	0.0607298	-0.102043	-0.162773
ENSG00000142945	-0.0330936	0.992479	-0.246605	0.805411	0.898652	-5.66651	NOTDEG	NEGLFC	-0.0358254	-0.0228476	-0.0574959	-0.0346483
ENSG00000142949	0.254206	1.37007	1.99155	0.0474766	0.164919	-4.00981	NOTDEG	POSLFC	0.00258783	-0.0316373	0.0597373	0.0913745
ENSG00000142961	0.137161	4.64253	2.4583	0.0146185	0.078568	-3.45892	NOTDEG	POSLFC	0.0013745	-0.0292556	0.052521	0.0817766
ENSG00000143013	0.0402083	4.44006	0.993905	0.321202	0.534462	-5.86502	NOTDEG	POSLFC	-0.00232404	-0.0119756	0.0137922	0.0257677
ENSG00000143033	-0.081637	5.41434	-2.65879	0.00833343	0.0554556	-3.01366	NOTDEG	NEGLFC	-0.000105822	0.0178934	-0.0301611	-0.0480545
ENSG00000143067	-0.0754911	2.63011	-0.777094	0.437816	0.640895	-5.76571	NOTDEG	NEGLFC	-0.0031243	0.0228711	-0.0465318	-0.0694029
ENSG00000143079	0.130696	1.64417	1.31481	0.189742	0.390232	-5.05286	NOTDEG	POSLFC	-0.00163391	-0.0121683	0.0159566	0.0281249
ENSG00000143093	-0.0192389	4.96106	-0.676777	0.499155	0.690615	-6.17122	NOTDEG	NEGLFC	-0.000233271	0.00436718	-0.00791516	-0.0122823
ENSG00000143106	-0.127804	5.33818	-2.75623	0.00626512	0.046102	-2.75514	DEG	NEGLFC	-0.00397622	0.0242322	-0.051079	-0.0753112
ENSG00000143110	0.103294	5.93491	1.40222	0.162054	0.355028	-5.49084	NOTDEG	POSLFC	0.000247581	-0.0211254	0.0359365	0.0570619
ENSG00000143119	0.115575	8.77738	2.61254	0.00951523	0.0599563	-3.15459	NOTDEG	POSLFC	3.11031e-05	-0.0255229	0.0427015	0.0682245
ENSG00000143126	0.093411	0.43719	0.790935	0.42971	0.634196	-5.31113	NOTDEG	POSLFC	-0.0336104	-0.0174422	-0.0606084	-0.0431662
ENSG00000143127	0.164892	0.784552	1.66514	0.0971012	0.258356	-4.44375	NOTDEG	POSLFC	-0.00869633	-0.0388462	0.0416483	0.0804946
ENSG00000143149	-0.0245601	5.07154	-0.608223	0.543576	0.72653	-6.22062	NOTDEG	NEGLFC	-0.00419032	0.00257028	-0.0154793	-0.0180495
ENSG00000143153	0.19733	1.27407	1.6561	0.0989199	0.261359	-4.52181	NOTDEG	POSLFC	0.0174559	-0.0156434	0.0727255	0.0883688
ENSG00000143155	-0.0948392	5.00305	-2.27861	0.0235094	0.106261	-3.8858	NOTDEG	NEGLFC	-0.00123436	0.0205459	-0.0376032	-0.0581491
ENSG00000143156	-0.112943	2.23041	-1.90162	0.0583366	0.187123	-4.27348	NOTDEG	NEGLFC	0.00191042	0.0207603	-0.0295653	-0.0503255
ENSG00000143157	0.00713702	5.11008	0.177615	0.859165	0.930095	-6.38533	NOTDEG	POSLFC	-0.00481111	-0.00333137	-0.00728201	-0.00395064
ENSG00000143158	0.0760477	4.48436	1.20004	0.231227	0.438786	-5.65534	NOTDEG	POSLFC	0.00824312	-0.0095489	0.0379524	0.0475013
ENSG00000143162	0.115421	6.63832	1.1726	0.242038	0.451083	-5.79412	NOTDEG	POSLFC	-0.000175717	-0.0254608	0.0420456	0.0675064
ENSG00000143164	0.190738	6.6122	3.52108	0.000508161	0.0103673	-0.536103	DEG	POSLFC	-3.68887e-05	-0.0428041	0.0713763	0.11418
ENSG00000143167	-0.302023	0.537646	-2.20286	0.0284908	0.120314	-3.5139	NOTDEG	NEGLFC	-0.0422846	0.0316818	-0.165794	-0.197476
ENSG00000143178	0.072008	1.67443	1.00196	0.317303	0.530615	-5.39104	NOTDEG	POSLFC	0.00361041	-0.0147509	0.0342703	0.0490211
ENSG00000143179	-0.00907297	2.38534	-0.130497	0.896275	0.951319	-5.98512	NOTDEG	NEGLFC	-0.020892	0.00337707	-0.0614169	-0.064794
ENSG00000143183	-0.125417	5.28892	-3.01452	0.00283086	0.0287944	-2.04956	DEG	NEGLFC	-0.0019993	0.0256445	-0.0481592	-0.0738037
ENSG00000143184	-0.650905	-0.96111	-2.65102	0.00852217	0.0563076	-2.67751	NOTDEG	NEGLFC	-0.0520817	0.104483	-0.313516	-0.417999
ENSG00000143185	-0.27868	0.823663	-1.51865	0.130077	0.310315	-4.65622	NOTDEG	NEGLFC	-0.110431	0.0031445	-0.300082	-0.303226
ENSG00000143190	0.00388794	6.3734	0.117549	0.906517	0.95678	-6.45444	NOTDEG	POSLFC	-0.000452567	-0.00112716	0.000673881	0.00180104
ENSG00000143195	0.164815	-0.573676	0.733232	0.464084	0.66175	-5.1603	NOTDEG	POSLFC	-0.015742	-0.0843437	0.09881	0.183154
ENSG00000143198	-0.0702071	4.05699	-1.22565	0.221448	0.427511	-5.55833	NOTDEG	NEGLFC	-0.00306866	0.0161844	-0.0352177	-0.0514021
ENSG00000143199	0.123211	-0.200913	0.868525	0.385916	0.595536	-5.14334	NOTDEG	POSLFC	-0.00344938	-0.0476386	0.0703383	0.117977
ENSG00000143207	0.114234	7.41212	3.45327	0.000647322	0.011805	-0.758566	DEG	POSLFC	6.88834e-05	-0.0251782	0.0422267	0.0674049
ENSG00000143222	-0.128274	4.60847	-2.50984	0.0126928	0.0717805	-3.32543	NOTDEG	NEGLFC	-0.00324801	0.0290993	-0.0572619	-0.0863612
ENSG00000143224	0.0295842	2.80694	0.424047	0.671885	0.814689	-6.00308	NOTDEG	POSLFC	0.00528036	0.00528056	0.00528004	-5.20828e-07
ENSG00000143226	0.159745	9.42611	3.06313	0.00242266	0.0261577	-1.92887	DEG	POSLFC	-5.96777e-05	-0.0361232	0.0601596	0.0962827
ENSG00000143228	-0.0320594	1.45464	-0.368713	0.712644	0.840219	-5.72047	NOTDEG	NEGLFC	-0.0105134	-0.00588881	-0.0182356	-0.0123468
ENSG00000143248	-0.264406	0.495563	-2.68637	0.007693	0.0527445	-2.5118	NOTDEG	NEGLFC	-0.0157099	0.0375548	-0.104652	-0.142207
ENSG00000143252	0.044496	5.51363	1.06978	0.28572	0.497467	-5.87333	NOTDEG	POSLFC	-0.00011799	-0.00859661	0.0140397	0.0226363
ENSG00000143256	-0.0683855	2.35368	-1.17	0.243082	0.452119	-5.34477	NOTDEG	NEGLFC	0.000614754	0.0219444	-0.0350017	-0.0569461
ENSG00000143258	-0.0236296	3.18112	-0.486822	0.626799	0.782422	-6.03808	NOTDEG	NEGLFC	-9.93491e-05	0.00294033	-0.00517504	-0.00811537
ENSG00000143294	0.097669	3.76313	2.43748	0.0154671	0.0817517	-3.41408	NOTDEG	POSLFC	-0.00351766	-0.0235028	0.0298538	0.0533566
ENSG00000143297	0.0195562	3.89321	0.088555	0.929504	0.967738	-6.23988	NOTDEG	POSLFC	-0.0101326	-0.0369366	0.0346251	0.0715617
ENSG00000143303	0.0957292	2.75249	1.9066	0.0576853	0.185644	-4.36124	NOTDEG	POSLFC	0.000888012	-0.0172024	0.0310956	0.0482981
ENSG00000143314	-0.190036	2.79503	-2.95312	0.00343645	0.032562	-1.99378	DEG	NEGLFC	-0.0141988	0.0364623	-0.0987931	-0.135255
ENSG00000143315	-0.0752398	3.53344	-1.62351	0.105704	0.272529	-4.94415	NOTDEG	NEGLFC	-0.000652901	0.020002	-0.0351428	-0.0551448
ENSG00000143319	0.0796125	4.36302	2.29552	0.0225071	0.103381	-3.79978	NOTDEG	POSLFC	-0.00456992	-0.0203968	0.021858	0.0422548
ENSG00000143321	0.0915732	7.599	1.12091	0.263369	0.474477	-5.85174	NOTDEG	POSLFC	-0.000990969	-0.0212354	0.0328135	0.0540489
ENSG00000143322	0.105997	4.95695	1.83469	0.0677054	0.205621	-4.75773	NOTDEG	POSLFC	-0.00175558	-0.0194695	0.0278234	0.0472929
ENSG00000143324	0.0537676	5.59493	1.30169	0.194187	0.395341	-5.61274	NOTDEG	POSLFC	0.00121088	-0.0111191	0.0217996	0.0329188
ENSG00000143333	-0.0642514	-0.409373	-0.390574	0.696435	0.829959	-5.32328	NOTDEG	NEGLFC	0.0274239	0.0588037	-0.0249744	-0.0837781
ENSG00000143337	0.0729456	6.76712	1.97739	0.0490638	0.16822	-4.56612	NOTDEG	POSLFC	-0.000397219	-0.0162604	0.0260913	0.0423518
ENSG00000143341	-0.264593	-0.796884	-1.2744	0.20367	0.406091	-4.69382	NOTDEG	NEGLFC	0.00274694	0.0826693	-0.130708	-0.213378
ENSG00000143344	0.154617	2.05102	1.25938	0.209033	0.412705	-5.1978	NOTDEG	POSLFC	-0.00465788	-0.0375497	0.0502653	0.0878151
ENSG00000143353	-0.11279	4.7055	-2.07478	0.039	0.145792	-4.28708	NOTDEG	NEGLFC	0.0021037	0.0293758	-0.0434356	-0.0728114
ENSG00000143363	0.0268016	4.99291	0.421397	0.673817	0.815853	-6.30893	NOTDEG	POSLFC	-0.000966891	-0.00723639	0.00950198	0.0167384
ENSG00000143365	0.0716141	0.437768	0.458219	0.647181	0.796572	-5.50791	NOTDEG	POSLFC	-0.0371422	-0.0381375	-0.0354803	0.00265726
ENSG00000143367	-0.0439057	2.28737	-0.4866	0.626956	0.78245	-5.88137	NOTDEG	NEGLFC	-0.00325016	-0.00386336	-0.00222623	0.00163714
ENSG00000143368	0.0391052	3.82584	0.993526	0.321386	0.534571	-5.78624	NOTDEG	POSLFC	-0.00341172	-0.0106239	0.00863123	0.0192551
ENSG00000143369	0.0680542	-0.809753	0.415825	0.677884	0.818322	-5.24008	NOTDEG	POSLFC	0.0208353	0.0193417	0.0233293	0.00398757
ENSG00000143373	0.0441737	4.53014	0.788458	0.431154	0.635412	-6.05896	NOTDEG	POSLFC	-0.00165675	-0.0115762	0.0149068	0.026483
ENSG00000143374	-0.0609639	3.18473	-1.15272	0.250094	0.459321	-5.51196	NOTDEG	NEGLFC	-0.0144057	-0.00855491	-0.0241753	-0.0156204
ENSG00000143376	0.15619	7.29576	3.16341	0.00174639	0.0210986	-1.65941	DEG	POSLFC	-0.000137456	-0.0344878	0.0572212	0.0917091
ENSG00000143379	0.109027	5.62003	4.20123	3.66216e-05	0.00240322	1.90832	DEG	POSLFC	-0.0004172	-0.024436	0.0396896	0.0641256
ENSG00000143382	0.376226	3.68648	3.83431	0.000158367	0.00530832	0.651373	DEG	POSLFC	0.00186321	-0.0796539	0.137981	0.217635
ENSG00000143384	0.153426	10.4857	3.43166	0.000698667	0.0123805	-0.786042	DEG	POSLFC	0.00023133	-0.0340056	0.0574006	0.0914062
ENSG00000143387	0.202642	2.6018	3.47154	0.000606681	0.0114221	-0.467373	DEG	POSLFC	0.00102282	-0.0370113	0.0645326	0.101544
ENSG00000143390	-0.0415136	4.77348	-0.916566	0.360228	0.572642	-5.95933	NOTDEG	NEGLFC	-0.00709324	0.00714915	-0.0308754	-0.0380245
ENSG00000143393	0.128262	5.28986	2.96666	0.00329344	0.0317539	-2.19397	DEG	POSLFC	-0.000539509	-0.0296082	0.0479998	0.077608
ENSG00000143398	0.0976514	5.37458	3.29782	0.00111165	0.0163427	-1.21954	DEG	POSLFC	1.43068e-05	-0.0209547	0.0350286	0.0559833
ENSG00000143401	-0.116352	6.07859	-2.22695	0.0268154	0.115514	-4.04787	NOTDEG	NEGLFC	-0.000601588	0.0248467	-0.0430954	-0.0679421
ENSG00000143409	0.085515	6.44751	1.75074	0.0811805	0.230791	-4.97159	NOTDEG	POSLFC	0.000158072	-0.0181317	0.0306985	0.0488302
ENSG00000143416	-0.123604	7.18218	-0.769068	0.442557	0.644592	-6.16853	NOTDEG	NEGLFC	-0.00484394	0.0213743	-0.0486234	-0.0699976
ENSG00000143418	0.0218629	6.47659	0.599862	0.549126	0.72969	-6.28855	NOTDEG	POSLFC	-0.000222646	-0.00446489	0.00686109	0.011326
ENSG00000143420	0.00322148	6.24701	0.0815859	0.935039	0.970343	-6.45756	NOTDEG	POSLFC	0.000489397	0.000358715	0.000707611	0.000348896
ENSG00000143434	-0.0075814	-0.151726	-0.0574834	0.954205	0.980035	-5.4493	NOTDEG	NEGLFC	0.0140864	0.0399746	-0.029142	-0.0691166
ENSG00000143436	-0.0971686	2.46843	-1.80408	0.0723876	0.214504	-4.48073	NOTDEG	NEGLFC	-0.0177043	0.00891463	-0.062153	-0.0710676
ENSG00000143437	0.0785138	6.20603	2.5989	0.00989136	0.0614209	-3.19409	NOTDEG	POSLFC	-0.000461876	-0.0169111	0.0270053	0.0439164
ENSG00000143442	0.0898173	5.93278	2.68187	0.00779445	0.0532635	-2.97794	NOTDEG	POSLFC	-0.000740429	-0.0203205	0.0319546	0.0522751
ENSG00000143443	-0.117807	-0.920036	-0.836806	0.403477	0.611178	-5.02442	NOTDEG	NEGLFC	-0.00975317	0.0460632	-0.102956	-0.149019
ENSG00000143452	0.0787391	3.76652	0.721486	0.471265	0.667586	-6.01266	NOTDEG	POSLFC	-0.00296596	-0.0232872	0.0309667	0.0542538
ENSG00000143457	0.0424061	4.24188	0.688273	0.4919	0.685512	-6.09203	NOTDEG	POSLFC	-0.00096186	-0.00634044	0.00801936	0.0143598
ENSG00000143458	-0.0391534	5.13397	-1.02654	0.3056	0.51869	-5.8882	NOTDEG	NEGLFC	-0.00188703	0.00539285	-0.0140431	-0.0194359
ENSG00000143476	-0.0844294	2.77081	-0.959738	0.338087	0.551851	-5.62477	NOTDEG	NEGLFC	-0.00377555	0.0161855	-0.0371068	-0.0532923
ENSG00000143479	0.351407	2.30378	2.1542	0.0321521	0.129875	-3.84197	NOTDEG	POSLFC	-0.0104734	-0.0720728	0.092386	0.164459
ENSG00000143486	-0.026605	3.7863	-0.565844	0.571992	0.747021	-6.09471	NOTDEG	NEGLFC	-0.00388921	0.00593158	-0.0202881	-0.0262196
ENSG00000143493	0.0203488	3.8216	0.461091	0.645123	0.794773	-6.14982	NOTDEG	POSLFC	-0.0117137	-0.0101163	-0.0143811	-0.00426487
ENSG00000143498	-0.133567	2.30368	-2.11229	0.0356241	0.137706	-3.8925	NOTDEG	NEGLFC	-0.00888109	0.0190391	-0.0555025	-0.0745415
ENSG00000143499	-0.136088	3.4417	-2.64642	0.00863566	0.0567919	-2.86541	NOTDEG	NEGLFC	-0.0104808	0.0272156	-0.0734265	-0.100642
ENSG00000143502	-0.421344	-0.376639	-2.2795	0.0234554	0.106113	-3.33806	NOTDEG	NEGLFC	-0.0224323	0.0560737	-0.153522	-0.209596
ENSG00000143507	-0.0404845	2.48265	-0.659126	0.510404	0.700195	-5.81146	NOTDEG	NEGLFC	-0.0118103	0.0155406	-0.0574811	-0.0730218
ENSG00000143514	0.105807	5.4184	2.99958	0.0029684	0.0297852	-2.10452	DEG	POSLFC	-0.00198944	-0.0250082	0.0364476	0.0614558
ENSG00000143515	-0.13662	5.6278	-1.6732	0.0955022	0.255568	-5.06283	NOTDEG	NEGLFC	-0.0109428	0.0203905	-0.0632635	-0.0836541
ENSG00000143537	0.0123126	3.63717	0.138725	0.889776	0.947992	-6.22261	NOTDEG	POSLFC	-0.00397597	0.00521624	-0.0193252	-0.0245414
ENSG00000143543	-0.0131159	5.17696	-0.33567	0.737393	0.855985	-6.36251	NOTDEG	NEGLFC	0.00234198	0.00516926	-0.00237906	-0.00754832
ENSG00000143545	0.169165	2.21589	1.56611	0.11855	0.292987	-4.82425	NOTDEG	POSLFC	0.00302495	-0.0273223	0.0536992	0.0810215
ENSG00000143546	-0.145861	12.0166	-1.44323	0.150171	0.340023	-5.34956	NOTDEG	NEGLFC	-0.00226776	0.0304583	-0.0569142	-0.0873725
ENSG00000143549	0.0862669	8.51734	2.69547	0.00749183	0.0516905	-2.94895	NOTDEG	POSLFC	1.18801e-05	-0.0190456	0.0318343	0.0508798
ENSG00000143552	0.0946048	0.742876	0.607455	0.544084	0.727105	-5.498	NOTDEG	POSLFC	-0.00196007	-0.0133796	0.0171084	0.030488
ENSG00000143553	-0.0476228	3.0562	-0.914334	0.361397	0.573714	-5.72542	NOTDEG	NEGLFC	-0.00282762	0.0120705	-0.0277046	-0.039775
ENSG00000143554	0.0439462	3.93458	0.66135	0.508979	0.698867	-6.07389	NOTDEG	POSLFC	-0.00213921	-0.00178921	-0.00272364	-0.000934422
ENSG00000143569	0.0248837	6.19553	1.1061	0.269716	0.480972	-5.8604	NOTDEG	POSLFC	-0.000249166	-0.00587184	0.00913964	0.0150115
ENSG00000143570	0.0597763	4.21943	1.10929	0.268338	0.479207	-5.72627	NOTDEG	POSLFC	-0.00116052	-0.0128328	0.0183299	0.0311627
ENSG00000143575	-0.145784	4.42522	-3.25514	0.00128517	0.0176629	-1.28418	DEG	NEGLFC	-0.00378917	0.0291246	-0.058749	-0.0878736
ENSG00000143578	-0.198672	0.4874	-2.06169	0.0402404	0.148751	-3.75864	NOTDEG	NEGLFC	-0.0324049	0.0439403	-0.159887	-0.203827
ENSG00000143595	-0.180025	1.62276	-1.00545	0.315623	0.528975	-5.37484	NOTDEG	NEGLFC	0.00252308	0.0241581	-0.0336034	-0.0577615
ENSG00000143603	-0.0767257	-0.257209	-0.442988	0.658146	0.804845	-5.39052	NOTDEG	NEGLFC	-0.0994388	-0.128032	-0.0516937	0.0763382
ENSG00000143612	0.00318878	5.77908	0.111685	0.91116	0.958809	-6.44112	NOTDEG	POSLFC	0.000625276	-0.000169696	0.00195273	0.00212243
ENSG00000143614	0.179207	6.38436	4.07277	6.18819e-05	0.00330863	1.40707	DEG	POSLFC	-0.00071352	-0.039721	0.0644216	0.104143
ENSG00000143621	-0.153287	5.0006	-3.55552	0.000448752	0.00966274	-0.367876	DEG	NEGLFC	-0.00901689	0.0299235	-0.07404	-0.103964
ENSG00000143622	0.020572	6.88626	0.504196	0.614555	0.774886	-6.34417	NOTDEG	POSLFC	-7.89409e-05	-0.00434202	0.0070396	0.0113816
ENSG00000143624	0.12186	6.06812	3.13612	0.00191063	0.0222802	-1.73106	DEG	POSLFC	9.10829e-05	-0.0264954	0.0444855	0.0709809
ENSG00000143630	0.193876	-1.11649	1.2072	0.228463	0.435675	-4.73001	NOTDEG	POSLFC	-0.0137046	-0.0281115	0.0103523	0.0384638
ENSG00000143633	-0.123623	3.28969	-3.1866	0.00161717	0.0202043	-1.38566	DEG	NEGLFC	-0.00333777	0.0242704	-0.0494382	-0.0737086
ENSG00000143641	0.131129	4.6756	1.8323	0.0680608	0.206155	-4.74228	NOTDEG	POSLFC	0.00411926	-0.0195945	0.0437168	0.0633113
ENSG00000143643	0.0208539	5.24713	0.572427	0.567532	0.743887	-6.25461	NOTDEG	POSLFC	-0.000805979	-0.00502539	0.00623964	0.011265
ENSG00000143653	0.0860305	2.95839	1.24085	0.215791	0.420191	-5.37415	NOTDEG	POSLFC	-0.00385785	-0.0144547	0.0138369	0.0282916
ENSG00000143669	0.0858394	10.1438	2.27671	0.0236242	0.106538	-3.91133	NOTDEG	POSLFC	0.000793815	-0.0184615	0.0329465	0.051408
ENSG00000143674	-0.116681	1.36086	-1.45942	0.145667	0.333953	-4.80439	NOTDEG	NEGLFC	-0.00405225	0.0282634	-0.0580133	-0.0862768
ENSG00000143702	0.00571723	6.30341	0.154211	0.877564	0.94066	-6.44917	NOTDEG	POSLFC	-0.000418584	-0.00132189	0.00108976	0.00241165
ENSG00000143727	-0.0150504	5.89053	-0.168042	0.866682	0.93464	-6.43246	NOTDEG	NEGLFC	0.000764832	0.00573879	-0.00754073	-0.0132795
ENSG00000143740	-0.0557677	2.29668	-0.939726	0.348239	0.56156	-5.55923	NOTDEG	NEGLFC	-0.00709805	0.0107677	-0.0369305	-0.0476982
ENSG00000143742	-0.12477	6.1713	-2.70654	0.00725337	0.0505719	-2.91786	NOTDEG	NEGLFC	-0.000645389	0.0267213	-0.0463426	-0.073064
ENSG00000143748	-0.104746	3.9492	-2.40456	0.0168982	0.0863435	-3.50156	NOTDEG	NEGLFC	-0.00623445	0.0253836	-0.0590306	-0.0844141
ENSG00000143751	0.0101026	5.50097	0.202998	0.839297	0.91821	-6.41329	NOTDEG	POSLFC	0.000217506	-0.000910642	0.0021013	0.00301194
ENSG00000143753	0.111346	5.38982	2.28483	0.0231365	0.105286	-3.89995	NOTDEG	POSLFC	-0.0012792	-0.0258627	0.0397706	0.0656333
ENSG00000143756	-0.0475074	5.03994	-1.3701	0.171849	0.366726	-5.48333	NOTDEG	NEGLFC	-0.00212184	0.00981367	-0.0220519	-0.0318656
ENSG00000143761	0.0697134	7.43291	1.54738	0.122998	0.299591	-5.30114	NOTDEG	POSLFC	-0.00025683	-0.0157084	0.0255445	0.0412529
ENSG00000143771	0.143399	5.50025	2.29832	0.022345	0.103007	-3.87492	NOTDEG	POSLFC	-0.000246465	-0.0304185	0.0501352	0.0805537
ENSG00000143772	-0.0424916	5.92635	-1.00984	0.31352	0.526926	-5.95122	NOTDEG	NEGLFC	-0.00101357	0.00843314	-0.0167878	-0.0252209
ENSG00000143774	0.124651	7.26049	1.19263	0.234112	0.441904	-5.76835	NOTDEG	POSLFC	-0.000115854	-0.0279284	0.0463259	0.0742543
ENSG00000143776	0.241793	5.28567	2.72253	0.00692097	0.0491032	-2.84984	DEG	POSLFC	-0.00321183	-0.0597183	0.0911434	0.150862
ENSG00000143786	0.145969	1.40738	1.3853	0.167158	0.360908	-4.9343	NOTDEG	POSLFC	0.0130712	-0.0138038	0.0579473	0.0717511
ENSG00000143793	-0.163345	0.782282	-2.01842	0.0445841	0.158401	-3.86857	NOTDEG	NEGLFC	-0.0055781	0.0515133	-0.10091	-0.152423
ENSG00000143797	0.0987745	7.65753	1.67294	0.0955542	0.25567	-5.10317	NOTDEG	POSLFC	-0.000437241	-0.0221647	0.0358436	0.0580083
ENSG00000143799	-0.0627093	5.42266	-1.22203	0.222814	0.429047	-5.68579	NOTDEG	NEGLFC	-0.010075	0.00654257	-0.0378231	-0.0443657
ENSG00000143801	0.0606418	1.39411	0.769289	0.442427	0.644592	-5.51847	NOTDEG	POSLFC	-0.0107198	-0.0137031	-0.00573809	0.00796504
ENSG00000143811	-0.107006	4.48719	-1.94726	0.0525903	0.175141	-4.51413	NOTDEG	NEGLFC	-8.39086e-05	0.0289335	-0.0485375	-0.077471
ENSG00000143815	0.0372303	8.4119	0.89615	0.37101	0.581658	-6.06598	NOTDEG	POSLFC	0.000393028	-0.00781393	0.0140971	0.021911
ENSG00000143819	0.0466265	-0.23322	0.31195	0.755331	0.866942	-5.38662	NOTDEG	POSLFC	-0.00925927	0.00760731	-0.0374233	-0.0450306
ENSG00000143842	-0.225769	0.500955	-1.66236	0.0976569	0.25928	-4.40287	NOTDEG	NEGLFC	-0.0498906	0.0567564	-0.227971	-0.284727
ENSG00000143847	-0.0537835	-0.000674739	-0.246684	0.805349	0.89865	-5.45563	NOTDEG	NEGLFC	0.0168871	0.00840965	0.0310428	0.0226332
ENSG00000143850	0.486523	-1.23138	2.67142	0.00803443	0.0543826	-2.66912	NOTDEG	POSLFC	0.0097248	-0.0782163	0.15657	0.234786
ENSG00000143851	-0.0826313	4.38327	-1.32291	0.187039	0.386844	-5.4816	NOTDEG	NEGLFC	-0.00878526	0.0122643	-0.043934	-0.0561982
ENSG00000143862	0.0498329	3.85083	0.876688	0.381473	0.590872	-5.90059	NOTDEG	POSLFC	-0.00203807	-0.00995116	0.0111753	0.0211264
ENSG00000143869	-0.247032	-0.434609	-0.963565	0.336168	0.550276	-5.0184	NOTDEG	NEGLFC	0.0119601	0.046705	-0.0460575	-0.0927625
ENSG00000143870	-0.0308691	5.63128	-0.545714	0.585735	0.756291	-6.28149	NOTDEG	NEGLFC	-0.00538006	0.00306121	-0.0194754	-0.0225366
ENSG00000143878	-0.0875666	5.50175	-1.11902	0.264173	0.474876	-5.82374	NOTDEG	NEGLFC	-0.000136844	0.0196841	-0.0332341	-0.0529181
ENSG00000143889	0.0334357	5.71252	0.622959	0.533862	0.718821	-6.25167	NOTDEG	POSLFC	-0.00112322	-0.00779552	0.0100183	0.0178138
ENSG00000143891	-0.0553941	3.58234	-0.477376	0.633499	0.786859	-6.10934	NOTDEG	NEGLFC	-0.0102326	-0.00247842	-0.0231807	-0.0207023
ENSG00000143919	0.0107554	3.49531	0.215222	0.829765	0.913303	-6.18612	NOTDEG	POSLFC	0.00126714	-0.0011484	0.00530064	0.00644904
ENSG00000143924	0.0387476	6.81849	0.955201	0.340372	0.55394	-6.02079	NOTDEG	POSLFC	-0.000425148	-0.00886808	0.013673	0.022541
ENSG00000143933	0.000287804	8.35064	0.00551789	0.995602	0.997968	-6.46013	NOTDEG	POSLFC	-0.000501688	-0.000693873	-0.000180776	0.000513097
ENSG00000143942	-0.207509	1.4439	-2.14719	0.032712	0.131138	-3.70709	NOTDEG	NEGLFC	0.0102315	0.044188	-0.0464694	-0.0906574
ENSG00000143947	-0.292055	8.38712	-4.3985	1.59648e-05	0.00154268	2.671	DEG	NEGLFC	0.00011243	0.0642805	-0.107036	-0.171317
ENSG00000143951	-0.126454	3.1966	-2.26431	0.024387	0.108702	-3.71587	NOTDEG	NEGLFC	-0.00379155	0.0271886	-0.0555225	-0.0827111
ENSG00000143952	0.0655308	5.33682	1.59005	0.113049	0.283816	-5.19097	NOTDEG	POSLFC	0.000609265	-0.0130233	0.023373	0.0363963
ENSG00000143970	0.103992	6.90927	2.98736	0.00308549	0.030547	-2.17057	DEG	POSLFC	-0.000316949	-0.0231835	0.0378659	0.0610494
ENSG00000143971	-0.201587	3.29993	-3.86545	0.000140432	0.00496273	0.802717	DEG	NEGLFC	-0.012593	0.0377881	-0.09672	-0.134508
ENSG00000143977	-0.306848	4.28205	-4.38876	1.66445e-05	0.00159178	2.70138	DEG	NEGLFC	-0.00163094	0.0666669	-0.115676	-0.182342
ENSG00000143995	-0.151474	3.48856	-1.31191	0.190718	0.391265	-5.36746	NOTDEG	NEGLFC	0.00169968	0.0327535	-0.0501543	-0.0829078
ENSG00000144021	-0.00818847	5.17193	-0.324453	0.745859	0.861049	-6.35682	NOTDEG	NEGLFC	-0.00268762	0.000246454	-0.00758696	-0.00783341
ENSG00000144026	-0.0960682	3.62424	-1.39202	0.165116	0.358292	-5.28808	NOTDEG	NEGLFC	-0.0110594	0.0120354	-0.0496235	-0.0616589
ENSG00000144028	0.0805652	6.71799	1.88331	0.0607848	0.192414	-4.73989	NOTDEG	POSLFC	-0.000448754	-0.0181742	0.0291494	0.0473236
ENSG00000144029	-0.0372435	4.5665	-1.11681	0.265115	0.475689	-5.74626	NOTDEG	NEGLFC	-0.00212384	0.00748569	-0.0181699	-0.0256556
ENSG00000144034	-0.259671	3.22433	-4.19197	3.80483e-05	0.00243418	1.99059	DEG	NEGLFC	-0.00044112	0.0586378	-0.0990918	-0.15773
ENSG00000144036	0.0220203	3.6517	0.373939	0.708757	0.837393	-6.16507	NOTDEG	POSLFC	-0.00465481	-0.00904018	0.00266793	0.0117081
ENSG00000144040	0.072115	4.20666	1.41588	0.158019	0.350734	-5.35038	NOTDEG	POSLFC	0.00314579	-0.0078196	0.0214559	0.0292755
ENSG00000144043	0.0483442	4.33505	1.17266	0.242015	0.451083	-5.66463	NOTDEG	POSLFC	-0.00302349	-0.0123658	0.0125764	0.0249422
ENSG00000144048	-0.0461113	4.55388	-1.67505	0.0951386	0.255166	-4.99523	NOTDEG	NEGLFC	-0.000798186	0.00872314	-0.016697	-0.0254201
ENSG00000144115	-0.0513624	-0.626424	-0.160091	0.872935	0.938111	-5.35323	NOTDEG	NEGLFC	-0.0445134	0.0574664	-0.2148	-0.272267
ENSG00000144118	0.210292	7.15994	4.30813	2.34391e-05	0.00194136	2.30765	DEG	POSLFC	7.24466e-05	-0.0462034	0.0773444	0.123548
ENSG00000144120	-0.295801	0.255104	-2.71543	0.00706683	0.0497574	-2.45116	DEG	NEGLFC	-0.0200145	0.0313625	-0.105804	-0.137167
ENSG00000144130	0.0693261	1.17104	0.532092	0.595121	0.762202	-5.65258	NOTDEG	POSLFC	-0.0272725	-0.0629445	0.0322931	0.0952376
ENSG00000144134	-0.0334393	2.16344	-0.46188	0.644557	0.794518	-5.848	NOTDEG	NEGLFC	-0.00702809	0.00988513	-0.03527	-0.0451551
ENSG00000144136	0.0578842	6.25402	1.20175	0.230564	0.438015	-5.75174	NOTDEG	POSLFC	-0.00105871	-0.0136871	0.0200283	0.0337154
ENSG00000144152	-0.289093	-0.291709	-1.8923	0.0595721	0.189871	-3.97559	NOTDEG	NEGLFC	-0.0262532	0.0344661	-0.127643	-0.162109
ENSG00000144161	-0.124845	3.32373	-2.55395	0.0112275	0.0665295	-3.07684	NOTDEG	NEGLFC	-0.00231815	0.0266373	-0.0506682	-0.0773055
ENSG00000144182	-0.139548	1.68564	-2.12686	0.0343824	0.134976	-3.7792	NOTDEG	NEGLFC	-0.0136668	0.0248001	-0.0778992	-0.102699
ENSG00000144199	-0.412474	-0.358156	-3.0758	0.00232559	0.0255584	-1.6844	DEG	NEGLFC	-0.0513926	0.0651273	-0.245959	-0.311086
ENSG00000144214	0.0908149	0.24919	0.834727	0.404645	0.612413	-5.24159	NOTDEG	POSLFC	0.0027298	-0.0231319	0.045914	0.0690459
ENSG00000144218	-0.451665	3.62872	-2.81702	0.00522257	0.0416212	-2.43643	DEG	NEGLFC	-0.0130796	0.0787096	-0.16635	-0.24506
ENSG00000144224	0.0671822	6.82372	2.52125	0.012298	0.0705519	-3.39146	NOTDEG	POSLFC	-0.000107918	-0.014948	0.0246723	0.0396203
ENSG00000144228	0.0430829	7.73827	1.15893	0.247559	0.45656	-5.80997	NOTDEG	POSLFC	5.5284e-05	-0.00939901	0.0158422	0.0252412
ENSG00000144231	-0.109809	4.32711	-2.45771	0.014642	0.078649	-3.41779	NOTDEG	NEGLFC	-0.00713063	0.0189325	-0.0506512	-0.0695837
ENSG00000144233	-0.0222647	4.31723	-0.820094	0.412921	0.619552	-6.00009	NOTDEG	NEGLFC	-0.00160929	0.00470807	-0.0121581	-0.0168662
ENSG00000144283	0.0632122	4.34466	0.944583	0.345757	0.559268	-5.9011	NOTDEG	POSLFC	-0.000673763	-0.0116225	0.0176086	0.0292311
ENSG00000144290	-0.466931	0.232774	-2.02332	0.0440727	0.157489	-3.80934	NOTDEG	NEGLFC	-0.0436163	0.0963099	-0.277267	-0.373577
ENSG00000144306	0.0018465	3.85177	0.0429453	0.965778	0.985268	-6.26124	NOTDEG	POSLFC	0.000438549	-0.000251345	0.00159054	0.00184189
ENSG00000144320	0.172584	6.14121	3.16861	0.00171662	0.0208842	-1.63704	DEG	POSLFC	0.000115417	-0.0384511	0.0645143	0.102965
ENSG00000144354	-0.0683466	1.54917	-0.522696	0.601635	0.766419	-5.68497	NOTDEG	NEGLFC	-0.0403508	-0.0186467	-0.0765926	-0.0579459
ENSG00000144357	0.0280857	6.48997	1.12854	0.260142	0.470905	-5.84132	NOTDEG	POSLFC	-7.58566e-05	-0.00626458	0.0102582	0.0165227
ENSG00000144362	-0.329098	0.856372	-3.41201	0.000748671	0.0128851	-0.640023	DEG	NEGLFC	-0.00743185	0.0768999	-0.14825	-0.22515
ENSG00000144369	-0.245183	-1.24756	-1.39727	0.163534	0.356467	-4.5263	NOTDEG	NEGLFC	-0.0225938	0.0532466	-0.149233	-0.20248
ENSG00000144381	-0.105663	5.75867	-2.41746	0.0163241	0.0846926	-3.60883	NOTDEG	NEGLFC	-0.00387321	0.0212175	-0.04577	-0.0669875
ENSG00000144395	0.0246601	0.417882	0.249709	0.803011	0.897564	-5.54134	NOTDEG	POSLFC	0.00322119	-0.00448684	0.0160922	0.020579
ENSG00000144401	-0.0558204	3.06334	-0.936006	0.350147	0.563361	-5.70585	NOTDEG	NEGLFC	-0.00265957	0.0184753	-0.0379509	-0.0564262
ENSG00000144407	-0.0432575	0.333057	-0.365015	0.7154	0.841563	-5.48801	NOTDEG	NEGLFC	-0.00693903	0.0110144	-0.0369179	-0.0479323
ENSG00000144426	-0.0149622	4.79364	-0.499145	0.618103	0.776903	-6.25331	NOTDEG	NEGLFC	-0.00103959	0.00356512	-0.00872858	-0.0122937
ENSG00000144445	0.175031	5.12467	4.49538	1.05048e-05	0.00123352	3.0851	DEG	POSLFC	0.00028357	-0.0377925	0.0638633	0.101656
ENSG00000144451	-0.24643	0.995145	-2.60529	0.00971373	0.0607206	-2.7079	NOTDEG	NEGLFC	-0.0197157	0.0431113	-0.124625	-0.167736
ENSG00000144455	0.041278	4.22419	0.870344	0.384923	0.594429	-5.94908	NOTDEG	POSLFC	-0.00255855	-0.012018	0.0132369	0.0252549
ENSG00000144468	0.127104	6.07216	2.03817	0.0425547	0.153752	-4.43855	NOTDEG	POSLFC	-0.000152903	-0.0293719	0.0486373	0.0780092
ENSG00000144476	-0.184834	-0.554039	-1.36238	0.174269	0.370272	-4.64382	NOTDEG	NEGLFC	-0.0117087	-0.0045012	-0.023744	-0.0192428
ENSG00000144485	0.250557	-1.30816	1.13089	0.259154	0.469678	-4.78045	NOTDEG	POSLFC	0.0227867	-0.0175571	0.0901534	0.107711
ENSG00000144504	-0.063764	3.60986	-1.11988	0.263806	0.474612	-5.62152	NOTDEG	NEGLFC	-0.00316879	0.0157709	-0.0347945	-0.0505654
ENSG00000144524	0.00659393	3.62493	0.144168	0.88548	0.945188	-6.21541	NOTDEG	POSLFC	-0.00652229	-0.00213213	-0.013853	-0.0117209
ENSG00000144535	-0.10491	3.67902	-2.01118	0.0453482	0.160012	-4.29284	NOTDEG	NEGLFC	-0.0091015	0.0185511	-0.0552762	-0.0738273
ENSG00000144554	-0.0195844	4.08954	-0.355054	0.72284	0.847155	-6.23281	NOTDEG	NEGLFC	-0.00169553	0.0023239	-0.00840721	-0.0107311
ENSG00000144559	-0.070141	3.02581	-1.01824	0.30952	0.522475	-5.62492	NOTDEG	NEGLFC	-0.00958112	0.0131574	-0.0475501	-0.0607075
ENSG00000144560	-0.00228169	3.91234	-0.0509681	0.95939	0.982738	-6.26772	NOTDEG	NEGLFC	-0.00123465	0.00195713	-0.00656432	-0.00852145
ENSG00000144566	0.0723767	6.41313	1.68445	0.0933053	0.252276	-5.08283	NOTDEG	POSLFC	0.000496397	-0.0152764	0.0268341	0.0421105
ENSG00000144567	0.0801877	6.70154	1.57526	0.116425	0.28947	-5.25823	NOTDEG	POSLFC	0.000169898	-0.0176212	0.0298776	0.0474988
ENSG00000144579	0.00488364	6.27247	0.110914	0.911771	0.959179	-6.45591	NOTDEG	POSLFC	-2.48039e-05	-0.00057855	0.000899848	0.0014784
ENSG00000144580	-0.0801944	4.59654	-2.80589	0.00540076	0.0424242	-2.57735	DEG	NEGLFC	-0.00250365	0.0173675	-0.0356846	-0.0530521
ENSG00000144589	-0.023603	3.56413	-0.44943	0.653499	0.801399	-6.12679	NOTDEG	NEGLFC	0.00224684	0.0127592	-0.0153069	-0.0280661
ENSG00000144591	-0.0836065	3.23466	-1.60051	0.110712	0.280072	-4.93284	NOTDEG	NEGLFC	-0.00192252	0.0254364	-0.0476068	-0.0730432
ENSG00000144597	0.0140477	5.25302	0.417622	0.676572	0.817588	-6.33293	NOTDEG	POSLFC	0.000294967	-0.00158601	0.00343584	0.00502185
ENSG00000144635	0.020105	5.9789	0.504373	0.61443	0.774846	-6.32986	NOTDEG	POSLFC	0.000548993	-0.00309823	0.00663917	0.0097374
ENSG00000144645	-0.229123	2.63579	-1.14727	0.252335	0.462103	-5.40676	NOTDEG	NEGLFC	-0.0269733	-0.0201176	-0.0384212	-0.0183036
ENSG00000144647	-0.116935	1.00506	-1.14316	0.254034	0.463811	-5.11488	NOTDEG	NEGLFC	0.00548919	0.0440862	-0.0589605	-0.103047
ENSG00000144648	-0.319939	-0.0411121	-1.94999	0.0522619	0.174674	-3.90378	NOTDEG	NEGLFC	-0.0193428	0.0642595	-0.158943	-0.223202
ENSG00000144655	0.192005	4.56277	2.64512	0.00866804	0.0569268	-3.00093	NOTDEG	POSLFC	-0.00332513	-0.0459723	0.0678876	0.11386
ENSG00000144659	-0.0352046	4.23433	-0.423067	0.672599	0.815018	-6.23064	NOTDEG	NEGLFC	-0.00625074	0.0058209	-0.0264081	-0.032229
ENSG00000144668	0.22844	1.78881	1.26394	0.207395	0.410519	-5.14827	NOTDEG	POSLFC	-0.00465774	-0.0339309	0.0442229	0.0781537
ENSG00000144671	0.431388	-1.73542	2.03681	0.0426916	0.154138	-3.75603	NOTDEG	POSLFC	-0.0533453	-0.180831	0.159532	0.340363
ENSG00000144674	0.0144502	7.00972	0.583575	0.560017	0.738423	-6.30201	NOTDEG	POSLFC	8.8095e-05	-0.00322572	0.00562154	0.00884726
ENSG00000144677	0.0977354	4.54794	0.805408	0.421327	0.626303	-6.03533	NOTDEG	POSLFC	-0.00240336	-0.0208583	0.0284128	0.0492711
ENSG00000144711	0.172056	7.51331	3.5282	0.000495309	0.0102333	-0.513677	DEG	POSLFC	0.000163028	-0.0377568	0.063482	0.101239
ENSG00000144713	-0.265818	8.26212	-3.98927	8.6428e-05	0.00392054	1.09859	DEG	NEGLFC	-0.000599717	0.0575012	-0.0976173	-0.155118
ENSG00000144724	-0.138503	-1.11489	-0.631731	0.528123	0.714527	-5.11222	NOTDEG	NEGLFC	0.00113835	0.041846	-0.0668358	-0.108682
ENSG00000144736	-0.149081	2.97945	-3.05125	0.00251713	0.0267298	-1.74229	DEG	NEGLFC	-0.0156422	0.020305	-0.0756673	-0.0959724
ENSG00000144741	-0.213314	2.61031	-3.75543	0.000213982	0.00629745	0.460187	DEG	NEGLFC	-0.0152963	0.0396249	-0.107004	-0.146629
ENSG00000144744	0.000193061	6.44842	0.00438701	0.996503	0.998489	-6.46368	NOTDEG	POSLFC	0.000119009	0.000236872	-7.7799e-05	-0.000314671
ENSG00000144746	0.0183726	7.32542	0.403266	0.687087	0.823962	-6.38918	NOTDEG	POSLFC	-0.000124715	-0.00390319	0.00618462	0.0100878
ENSG00000144747	0.020323	6.78981	0.782182	0.434826	0.638137	-6.16829	NOTDEG	POSLFC	0.000100939	-0.0042456	0.00735884	0.0116044
ENSG00000144749	-0.0779618	3.49785	-1.05455	0.292619	0.504925	-5.66365	NOTDEG	NEGLFC	-0.0121595	0.00520531	-0.0411555	-0.0463608
ENSG00000144785	-0.0414753	4.13671	-1.12237	0.262751	0.473879	-5.68999	NOTDEG	NEGLFC	-0.0067643	0.00408079	-0.0248736	-0.0289544
ENSG00000144791	0.070854	5.11119	1.28433	0.20018	0.401985	-5.59421	NOTDEG	POSLFC	-0.00909478	-0.0205514	0.0100356	0.030587
ENSG00000144792	-0.182786	0.436955	-1.61296	0.107977	0.276239	-4.44716	NOTDEG	NEGLFC	0.000502603	0.0305648	-0.0496956	-0.0802604
ENSG00000144802	0.221051	7.11023	4.90734	1.63913e-06	0.000515436	4.80186	DEG	POSLFC	9.87289e-05	-0.0485553	0.0813418	0.129897
ENSG00000144815	0.0670761	5.83392	1.52839	0.127643	0.307028	-5.30659	NOTDEG	POSLFC	-0.00165908	-0.0160214	0.0223233	0.0383447
ENSG00000144824	-0.24033	2.27004	-2.37587	0.0182395	0.0907233	-3.34736	NOTDEG	NEGLFC	-0.0227243	0.0380347	-0.12418	-0.162215
ENSG00000144827	-0.134894	3.80011	-2.97361	0.00322225	0.0312997	-2.04546	DEG	NEGLFC	-0.00554951	0.0292715	-0.063694	-0.0929655
ENSG00000144840	-0.0632829	3.64264	-1.21411	0.225818	0.432631	-5.51279	NOTDEG	NEGLFC	-0.0202691	-0.0173369	-0.0251652	-0.00782827
ENSG00000144843	0.116381	3.04442	1.34159	0.180911	0.379316	-5.27089	NOTDEG	POSLFC	-0.0103479	-0.025026	0.0141619	0.039188
ENSG00000144848	0.065767	6.64394	1.52631	0.12816	0.307931	-5.33107	NOTDEG	POSLFC	-8.19581e-06	-0.0143718	0.0239763	0.038348
ENSG00000144867	-0.179027	3.67483	-2.86132	0.00456506	0.0382567	-2.33335	DEG	NEGLFC	-0.0281607	0.0115263	-0.0944305	-0.105957
ENSG00000144893	0.288861	3.24558	2.53738	0.0117592	0.0686281	-3.11358	NOTDEG	POSLFC	0.00639347	-0.0474097	0.0962346	0.143644
ENSG00000144895	-0.135529	5.3911	-3.49622	0.000555554	0.0109066	-0.583415	DEG	NEGLFC	-0.0034404	0.0275535	-0.0551944	-0.0827479
ENSG00000144909	0.0766031	6.41884	1.99711	0.0468648	0.163621	-4.52502	NOTDEG	POSLFC	-0.000761375	-0.0172838	0.0268279	0.0441117
ENSG00000144935	-0.366997	0.839116	-3.27129	0.00121674	0.0171276	-1.03635	DEG	NEGLFC	-0.0170566	0.0440101	-0.119027	-0.163037
ENSG00000144959	0.0918814	3.46725	1.24918	0.212732	0.416796	-5.455	NOTDEG	POSLFC	0.0051757	-0.00551256	0.0230231	0.0285356
ENSG00000145012	0.0102874	7.58605	0.302743	0.76233	0.870906	-6.4228	NOTDEG	POSLFC	8.92967e-05	-0.00217941	0.0038776	0.00605701
ENSG00000145014	0.0317195	-0.43519	0.197717	0.843422	0.92123	-5.37778	NOTDEG	POSLFC	-0.0158318	0.0125807	-0.0632753	-0.075856
ENSG00000145016	0.154866	5.42452	2.35863	0.01909	0.0932519	-3.73381	NOTDEG	POSLFC	-0.000689315	-0.0356335	0.0576609	0.0932945
ENSG00000145020	-0.107262	1.80066	-1.5131	0.131481	0.31218	-4.81735	NOTDEG	NEGLFC	-0.0100406	0.0152332	-0.052243	-0.0674762
ENSG00000145022	0.157099	3.68155	3.60572	0.000373717	0.00863459	-0.117969	DEG	POSLFC	-0.00553712	-0.0389088	0.0501873	0.0890961
ENSG00000145029	-0.0207581	2.78298	-0.45401	0.650204	0.798996	-5.97577	NOTDEG	NEGLFC	-0.00459702	0.00208127	-0.0157485	-0.0178298
ENSG00000145041	0.00808467	4.57588	0.143908	0.885685	0.945244	-6.33529	NOTDEG	POSLFC	-0.0184901	-0.0317143	0.00359194	0.0353063
ENSG00000145050	-0.0420668	3.6466	-0.752019	0.452726	0.653144	-5.94787	NOTDEG	NEGLFC	-0.00764628	0.000582444	-0.0213867	-0.0219692
ENSG00000145088	-0.0905479	4.03205	-1.6229	0.105833	0.272652	-5.00761	NOTDEG	NEGLFC	0.00428728	0.0268544	-0.0333955	-0.0602499
ENSG00000145107	-0.142199	-1.58871	-0.60284	0.547146	0.728853	-5.0831	NOTDEG	NEGLFC	-0.0571194	-0.0292366	-0.103678	-0.0744419
ENSG00000145191	-0.112656	4.35478	-2.78473	0.00575482	0.043938	-2.61165	DEG	NEGLFC	-0.00849539	0.0208083	-0.057427	-0.0782352
ENSG00000145214	-0.143019	2.74039	-1.46366	0.144507	0.332306	-5.05834	NOTDEG	NEGLFC	-0.00945349	0.0317536	-0.0782616	-0.110015
ENSG00000145216	-0.100924	5.72031	-3.10843	0.00209185	0.0238831	-1.80145	DEG	NEGLFC	0.000254581	0.0223163	-0.0365843	-0.0589005
ENSG00000145220	-0.165699	3.4036	-2.64632	0.00863831	0.0567919	-2.86175	NOTDEG	NEGLFC	-0.00962579	0.036161	-0.086081	-0.122242
ENSG00000145241	-0.128873	5.65224	-3.29118	0.00113713	0.0165467	-1.24522	DEG	NEGLFC	-0.000837385	0.0261953	-0.0459768	-0.0721721
ENSG00000145244	0.700683	0.248312	2.993	0.00303095	0.0302456	-1.78689	DEG	POSLFC	-0.000965235	-0.12568	0.207285	0.332966
ENSG00000145246	0.108748	4.93977	2.06152	0.0402566	0.148781	-4.32939	NOTDEG	POSLFC	-0.00596948	-0.0263399	0.0280453	0.0543851
ENSG00000145247	-0.303146	1.93273	-3.57595	0.000416653	0.00923555	-0.106526	DEG	NEGLFC	-0.03178	0.0508025	-0.169677	-0.22048
ENSG00000145284	0.074806	-0.220645	0.48053	0.631259	0.785519	-5.3516	NOTDEG	POSLFC	-0.0121005	0.0232041	-0.0710526	-0.0942567
ENSG00000145287	-0.0237207	6.90168	-0.268035	0.788887	0.887504	-6.42826	NOTDEG	NEGLFC	-0.000867216	0.00533313	-0.0112206	-0.0165538
ENSG00000145293	-0.130846	3.26875	-2.32889	0.0206391	0.0977826	-3.58297	NOTDEG	NEGLFC	-0.0255549	-0.000700149	-0.0670576	-0.0663575
ENSG00000145331	-0.151222	2.11659	-2.57304	0.0106413	0.0644771	-2.8791	NOTDEG	NEGLFC	-0.00146739	0.035828	-0.0637437	-0.0995717
ENSG00000145332	0.0925312	5.95037	1.43168	0.153448	0.344288	-5.45123	NOTDEG	POSLFC	0.000994024	-0.0178066	0.0323876	0.0501942
ENSG00000145335	0.0738865	9.74471	0.481852	0.63032	0.785025	-6.31158	NOTDEG	POSLFC	-0.00423697	-0.0230266	0.0271382	0.0501648
ENSG00000145337	-0.109707	4.28255	-2.22762	0.0267699	0.115422	-3.9264	NOTDEG	NEGLFC	-0.00511105	0.0236035	-0.0530589	-0.0766624
ENSG00000145348	-0.038166	5.09252	-0.84454	0.399152	0.606856	-6.05268	NOTDEG	NEGLFC	0.000139186	0.00517917	-0.00827663	-0.0134558
ENSG00000145349	-0.1902	4.75992	-2.70831	0.00721588	0.050399	-2.83322	NOTDEG	NEGLFC	-0.0153208	0.0315046	-0.0935104	-0.125015
ENSG00000145354	-0.0142783	6.13178	-0.115245	0.908341	0.957423	-6.44257	NOTDEG	NEGLFC	0.00123883	0.00198541	-7.82451e-06	-0.00199323
ENSG00000145365	0.178776	4.72826	1.94868	0.0524196	0.174886	-4.53411	NOTDEG	POSLFC	-0.00305317	-0.0406018	0.059646	0.100248
ENSG00000145375	-0.129266	3.90899	-2.55044	0.0113381	0.0669925	-3.15242	NOTDEG	NEGLFC	-0.0106981	0.0186712	-0.0597392	-0.0784104
ENSG00000145384	-0.32819	-3.30814	-0.727663	0.467481	0.664876	-4.85276	NOTDEG	NEGLFC	-0.0149066	0.0952536	-0.198853	-0.294107
ENSG00000145386	-0.12978	2.28397	-1.24993	0.212461	0.416504	-5.22106	NOTDEG	NEGLFC	-0.01932	0.0162191	-0.0786636	-0.0948828
ENSG00000145388	-0.0980524	4.93395	-2.49458	0.0132378	0.0735591	-3.38518	NOTDEG	NEGLFC	-0.00271856	0.0196447	-0.0400609	-0.0597056
ENSG00000145390	-0.144186	4.30108	-1.86508	0.0633072	0.197362	-4.63731	NOTDEG	NEGLFC	0.00100501	0.0244015	-0.0380627	-0.0624641
ENSG00000145391	0.0656057	4.96031	0.91533	0.360875	0.573386	-5.98384	NOTDEG	POSLFC	-0.00261471	-0.012632	0.0141122	0.0267442
ENSG00000145414	-0.191057	2.12008	-3.02165	0.00276724	0.0284278	-1.7438	DEG	NEGLFC	-0.0135939	0.0334986	-0.0922294	-0.125728
ENSG00000145416	-0.10303	6.69393	-1.28915	0.198502	0.400175	-5.65115	NOTDEG	NEGLFC	-0.000526996	0.0229356	-0.0397051	-0.0626407
ENSG00000145423	-0.0836835	0.407273	-0.429383	0.668004	0.811888	-5.5785	NOTDEG	NEGLFC	-0.0688861	-0.0613353	-0.0814947	-0.0201594
ENSG00000145425	-0.233543	8.06896	-3.3297	0.000996561	0.0153711	-1.14767	DEG	NEGLFC	0.000352568	0.0517163	-0.0854153	-0.137132
ENSG00000145428	0.141607	0.393137	0.811168	0.418018	0.623504	-5.30139	NOTDEG	POSLFC	0.0189451	-0.00338212	0.0562273	0.0596094
ENSG00000145431	0.0528637	3.47528	0.462821	0.643884	0.794159	-6.0919	NOTDEG	POSLFC	0.00228182	-0.00188481	0.0092393	0.0111241
ENSG00000145439	-0.0416642	4.9648	-0.921668	0.357564	0.57002	-5.97987	NOTDEG	NEGLFC	0.00305177	0.0129894	-0.0135421	-0.0265315
ENSG00000145476	-0.0942566	4.23913	-1.28386	0.200343	0.402044	-5.50726	NOTDEG	NEGLFC	-0.011526	0.0103282	-0.0480185	-0.0583468
ENSG00000145491	0.234666	3.34863	3.39323	0.000799529	0.0134729	-0.781326	DEG	POSLFC	-0.00612516	-0.0526344	0.0715364	0.124171
ENSG00000145494	-0.15014	3.11826	-2.59533	0.00999209	0.061859	-2.95342	NOTDEG	NEGLFC	0.000882807	0.0361141	-0.0579468	-0.0940609
ENSG00000145495	0.119105	8.09613	2.20278	0.0284959	0.120314	-4.10828	NOTDEG	POSLFC	-0.000459115	-0.0265863	0.0431683	0.0697546
ENSG00000145545	0.00776671	3.73755	0.130489	0.896282	0.951319	-6.23625	NOTDEG	POSLFC	-0.00227688	0.00725648	-0.0181958	-0.0254523
ENSG00000145555	0.426212	2.29096	3.04528	0.00256583	0.0271092	-1.714	DEG	POSLFC	-0.0153622	-0.107717	0.138852	0.246569
ENSG00000145569	0.0694176	5.88286	1.19639	0.232643	0.440498	-5.74973	NOTDEG	POSLFC	-0.000170704	-0.0138064	0.0225984	0.0364049
ENSG00000145592	-0.327017	8.96879	-3.68734	0.000276362	0.00725376	0.0331049	DEG	NEGLFC	-0.000900659	0.0704487	-0.120041	-0.190489
ENSG00000145604	-0.0639013	3.52392	-1.36682	0.172873	0.368233	-5.30702	NOTDEG	NEGLFC	-0.00379203	0.0169457	-0.0384201	-0.0553657
ENSG00000145632	0.0598265	-0.412507	0.407604	0.683903	0.822532	-5.33368	NOTDEG	POSLFC	-0.00100634	-0.0108617	0.0154502	0.0263119
ENSG00000145649	-0.287709	4.77804	-2.27923	0.0234719	0.106161	-3.84876	NOTDEG	NEGLFC	-0.0336509	0.0527636	-0.177947	-0.23071
ENSG00000145675	0.00085595	6.93374	0.025885	0.979369	0.990435	-6.46701	NOTDEG	POSLFC	1.19813e-05	-0.000377081	0.000661642	0.00103872
ENSG00000145685	0.15512	5.33076	1.62966	0.104397	0.270286	-5.13295	NOTDEG	POSLFC	0.00327427	-0.030026	0.0588795	0.0889055
ENSG00000145687	-0.127173	5.25721	-2.4028	0.016978	0.0865602	-3.62275	NOTDEG	NEGLFC	0.000415968	0.0307965	-0.0503138	-0.0811103
ENSG00000145700	-0.300613	-0.855325	-1.75746	0.0800282	0.228671	-4.14305	NOTDEG	NEGLFC	-0.0325762	0.0259237	-0.13026	-0.156184
ENSG00000145703	0.121407	7.76767	2.04532	0.0418391	0.152294	-4.43322	NOTDEG	POSLFC	2.8743e-05	-0.0267681	0.0447745	0.0715426
ENSG00000145708	-0.0706234	-1.04099	-0.430251	0.667373	0.811547	-5.18911	NOTDEG	NEGLFC	-0.00390152	0.0231815	-0.0491251	-0.0723066
ENSG00000145715	0.0455038	5.90162	1.69437	0.0914038	0.249018	-5.05177	NOTDEG	POSLFC	2.39384e-05	-0.0100744	0.0168862	0.0269606
ENSG00000145723	0.0011533	3.50965	0.0269275	0.978538	0.990235	-6.20571	NOTDEG	POSLFC	0.00230889	0.00223917	0.00242531	0.000186138
ENSG00000145725	0.0652025	6.95584	1.39845	0.163181	0.35632	-5.51408	NOTDEG	POSLFC	7.62958e-06	-0.0143519	0.0239854	0.0383374
ENSG00000145730	0.0892449	4.95215	0.776797	0.437992	0.640907	-6.09912	NOTDEG	POSLFC	0.00493352	-0.0113421	0.0321108	0.0434529
ENSG00000145734	-0.00942314	6.53311	-0.313794	0.753932	0.865897	-6.4143	NOTDEG	NEGLFC	-0.00135583	4.17739e-05	-0.00368957	-0.00373134
ENSG00000145736	0.398732	3.1687	2.65259	0.00848377	0.0561139	-2.8373	NOTDEG	POSLFC	-0.00946783	-0.0846505	0.116073	0.200724
ENSG00000145740	-0.047747	4.89629	-1.5421	0.124277	0.301637	-5.22823	NOTDEG	NEGLFC	-0.00143212	0.0109847	-0.0221659	-0.0331506
ENSG00000145741	-0.0532961	7.818	-0.716008	0.474635	0.670211	-6.2141	NOTDEG	NEGLFC	-0.000703475	0.0103857	-0.0192203	-0.0296059
ENSG00000145743	-0.0197335	4.44728	-0.481838	0.63033	0.785025	-6.22563	NOTDEG	NEGLFC	-0.0037	-0.000300791	-0.00937603	-0.00907523
ENSG00000145757	0.0985873	-0.969576	0.543804	0.587047	0.756879	-5.19357	NOTDEG	POSLFC	0.0130302	0.0204897	0.000574182	-0.0199155
ENSG00000145779	-0.0980777	7.01182	-2.6126	0.00951372	0.0599563	-3.16784	NOTDEG	NEGLFC	-0.000207139	0.0215513	-0.0365397	-0.058091
ENSG00000145780	0.24293	5.87376	4.86263	2.01734e-06	0.00054306	4.61463	DEG	POSLFC	-0.000173982	-0.0528795	0.0878343	0.140714
ENSG00000145781	-0.147834	3.88371	-3.41696	0.000735774	0.0127651	-0.736383	DEG	NEGLFC	-0.00924347	0.0324341	-0.0788371	-0.111271
ENSG00000145782	-0.0277533	6.11433	-0.81379	0.416517	0.62243	-6.13254	NOTDEG	NEGLFC	0.000297253	0.00695291	-0.0108164	-0.0177693
ENSG00000145817	-0.0357837	4.5062	-0.728852	0.466755	0.664138	-6.084	NOTDEG	NEGLFC	-0.00517024	0.00322482	-0.0191884	-0.0224132
ENSG00000145819	0.223334	8.61171	5.14577	5.2873e-07	0.000366716	5.87483	DEG	POSLFC	0.000373332	-0.0491125	0.0830054	0.132118
ENSG00000145833	-0.03686	6.19946	-1.48892	0.137732	0.32148	-5.37537	NOTDEG	NEGLFC	-0.000747093	0.00699969	-0.0136828	-0.0206824
ENSG00000145850	-0.51456	-1.07316	-2.70349	0.00731835	0.0509102	-2.60739	NOTDEG	NEGLFC	-0.0379007	0.0693584	-0.217003	-0.286362
ENSG00000145860	0.080797	6.64766	2.41698	0.0163454	0.0847225	-3.63694	NOTDEG	POSLFC	-0.000171096	-0.0177007	0.0291	0.0468006
ENSG00000145868	0.0901434	6.99069	2.58784	0.0102063	0.0626595	-3.22985	NOTDEG	POSLFC	-0.000285866	-0.0200682	0.0327468	0.052815
ENSG00000145882	-0.0284387	3.40705	-0.524654	0.600275	0.765609	-6.05362	NOTDEG	NEGLFC	-0.0037931	0.00533425	-0.0190341	-0.0243683
ENSG00000145901	0.0940018	7.091	1.83314	0.0679351	0.205995	-4.8338	NOTDEG	POSLFC	5.61452e-05	-0.0206422	0.0346185	0.0552607
ENSG00000145907	-0.0569223	7.09819	-1.7385	0.0833173	0.234353	-4.99406	NOTDEG	NEGLFC	-0.000749645	0.0116603	-0.0214719	-0.0331322
ENSG00000145908	-0.248599	1.12184	-2.0299	0.0433947	0.155696	-3.88058	NOTDEG	NEGLFC	-0.00873197	0.053929	-0.113364	-0.167293
ENSG00000145911	-0.40318	-0.415609	-2.34045	0.0200245	0.0960553	-3.23068	NOTDEG	NEGLFC	-0.0330611	0.0267609	-0.132953	-0.159714
ENSG00000145912	-0.178015	2.23222	-2.78407	0.00576621	0.0440068	-2.38169	DEG	NEGLFC	-0.0208975	0.0369941	-0.117566	-0.15456
ENSG00000145916	0.0391496	3.51215	0.830455	0.407051	0.614761	-5.8804	NOTDEG	POSLFC	-0.00124624	-0.00688035	0.00816167	0.015042
ENSG00000145919	-0.189274	2.36335	-3.56465	0.00043412	0.00945331	-0.154348	DEG	NEGLFC	-0.00899257	0.0420622	-0.0942445	-0.136307
ENSG00000145936	0.0685298	1.42108	0.606084	0.544993	0.727847	-5.63232	NOTDEG	POSLFC	-0.00838846	-0.0135773	0.00027592	0.0138532
ENSG00000145945	0.0800472	-0.3446	0.623308	0.533634	0.718626	-5.26224	NOTDEG	POSLFC	-0.0166504	-0.0356409	0.0150602	0.0507011
ENSG00000145949	0.0124831	0.770342	0.0949065	0.924463	0.965728	-5.66058	NOTDEG	POSLFC	-0.00226284	-0.0141573	0.0175987	0.0317561
ENSG00000145979	0.0616321	3.42311	1.03024	0.303863	0.516905	-5.68379	NOTDEG	POSLFC	-0.000395555	-0.012816	0.0203442	0.0331602
ENSG00000145982	-0.194324	2.92715	-3.38774	0.000815006	0.0136346	-0.744718	DEG	NEGLFC	-0.016169	0.0343134	-0.100465	-0.134778
ENSG00000145990	0.0460777	4.54643	0.681188	0.496365	0.688818	-6.12571	NOTDEG	POSLFC	-0.00220429	-0.00731048	0.00632207	0.0136325
ENSG00000145996	-0.0856366	4.57278	-2.25989	0.0246635	0.109391	-3.88802	NOTDEG	NEGLFC	-0.00378719	0.0151193	-0.0353574	-0.0504767
ENSG00000146007	-0.0863161	7.17154	-1.18258	0.238065	0.446836	-5.78622	NOTDEG	NEGLFC	-0.000322944	0.0186996	-0.032087	-0.0507866
ENSG00000146021	-0.254535	2.10091	-2.54226	0.0116003	0.0680429	-2.9515	NOTDEG	NEGLFC	-0.0287164	0.0478063	-0.156495	-0.204301
ENSG00000146054	-0.106363	0.493098	-0.769667	0.442203	0.64457	-5.34139	NOTDEG	NEGLFC	-0.0151057	0.0159926	-0.0670341	-0.0830268
ENSG00000146063	-0.0285565	4.43738	-0.739889	0.460041	0.658627	-6.08162	NOTDEG	NEGLFC	0.00524414	0.0138539	-0.00913251	-0.0229864
ENSG00000146066	-0.167326	3.56515	-2.60041	0.00984916	0.0613075	-2.99998	NOTDEG	NEGLFC	-0.00329336	0.0395199	-0.0747834	-0.114303
ENSG00000146067	0.0201033	4.79949	0.435648	0.663457	0.808693	-6.29342	NOTDEG	POSLFC	0.000812085	-0.00319527	0.00750361	0.0106989
ENSG00000146070	-0.139781	1.54008	-0.818714	0.413706	0.620144	-5.52566	NOTDEG	NEGLFC	-0.0259932	0.0426635	-0.140637	-0.183301
ENSG00000146072	0.0663861	-0.828493	0.40584	0.685197	0.823453	-5.26506	NOTDEG	POSLFC	0.00237011	-0.04493	0.0813523	0.126282
ENSG00000146083	0.0836959	5.59254	1.78949	0.0747114	0.218804	-4.88454	NOTDEG	POSLFC	-0.000840994	-0.0190136	0.0295038	0.0485174
ENSG00000146085	0.00488286	3.85907	0.110305	0.912254	0.959469	-6.25505	NOTDEG	POSLFC	-0.00451476	-0.00592791	-0.00215507	0.00377284
ENSG00000146094	0.174037	5.85985	2.78714	0.00571361	0.0437674	-2.70434	DEG	POSLFC	-0.00153801	-0.0405112	0.0635399	0.104051
ENSG00000146109	-0.177398	3.51327	-4.32459	2.18659e-05	0.00185241	2.48259	DEG	NEGLFC	-0.00401383	0.0341325	-0.067711	-0.101844
ENSG00000146112	0.0208865	6.96769	0.427847	0.66912	0.812819	-6.37958	NOTDEG	POSLFC	7.20657e-05	-0.00452309	0.00774511	0.0122682
ENSG00000146122	-0.342055	2.02258	-1.09108	0.276256	0.487295	-5.46516	NOTDEG	NEGLFC	0.175404	0.204056	0.12756	-0.0764955
ENSG00000146143	-0.0469522	3.39918	-1.12192	0.26294	0.473947	-5.57998	NOTDEG	NEGLFC	-0.00836013	0.00206361	-0.0257658	-0.0278294
ENSG00000146166	-0.0242541	-1.93785	-0.073453	0.941503	0.973402	-5.12779	NOTDEG	NEGLFC	0.0142771	0.110937	-0.147127	-0.258064
ENSG00000146192	0.117575	5.53495	1.3841	0.167525	0.361279	-5.49733	NOTDEG	POSLFC	-0.00133401	-0.0228129	0.0345317	0.0573445
ENSG00000146215	-0.134469	0.520934	-0.971536	0.332193	0.546121	-5.17217	NOTDEG	NEGLFC	0.00152319	0.0461436	-0.0729844	-0.119128
ENSG00000146223	-0.109389	5.58381	-2.77982	0.00584	0.0443329	-2.70663	DEG	NEGLFC	-0.00236638	0.022787	-0.0443678	-0.0671547
ENSG00000146232	0.0118478	2.70411	0.153544	0.87809	0.94091	-6.06126	NOTDEG	POSLFC	-0.00921718	0.00138035	-0.026913	-0.0282934
ENSG00000146243	-0.471232	0.973857	-4.75974	3.23514e-06	0.000731971	3.91321	DEG	NEGLFC	-0.0262869	0.0555806	-0.16299	-0.218571
ENSG00000146247	0.0423923	8.00096	1.5553	0.121102	0.296808	-5.28466	NOTDEG	POSLFC	1.41789e-05	-0.00916802	0.0153467	0.0245147
ENSG00000146263	-0.0251099	4.48695	-0.506626	0.612851	0.773769	-6.21808	NOTDEG	NEGLFC	-0.000855875	0.00216082	-0.00589319	-0.00805401
ENSG00000146278	0.150178	8.40365	2.62796	0.00910538	0.0585223	-3.12101	NOTDEG	POSLFC	-0.000375194	-0.0338417	0.0555075	0.0893491
ENSG00000146281	0.0467412	3.83805	0.859512	0.390857	0.599726	-5.90021	NOTDEG	POSLFC	0.00260588	-0.00411056	0.0138211	0.0179316
ENSG00000146282	-0.0538228	4.92699	-1.82105	0.0697593	0.209628	-4.78257	NOTDEG	NEGLFC	0.0016901	0.0143789	-0.0194977	-0.0338766
ENSG00000146285	-0.112902	5.18769	-1.39713	0.163575	0.356492	-5.45434	NOTDEG	NEGLFC	-0.00611555	0.0170331	-0.0447694	-0.0618025
ENSG00000146350	-0.0952713	3.23018	-1.41783	0.157449	0.349923	-5.19567	NOTDEG	NEGLFC	0.00250962	0.0263593	-0.0373149	-0.0636743
ENSG00000146373	0.155406	3.72105	2.00689	0.0458063	0.161108	-4.31929	NOTDEG	POSLFC	0.00454084	-0.0251497	0.0541184	0.079268
ENSG00000146376	-0.0593347	5.82516	-0.778525	0.436974	0.640125	-6.14768	NOTDEG	NEGLFC	-0.000772028	0.0137194	-0.02497	-0.0386893
ENSG00000146386	-0.199737	4.73986	-2.87049	0.00443877	0.037663	-2.41339	DEG	NEGLFC	0.000333893	0.0465906	-0.0769061	-0.123497
ENSG00000146409	0.0386263	4.44139	0.47478	0.635346	0.787887	-6.2375	NOTDEG	POSLFC	-0.00178545	-0.00765455	0.00801486	0.0156694
ENSG00000146410	-0.0997954	0.43452	-1.0686	0.286253	0.497923	-5.07443	NOTDEG	NEGLFC	0.00655717	0.0374066	-0.0449556	-0.0823623
ENSG00000146414	-0.124186	5.60498	-3.0472	0.00255004	0.0269731	-1.96877	DEG	NEGLFC	-0.00314542	0.0271681	-0.0537632	-0.0809313
ENSG00000146416	0.0846349	4.43368	1.12632	0.261081	0.472062	-5.7239	NOTDEG	POSLFC	-0.00351006	-0.0197398	0.0235906	0.0433304
ENSG00000146425	0.12592	5.9029	2.22447	0.026984	0.115861	-4.05168	NOTDEG	POSLFC	0.000436833	-0.0261987	0.0449131	0.0711118
ENSG00000146426	0.00935637	5.21169	0.226057	0.821337	0.908539	-6.39182	NOTDEG	POSLFC	0.000363309	-0.00181472	0.0040002	0.00581492
ENSG00000146433	0.0306546	5.16459	0.737798	0.461309	0.659493	-6.13959	NOTDEG	POSLFC	-0.00520581	-0.0109154	0.00432814	0.0152435
ENSG00000146453	-0.0801739	-1.13197	-0.432179	0.665973	0.810588	-5.19526	NOTDEG	NEGLFC	0.0132961	0.0562361	-0.0584058	-0.114642
ENSG00000146457	0.00760586	6.88831	0.235689	0.813861	0.903947	-6.4416	NOTDEG	POSLFC	1.94851e-05	-0.00144142	0.00245892	0.00390034
ENSG00000146463	0.0170343	5.51886	0.51746	0.605279	0.768897	-6.29754	NOTDEG	POSLFC	-0.00258125	-0.00554241	0.00236332	0.00790573
ENSG00000146476	0.00344582	4.70764	0.0730363	0.941834	0.973582	-6.36668	NOTDEG	POSLFC	-0.00200728	-0.00309664	-0.000188242	0.0029084
ENSG00000146530	0.103529	0.272612	0.475262	0.635003	0.787703	-5.44702	NOTDEG	POSLFC	-0.0417318	-0.0869719	0.0338105	0.120782
ENSG00000146535	0.0631271	4.18599	0.592466	0.554059	0.733502	-6.14198	NOTDEG	POSLFC	-0.00576009	-0.0245245	0.0255729	0.0500974
ENSG00000146540	-0.228783	1.80179	-2.32578	0.0208072	0.0983049	-3.40588	NOTDEG	NEGLFC	-0.0107158	0.0579007	-0.125292	-0.183193
ENSG00000146555	-0.193698	-0.952409	-0.68357	0.494861	0.688036	-5.09901	NOTDEG	NEGLFC	0.00893895	0.0782955	-0.106873	-0.185169
ENSG00000146556	-0.0335498	2.20168	-0.483261	0.629321	0.7844	-5.85938	NOTDEG	NEGLFC	0.0102915	0.0189147	-0.00410777	-0.0230225
ENSG00000146574	0.00622035	3.97521	0.0907899	0.92773	0.966976	-6.27947	NOTDEG	POSLFC	-0.00162667	-0.00706271	0.00745049	0.0145132
ENSG00000146576	0.0315187	3.13809	0.592734	0.553879	0.733485	-5.97736	NOTDEG	POSLFC	-0.00393817	-0.00450709	-0.00298819	0.0015189
ENSG00000146587	-0.142266	4.59495	-3.93287	0.000107975	0.00439403	0.95793	DEG	NEGLFC	-0.00467145	0.0253141	-0.0547416	-0.0800557
ENSG00000146592	0.0591092	8.42675	0.82209	0.411786	0.618763	-6.12519	NOTDEG	POSLFC	-0.00176664	-0.0154665	0.0211095	0.036576
ENSG00000146670	-0.139648	-0.0445038	-0.814687	0.416004	0.62225	-5.20313	NOTDEG	NEGLFC	-0.0768052	-0.0415072	-0.135746	-0.0942389
ENSG00000146674	-0.0217899	-0.0444598	-0.127502	0.898642	0.952552	-5.50413	NOTDEG	NEGLFC	-0.0829084	-0.0236105	-0.181925	-0.158314
ENSG00000146676	-0.00249774	6.30683	-0.0883417	0.929674	0.967806	-6.45601	NOTDEG	NEGLFC	-0.000761917	-0.000207938	-0.00168696	-0.00147902
ENSG00000146701	-0.0797744	3.95772	-1.66219	0.0976911	0.259306	-4.94464	NOTDEG	NEGLFC	-0.00638327	0.0154317	-0.0428102	-0.0582419
ENSG00000146707	0.0580861	1.12289	0.522026	0.602101	0.766908	-5.60792	NOTDEG	POSLFC	-0.010777	-0.0410831	0.0398286	0.0809117
ENSG00000146729	-0.00595049	4.40564	-0.147065	0.883196	0.94389	-6.32369	NOTDEG	NEGLFC	-0.00514737	-0.00471535	-0.00586875	-0.0011534
ENSG00000146731	-0.0376674	5.33646	-0.920618	0.358112	0.57047	-5.99994	NOTDEG	NEGLFC	-0.00661928	0.00378181	-0.0239871	-0.0277689
ENSG00000146733	-0.0733008	1.1295	-0.942966	0.346582	0.55997	-5.32196	NOTDEG	NEGLFC	0.00190914	0.0390353	-0.0600845	-0.0991198
ENSG00000146757	-0.247833	4.10137	-3.55571	0.000448432	0.00966274	-0.304005	DEG	NEGLFC	-0.0107057	0.042657	-0.0998115	-0.142469
ENSG00000146776	0.0311468	4.13691	0.788564	0.431092	0.635399	-6.00282	NOTDEG	POSLFC	-0.00071759	-0.00666622	0.0092155	0.0158817
ENSG00000146802	-0.0159212	5.04	-0.376829	0.706611	0.836193	-6.32709	NOTDEG	NEGLFC	-0.00168035	0.00171357	-0.00734756	-0.00906113
ENSG00000146826	-0.0392196	4.16571	-0.611025	0.541722	0.725498	-6.13595	NOTDEG	NEGLFC	0.00221084	0.0127743	-0.0154281	-0.0282024
ENSG00000146828	0.0884963	6.78872	1.72949	0.084919	0.23731	-5.01175	NOTDEG	POSLFC	0.000432854	-0.0187966	0.0325424	0.0513391
ENSG00000146830	-0.069544	4.83166	-1.44051	0.150938	0.341187	-5.37807	NOTDEG	NEGLFC	0.00241043	0.0194141	-0.0259825	-0.0453966
ENSG00000146833	-0.0295803	4.45645	-0.923096	0.356821	0.569275	-5.92464	NOTDEG	NEGLFC	-0.00268262	0.00514687	-0.0157564	-0.0209032
ENSG00000146834	-0.0372043	4.19157	-0.78549	0.432888	0.636805	-6.01172	NOTDEG	NEGLFC	-0.000157826	0.008953	-0.0153712	-0.0243242
ENSG00000146842	-0.125941	4.079	-3.11062	0.00207696	0.0237716	-1.68359	DEG	NEGLFC	-0.00346785	0.0247668	-0.0506144	-0.0753811
ENSG00000146856	-0.341722	0.759972	-3.01511	0.00282546	0.0287838	-1.72014	DEG	NEGLFC	-0.0108494	0.0569611	-0.12408	-0.181041
ENSG00000146858	0.186136	1.30146	1.53299	0.126507	0.305494	-4.70147	NOTDEG	POSLFC	0.00144371	-0.0382352	0.0677	0.105935
ENSG00000146859	0.191513	7.01477	2.7414	0.00654648	0.0472963	-2.83941	DEG	POSLFC	-9.70529e-05	-0.042141	0.0701084	0.112249
ENSG00000146872	0.0128685	6.059	0.424152	0.671809	0.814689	-6.36797	NOTDEG	POSLFC	0.000270502	-0.0029973	0.00572712	0.00872442
ENSG00000146904	-0.364077	0.598169	-2.81816	0.00520476	0.0415507	-2.20748	DEG	NEGLFC	-0.0310183	0.0474913	-0.162114	-0.209606
ENSG00000146909	-0.0993274	3.74834	-2.19886	0.0287773	0.121067	-3.92364	NOTDEG	NEGLFC	-0.0118832	0.0160225	-0.0584805	-0.074503
ENSG00000146918	-0.0855626	3.5856	-1.01807	0.309602	0.522518	-5.71507	NOTDEG	NEGLFC	-0.00492085	0.016943	-0.0414293	-0.0583723
ENSG00000146950	0.233241	-2.49117	0.755303	0.450758	0.6515	-4.93837	NOTDEG	POSLFC	0.0208267	-0.0328538	0.110463	0.143317
ENSG00000146955	0.0934304	-0.319512	0.573741	0.566644	0.743122	-5.29053	NOTDEG	POSLFC	-0.026236	-0.0544924	0.0209469	0.0754393
ENSG00000146963	-0.092689	5.92233	-2.93968	0.00358385	0.0333456	-2.28769	DEG	NEGLFC	-0.000176242	0.0200207	-0.0339013	-0.053922
ENSG00000147010	0.0530185	6.79673	1.63963	0.102303	0.267028	-5.15762	NOTDEG	POSLFC	-0.000396875	-0.0118698	0.0187607	0.0306305
ENSG00000147036	0.141452	3.10936	1.10159	0.27167	0.482833	-5.55916	NOTDEG	POSLFC	0.00160452	-0.0292102	0.0530593	0.0822696
ENSG00000147044	-0.0766692	4.23903	-1.42172	0.156317	0.348408	-5.33314	NOTDEG	NEGLFC	-0.00375441	0.0101394	-0.0269544	-0.0370938
ENSG00000147050	0.0844698	6.5343	2.59586	0.00997716	0.0618051	-3.20525	NOTDEG	POSLFC	-0.000189006	-0.0186046	0.0305616	0.0491662
ENSG00000147065	0.0623503	9.46616	1.52954	0.127357	0.306826	-5.29868	NOTDEG	POSLFC	0.000857822	-0.0130671	0.0241099	0.037177
ENSG00000147099	-0.0151	4.44818	-0.320809	0.748615	0.862513	-6.28661	NOTDEG	NEGLFC	-0.00437022	0.00330021	-0.0171784	-0.0204786
ENSG00000147118	-0.0601786	3.95239	-1.80003	0.0730262	0.215698	-4.71766	NOTDEG	NEGLFC	-0.000608005	0.0154866	-0.0274829	-0.0429695
ENSG00000147119	0.0726451	1.48648	0.755277	0.450773	0.6515	-5.55659	NOTDEG	POSLFC	-0.00111862	-0.00751025	0.0095542	0.0170645
ENSG00000147121	-0.147422	2.97178	-3.4662	0.000618302	0.0115522	-0.504869	DEG	NEGLFC	-0.00322747	0.0304937	-0.0595354	-0.0900291
ENSG00000147123	-0.150313	3.23478	-2.6045	0.00973545	0.0608154	-2.9433	NOTDEG	NEGLFC	-0.000173709	0.0347029	-0.058411	-0.0931139
ENSG00000147124	-0.0452833	3.69281	-1.21598	0.225106	0.431669	-5.52118	NOTDEG	NEGLFC	-0.00969767	0.0029912	-0.0308857	-0.0338769
ENSG00000147130	-0.0884407	3.25368	-1.43871	0.151447	0.34191	-5.16951	NOTDEG	NEGLFC	-0.0188679	0.0103028	-0.0675776	-0.0778805
ENSG00000147133	0.0700371	6.4506	2.98621	0.00309672	0.0305604	-2.16987	DEG	POSLFC	7.27583e-05	-0.0155305	0.0261272	0.0416577
ENSG00000147138	-0.185522	5.2273	-1.94612	0.0527277	0.175315	-4.5535	NOTDEG	NEGLFC	-0.0280709	0.026226	-0.118737	-0.144963
ENSG00000147140	-0.0465568	6.5134	-1.54778	0.122904	0.299548	-5.29375	NOTDEG	NEGLFC	-0.00142051	0.00910507	-0.0189963	-0.0281013
ENSG00000147144	0.111461	-0.0345695	0.929736	0.353378	0.566153	-5.11843	NOTDEG	POSLFC	-0.000975064	-0.0281168	0.0443465	0.0724634
ENSG00000147155	-0.20242	2.63164	-2.79723	0.00554329	0.0430312	-2.38445	DEG	NEGLFC	-0.0254772	0.040039	-0.134877	-0.174916
ENSG00000147162	0.0497538	8.66127	1.49174	0.136991	0.320367	-5.36995	NOTDEG	POSLFC	6.30138e-06	-0.0109994	0.0183838	0.0293832
ENSG00000147164	-0.00729822	4.02474	-0.185696	0.852829	0.926324	-6.27098	NOTDEG	NEGLFC	0.000649235	0.00428373	-0.00541969	-0.00970343
ENSG00000147166	0.0653463	0.106334	0.68153	0.496149	0.688794	-5.30981	NOTDEG	POSLFC	-0.0142355	-0.0201564	-0.00434883	0.0158075
ENSG00000147168	0.103423	6.58323	1.84391	0.0663444	0.203117	-4.81006	NOTDEG	POSLFC	-0.000984063	-0.0235116	0.0366327	0.0601443
ENSG00000147174	0.184767	3.01251	2.63212	0.00899769	0.0581247	-2.85859	NOTDEG	POSLFC	0.00583313	-0.0291532	0.0642537	0.093407
ENSG00000147180	-0.336648	0.11679	-2.37093	0.0184798	0.0914041	-3.16964	NOTDEG	NEGLFC	-0.0148223	0.0578259	-0.136131	-0.193957
ENSG00000147202	0.101573	5.44321	2.0628	0.0401344	0.148477	-4.36336	NOTDEG	POSLFC	-0.00176092	-0.0223914	0.0326881	0.0550795
ENSG00000147206	-0.413298	-2.13582	-1.33006	0.184675	0.383852	-4.53912	NOTDEG	NEGLFC	-0.0417215	0.00879701	-0.126078	-0.134875
ENSG00000147224	-0.103208	3.59847	-2.21275	0.027792	0.118054	-3.87346	NOTDEG	NEGLFC	-0.00616725	0.0179748	-0.0464799	-0.0644546
ENSG00000147231	-0.23576	1.32871	-2.26459	0.0243692	0.108681	-3.46576	NOTDEG	NEGLFC	-0.0353998	0.0362714	-0.155077	-0.191349
ENSG00000147234	-0.00285662	-0.288347	-0.0151304	0.98794	0.994832	-5.45799	NOTDEG	NEGLFC	-0.0692053	-0.0503922	-0.10062	-0.0502274
ENSG00000147251	0.116255	8.37731	3.85784	0.000144627	0.00501611	0.623851	DEG	POSLFC	0.000291534	-0.0254959	0.0433517	0.0688477
ENSG00000147274	-0.13522	6.63698	-4.22855	3.27016e-05	0.00226385	2.00075	DEG	NEGLFC	-0.00124592	0.0289429	-0.0516555	-0.0805984
ENSG00000147316	-0.124618	4.33766	-2.79248	0.00562286	0.0434308	-2.58591	DEG	NEGLFC	-0.0097723	0.0242157	-0.0665258	-0.0907414
ENSG00000147324	0.00955079	5.06004	0.0876464	0.930226	0.967861	-6.39696	NOTDEG	POSLFC	-0.00364979	-0.00163671	-0.00701124	-0.00537452
ENSG00000147364	-0.127833	3.43552	-2.40667	0.0168033	0.0859788	-3.4336	NOTDEG	NEGLFC	-0.0139327	0.0147761	-0.0618711	-0.0766472
ENSG00000147383	0.0633691	1.51536	0.950684	0.342656	0.556097	-5.40644	NOTDEG	POSLFC	-0.0112976	-0.018236	0.000288257	0.0185243
ENSG00000147394	-0.107383	5.99018	-1.13612	0.256963	0.46712	-5.82031	NOTDEG	NEGLFC	-0.000161382	0.0228151	-0.0385277	-0.0613428
ENSG00000147400	-0.0933057	3.4468	-1.36175	0.174466	0.370605	-5.30798	NOTDEG	NEGLFC	0.0116158	0.0336843	-0.0252343	-0.0589186
ENSG00000147403	-0.108435	8.68252	-1.71713	0.0871574	0.241359	-5.01873	NOTDEG	NEGLFC	0.000418638	0.0239089	-0.0388056	-0.0627145
ENSG00000147408	-0.0510145	5.5633	-0.506992	0.612594	0.773687	-6.30708	NOTDEG	NEGLFC	0.000585004	0.0141121	-0.0220027	-0.0361149
ENSG00000147416	0.110929	8.50432	2.56427	0.0109071	0.0653505	-3.2773	NOTDEG	POSLFC	0.000241388	-0.0241562	0.0409807	0.0651369
ENSG00000147419	-0.136208	3.49954	-2.78804	0.00569819	0.0437333	-2.51193	DEG	NEGLFC	-0.00620597	0.0233078	-0.0554884	-0.0787962
ENSG00000147421	0.0378602	5.39664	1.16561	0.244852	0.453871	-5.76156	NOTDEG	POSLFC	0.000504591	-0.00756948	0.0139868	0.0215563
ENSG00000147437	-0.137476	1.20791	-1.917	0.0563439	0.183009	-4.09259	NOTDEG	NEGLFC	-0.00248903	0.0277741	-0.0530227	-0.0807967
ENSG00000147439	0.0208153	4.4246	0.543088	0.587539	0.757197	-6.20526	NOTDEG	POSLFC	-0.00133403	-0.00506227	0.00489142	0.00995369
ENSG00000147443	-0.0759346	4.46935	-1.12598	0.261223	0.472257	-5.72729	NOTDEG	NEGLFC	-0.00781012	0.0166514	-0.0486562	-0.0653076
ENSG00000147454	0.324403	11.5963	3.25772	0.00127398	0.0175918	-1.30214	DEG	POSLFC	-0.00230546	-0.0714845	0.11321	0.184695
ENSG00000147457	-0.142013	5.06012	-2.71753	0.00702333	0.0495304	-2.83856	DEG	NEGLFC	-0.00481641	0.0253739	-0.0552285	-0.0806024
ENSG00000147459	0.0958331	8.83835	2.05219	0.0411622	0.150782	-4.40496	NOTDEG	POSLFC	0.000237605	-0.0209223	0.0355706	0.0564929
ENSG00000147471	0.0394771	4.96469	0.87208	0.383977	0.593314	-6.02614	NOTDEG	POSLFC	-0.00291604	-0.0124148	0.0129451	0.0253598
ENSG00000147475	-0.0520055	4.6499	-0.989464	0.323365	0.536569	-5.88557	NOTDEG	NEGLFC	0.000835783	0.0127	-0.0189753	-0.0316753
ENSG00000147485	0.268106	-0.757733	1.51813	0.130208	0.310449	-4.45042	NOTDEG	POSLFC	-0.00478632	-0.0529387	0.075619	0.128558
ENSG00000147488	-0.326371	-0.507846	-1.95946	0.0511376	0.172467	-3.86714	NOTDEG	NEGLFC	0.00874701	0.0817753	-0.113196	-0.194972
ENSG00000147526	0.0468679	7.74469	1.57722	0.115972	0.28881	-5.25361	NOTDEG	POSLFC	0.000248947	-0.0101135	0.0175523	0.0276658
ENSG00000147533	0.015067	5.722	0.352553	0.724712	0.848141	-6.38407	NOTDEG	POSLFC	0.0014779	-0.000765833	0.0052245	0.00599033
ENSG00000147535	-0.248303	3.53492	-3.25309	0.0012941	0.0177304	-1.20582	DEG	NEGLFC	-0.00897023	0.0451214	-0.099293	-0.144414
ENSG00000147536	-0.155924	1.1369	-1.75086	0.0811602	0.230769	-4.34754	NOTDEG	NEGLFC	-0.0196356	0.0257733	-0.0954599	-0.121233
ENSG00000147548	-0.0361916	7.94071	-1.32352	0.186836	0.386699	-5.60991	NOTDEG	NEGLFC	1.49871e-06	0.00801743	-0.0133836	-0.021401
ENSG00000147576	-0.13627	2.02094	-1.9233	0.0555447	0.181183	-4.20904	NOTDEG	NEGLFC	-0.00557801	0.0386018	-0.0793499	-0.117952
ENSG00000147586	-0.152905	2.82339	-2.85239	0.00469131	0.0389014	-2.26601	DEG	NEGLFC	-0.0016144	0.0345204	-0.0619527	-0.0964731
ENSG00000147592	-0.149548	2.19229	-2.22516	0.0269369	0.11576	-3.65147	NOTDEG	NEGLFC	-0.00152666	0.0369948	-0.0658502	-0.102845
ENSG00000147601	-0.0290225	4.3199	-0.999672	0.318408	0.531338	-5.8379	NOTDEG	NEGLFC	-0.00377703	0.0031413	-0.0153293	-0.0184706
ENSG00000147604	-0.213126	8.70645	-3.17041	0.00170637	0.0208279	-1.6277	DEG	NEGLFC	-0.000361615	0.0457863	-0.0774199	-0.123206
ENSG00000147649	-0.0071257	6.78386	-0.211195	0.832902	0.914425	-6.44325	NOTDEG	NEGLFC	-0.000873384	0.000987884	-0.00398135	-0.00496924
ENSG00000147650	-0.0639787	2.71034	-0.562071	0.574557	0.749104	-5.90042	NOTDEG	NEGLFC	2.1342e-05	0.0153233	-0.0255301	-0.0408534
ENSG00000147654	-0.132572	3.12269	-2.67098	0.00804457	0.0543849	-2.76277	NOTDEG	NEGLFC	-0.00517259	0.0214515	-0.0496298	-0.0710813
ENSG00000147669	-0.238266	3.64421	-3.50581	0.000536804	0.0106398	-0.429966	DEG	NEGLFC	-0.00678468	0.054441	-0.10902	-0.163461
ENSG00000147677	-0.0943741	6.32874	-2.42125	0.0161587	0.0840932	-3.62038	NOTDEG	NEGLFC	-0.000844803	0.0201403	-0.035886	-0.0560264
ENSG00000147679	-0.135446	4.03128	-3.54691	0.000462956	0.00985002	-0.332247	DEG	NEGLFC	-0.00573482	0.0245997	-0.0563878	-0.0809875
ENSG00000147684	-0.147636	3.96057	-2.91314	0.00389216	0.0350497	-2.23015	DEG	NEGLFC	-0.00302228	0.0317511	-0.0610872	-0.0928383
ENSG00000147687	-0.188851	3.18966	-3.74678	0.000221093	0.00634764	0.399888	DEG	NEGLFC	0.00246002	0.0449832	-0.0685457	-0.113529
ENSG00000147689	0.109862	-1.17892	0.309342	0.757312	0.868006	-5.36822	NOTDEG	POSLFC	-6.63323e-05	0.0168731	-0.028352	-0.0452252
ENSG00000147789	-0.0623401	3.70118	-1.7172	0.0871453	0.241359	-4.8186	NOTDEG	NEGLFC	-0.00226711	0.0127805	-0.0273937	-0.0401741
ENSG00000147804	-0.126156	-1.2526	-0.805336	0.421368	0.626309	-5.00729	NOTDEG	NEGLFC	0.0154962	0.0535585	-0.0480606	-0.101619
ENSG00000147813	-0.00494243	2.85296	-0.0470474	0.962512	0.984299	-6.11177	NOTDEG	NEGLFC	0.000815932	0.00521492	-0.00652955	-0.0117445
ENSG00000147852	0.0388909	0.450076	0.211183	0.832911	0.914425	-5.55711	NOTDEG	POSLFC	-0.0142361	-0.0197062	-0.00510196	0.0146043
ENSG00000147853	0.033007	3.99926	0.735464	0.462726	0.6608	-6.01544	NOTDEG	POSLFC	-0.00664839	-0.0111102	0.000801942	0.0119121
ENSG00000147854	-0.0110874	5.9267	-0.289804	0.7722	0.877809	-6.40524	NOTDEG	NEGLFC	-0.000448375	0.00192778	-0.00441611	-0.00634389
ENSG00000147862	0.169361	1.16178	0.919408	0.358743	0.571162	-5.35505	NOTDEG	POSLFC	0.0194041	-0.0269458	0.0967996	0.123745
ENSG00000147872	0.137796	4.48164	1.80557	0.0721525	0.21408	-4.76851	NOTDEG	POSLFC	-0.00398854	-0.0332223	0.0448262	0.0780485
ENSG00000147874	0.022403	5.16415	0.617519	0.537438	0.721915	-6.22423	NOTDEG	POSLFC	-0.00128399	-0.00746588	0.00903859	0.0165045
ENSG00000147883	-0.0427118	1.66517	-0.375101	0.707894	0.836853	-5.78127	NOTDEG	NEGLFC	-0.0041485	0.0145256	-0.0353307	-0.0498562
ENSG00000147889	-0.0747182	-0.297056	-0.611014	0.541729	0.725498	-5.26847	NOTDEG	NEGLFC	-0.000462585	0.0450884	-0.0765241	-0.121612
ENSG00000147894	0.109604	7.82091	1.74008	0.0830385	0.233887	-4.99038	NOTDEG	POSLFC	-0.000263241	-0.0244718	0.0401605	0.0646322
ENSG00000147905	-0.0351107	5.77188	-0.848104	0.397167	0.60531	-6.09257	NOTDEG	NEGLFC	0.000256984	0.00638357	-0.00997325	-0.0163568
ENSG00000147912	0.00397933	1.0465	0.0400831	0.968058	0.986009	-5.70222	NOTDEG	POSLFC	-0.0271888	-0.020623	-0.0381524	-0.0175294
ENSG00000147955	-0.113704	2.44796	-1.95246	0.0519672	0.174041	-4.2182	NOTDEG	NEGLFC	-0.013329	0.0159487	-0.0622173	-0.078166
ENSG00000147996	0.00340141	4.53871	0.0468268	0.962688	0.984388	-6.35416	NOTDEG	POSLFC	-0.00312449	0.000275072	-0.00880112	-0.0090762
ENSG00000148019	-0.260032	4.78776	-3.20047	0.00154416	0.0196629	-1.46929	DEG	NEGLFC	-0.020345	0.0468046	-0.132472	-0.179277
ENSG00000148057	0.061564	2.02699	0.666254	0.505845	0.696168	-5.71191	NOTDEG	POSLFC	0.0165251	-0.0045351	0.0516917	0.0562268
ENSG00000148090	-0.0383102	3.62151	-0.834445	0.404803	0.612537	-5.8921	NOTDEG	NEGLFC	0.00412994	0.0108435	-0.00708043	-0.0179239
ENSG00000148110	0.133521	6.43501	1.66687	0.0967564	0.257809	-5.10944	NOTDEG	POSLFC	-0.000805703	-0.0300981	0.0481071	0.0782053
ENSG00000148120	-0.0289911	3.03527	-0.579835	0.562533	0.740137	-5.96317	NOTDEG	NEGLFC	-0.00620982	0.00482139	-0.0246299	-0.0294513
ENSG00000148143	0.185777	-1.24416	0.846857	0.397861	0.605807	-4.97693	NOTDEG	POSLFC	-0.0100626	-0.0720217	0.0933973	0.165419
ENSG00000148153	-0.0262118	4.38321	-0.681356	0.496258	0.688818	-6.10594	NOTDEG	NEGLFC	-0.00189107	0.00340427	-0.0107333	-0.0141375
ENSG00000148154	0.196169	6.18845	2.1429	0.0330588	0.131835	-4.22518	NOTDEG	POSLFC	0.00370967	-0.0381092	0.0735392	0.111648
ENSG00000148158	-0.00267951	5.48925	-0.0429645	0.965763	0.985268	-6.42663	NOTDEG	NEGLFC	-0.00283005	0.00122697	-0.00960452	-0.0108315
ENSG00000148175	0.261698	8.45734	2.62448	0.00919661	0.0588361	-3.12857	NOTDEG	POSLFC	-0.00182554	-0.0589859	0.0936215	0.152607
ENSG00000148180	0.169354	6.20305	2.5132	0.0125752	0.0715667	-3.40409	NOTDEG	POSLFC	0.00066219	-0.0372449	0.0639599	0.101205
ENSG00000148187	-0.0678993	3.60931	-1.16684	0.244353	0.453439	-5.56198	NOTDEG	NEGLFC	-0.0194839	-0.00452722	-0.0444588	-0.0399316
ENSG00000148200	0.107929	2.78559	1.39829	0.163227	0.35632	-5.1653	NOTDEG	POSLFC	-0.00526059	-0.0294737	0.0351708	0.0646445
ENSG00000148218	0.0471588	4.35755	0.842357	0.40037	0.60801	-5.99308	NOTDEG	POSLFC	0.00372427	-0.00544415	0.0190338	0.0244779
ENSG00000148219	-0.173799	0.127955	-1.26734	0.20618	0.409103	-4.83792	NOTDEG	NEGLFC	-0.0226748	-0.000876822	-0.0590734	-0.0581965
ENSG00000148225	0.0833076	0.304391	0.682089	0.495796	0.68851	-5.35882	NOTDEG	POSLFC	0.0112527	-0.00725696	0.0421602	0.0494172
ENSG00000148229	-0.135426	3.8464	-3.15111	0.0018187	0.0216297	-1.5454	DEG	NEGLFC	-0.00664753	0.0260046	-0.0611705	-0.0871751
ENSG00000148248	0.0156579	5.30338	0.385323	0.700316	0.832371	-6.34542	NOTDEG	POSLFC	-0.00273628	-0.00524925	0.0014599	0.00670915
ENSG00000148288	0.13176	4.23127	1.84073	0.066811	0.20404	-4.69488	NOTDEG	POSLFC	0.00323989	-0.0208259	0.0434252	0.0642511
ENSG00000148290	0.0565506	3.58186	1.5457	0.123405	0.300247	-5.07888	NOTDEG	POSLFC	-0.00173143	-0.0158133	0.0217826	0.0375959
ENSG00000148291	-0.2213	0.802298	-2.58109	0.0104029	0.0634646	-2.75351	NOTDEG	NEGLFC	-0.0144082	0.0386753	-0.103048	-0.141723
ENSG00000148296	-0.134432	3.35643	-2.76137	0.0061702	0.045772	-2.56907	DEG	NEGLFC	-0.00182464	0.0253628	-0.0472225	-0.0725853
ENSG00000148297	-0.0212304	4.21229	-0.429801	0.6677	0.811686	-6.22945	NOTDEG	NEGLFC	0.000403124	0.00544221	-0.0080112	-0.0134534
ENSG00000148300	-0.15955	2.63912	-2.82749	0.00505996	0.0409052	-2.31452	DEG	NEGLFC	-0.0168252	0.0288249	-0.0930522	-0.121877
ENSG00000148303	-0.188389	8.22582	-3.63663	0.000333566	0.00805814	-0.146795	DEG	NEGLFC	0.000123855	0.0413204	-0.0686666	-0.109987
ENSG00000148308	0.0291636	3.56355	0.647987	0.51757	0.706688	-6.01992	NOTDEG	POSLFC	-0.0049792	-0.0168514	0.0148451	0.0316965
ENSG00000148331	0.105901	3.11452	1.84484	0.0662095	0.202906	-4.52618	NOTDEG	POSLFC	-0.00194094	-0.0247163	0.0360896	0.060806
ENSG00000148334	-0.173361	2.01088	-2.46497	0.0143553	0.0776848	-3.12145	NOTDEG	NEGLFC	-0.0130409	0.0382424	-0.0986743	-0.136917
ENSG00000148335	-0.0998346	1.85508	-1.61482	0.107574	0.275515	-4.68217	NOTDEG	NEGLFC	-0.012937	0.0202031	-0.0682746	-0.0884776
ENSG00000148337	0.0936446	4.46002	1.33403	0.183372	0.38199	-5.48857	NOTDEG	POSLFC	0.000240966	-0.0183198	0.0312339	0.0495537
ENSG00000148339	-0.0351064	2.6904	-0.551293	0.581911	0.753714	-5.91492	NOTDEG	NEGLFC	-0.00905546	0.0102862	-0.0413524	-0.0516386
ENSG00000148341	-0.000797789	3.99451	-0.0106338	0.991524	0.996303	-6.29076	NOTDEG	NEGLFC	-0.00020309	-0.00582954	0.00919203	0.0150216
ENSG00000148343	-0.0272555	3.28373	-0.471494	0.637687	0.789734	-6.06549	NOTDEG	NEGLFC	0.00244366	0.0127275	-0.0147284	-0.0274559
ENSG00000148344	-0.184775	-1.47049	-0.67004	0.503433	0.693989	-5.0376	NOTDEG	NEGLFC	-0.0128488	0.0318668	-0.0875155	-0.119382
ENSG00000148346	-0.110371	5.1585	-0.504811	0.614123	0.774669	-6.27246	NOTDEG	NEGLFC	0.0148658	0.040587	-0.0280837	-0.0686707
ENSG00000148356	0.111448	3.70442	2.18819	0.0295546	0.122985	-3.95684	NOTDEG	POSLFC	0.0022561	-0.021228	0.04147	0.062698
ENSG00000148358	0.15042	5.79718	4.42129	1.44773e-05	0.00148397	2.7687	DEG	POSLFC	-0.000651359	-0.0329109	0.0532161	0.086127
ENSG00000148362	-0.197845	1.63544	-2.26504	0.0243414	0.108585	-3.50919	NOTDEG	NEGLFC	-0.0089174	0.0539169	-0.113839	-0.167756
ENSG00000148384	-0.0533288	1.5482	-0.675258	0.500117	0.691561	-5.61252	NOTDEG	NEGLFC	-0.010809	0.0236806	-0.0684001	-0.0920807
ENSG00000148396	0.148257	6.16438	2.93161	0.00367521	0.0339572	-2.31876	DEG	POSLFC	-0.000665631	-0.0327828	0.052964	0.0857469
ENSG00000148399	-0.0609802	2.80774	-1.08818	0.277532	0.488849	-5.5175	NOTDEG	NEGLFC	-0.00377365	0.0156502	-0.0362078	-0.051858
ENSG00000148400	0.0407279	6.384	0.498892	0.618281	0.776903	-6.3417	NOTDEG	POSLFC	0.00106171	-0.00801817	0.0162234	0.0242416
ENSG00000148411	0.0584611	5.32694	0.905597	0.365996	0.577839	-6.02768	NOTDEG	POSLFC	0.000225713	-0.0111204	0.0191716	0.030292
ENSG00000148426	-0.0430005	0.960763	-0.363121	0.716812	0.842563	-5.62596	NOTDEG	NEGLFC	-0.0126123	-0.0119855	-0.0136589	-0.00167345
ENSG00000148429	-0.00848228	5.04278	-0.161276	0.872002	0.937519	-6.39026	NOTDEG	NEGLFC	0.00172377	0.00345903	-0.00117379	-0.00463282
ENSG00000148444	-0.109428	4.13448	-2.68614	0.00769816	0.0527445	-2.84584	NOTDEG	NEGLFC	-0.00228587	0.0254811	-0.0486515	-0.0741327
ENSG00000148450	-0.020049	2.98307	-0.251976	0.80126	0.896555	-6.08634	NOTDEG	NEGLFC	-0.00180969	0.00431278	-0.0120331	-0.0163459
ENSG00000148459	0.19655	2.19905	2.02979	0.0434054	0.155704	-4.04277	NOTDEG	POSLFC	0.000766365	-0.045285	0.0776634	0.122948
ENSG00000148468	-0.227805	-0.0526348	-1.82273	0.0695039	0.209302	-4.10465	NOTDEG	NEGLFC	-0.0396126	0.0183458	-0.136392	-0.154738
ENSG00000148481	0.0506386	5.30297	1.45389	0.147194	0.335973	-5.39256	NOTDEG	POSLFC	-0.000857658	-0.0126092	0.0187652	0.0313744
ENSG00000148483	0.465252	-0.112001	3.48131	0.000585937	0.0112153	-0.565513	DEG	POSLFC	-0.0128403	-0.121416	0.168461	0.289878
ENSG00000148484	-0.0418444	6.89387	-0.482106	0.63014	0.784897	-6.35517	NOTDEG	NEGLFC	0.000233921	0.00933155	-0.0149574	-0.0242889
ENSG00000148488	-0.10076	2.09517	-1.05316	0.293256	0.50546	-5.40668	NOTDEG	NEGLFC	-0.00821486	0.00545963	-0.0310487	-0.0365083
ENSG00000148498	0.0012697	3.2335	0.0109514	0.991271	0.996303	-6.15768	NOTDEG	POSLFC	-0.00224728	-0.00806161	0.00746156	0.0155232
ENSG00000148516	-0.090255	5.93366	-2.32549	0.020823	0.0983275	-3.83133	NOTDEG	NEGLFC	-0.000729521	0.0191063	-0.0338516	-0.0529579
ENSG00000148572	0.0124964	6.43014	0.287201	0.774189	0.878913	-6.42283	NOTDEG	POSLFC	-2.85922e-05	-0.00278645	0.00457651	0.00736296
ENSG00000148600	0.397873	-0.385358	2.0591	0.0404903	0.149199	-3.71388	NOTDEG	POSLFC	-0.0121662	-0.0906357	0.118863	0.209499
ENSG00000148606	0.0291629	4.00049	0.696743	0.486592	0.681411	-6.04647	NOTDEG	POSLFC	-0.00902715	-0.0160098	0.00263261	0.0186424
ENSG00000148634	0.0841844	7.50819	2.58552	0.0102735	0.0629471	-3.235	NOTDEG	POSLFC	-0.000165341	-0.0187629	0.0308891	0.049652
ENSG00000148655	-0.0176498	2.67721	-0.180989	0.856519	0.928784	-6.0445	NOTDEG	NEGLFC	-0.00693517	0.00871486	-0.0330678	-0.0417826
ENSG00000148660	0.0649648	6.48015	1.87858	0.0614318	0.193715	-4.74798	NOTDEG	POSLFC	-0.000173824	-0.0138728	0.0227008	0.0365736
ENSG00000148672	0.00516283	5.75251	0.120537	0.904152	0.955934	-6.43134	NOTDEG	POSLFC	-0.00396215	-0.00431187	-0.00337817	0.000933704
ENSG00000148688	-0.120538	3.32576	-2.22606	0.0268756	0.115636	-3.81104	NOTDEG	NEGLFC	-0.0177968	0.000309064	-0.0480301	-0.0483392
ENSG00000148690	-0.107522	4.3932	-1.99795	0.0467736	0.163395	-4.40537	NOTDEG	NEGLFC	-0.000453676	0.021985	-0.037922	-0.059907
ENSG00000148700	-0.0239531	8.19666	-0.598831	0.549812	0.730131	-6.28689	NOTDEG	NEGLFC	-6.20476e-05	0.00546179	-0.00928581	-0.0147476
ENSG00000148719	0.0430936	4.96829	1.12561	0.261379	0.472417	-5.78604	NOTDEG	POSLFC	0.00187241	-0.00715509	0.0169466	0.0241017
ENSG00000148730	0.125903	7.50872	2.65816	0.00834844	0.0555121	-3.05366	NOTDEG	POSLFC	8.36049e-05	-0.0277416	0.0465464	0.074288
ENSG00000148737	0.186392	4.74708	2.3389	0.0201056	0.0962632	-3.73962	NOTDEG	POSLFC	0.00204939	-0.0364659	0.0663626	0.102828
ENSG00000148773	0.1726	5.47936	1.58209	0.114857	0.286861	-5.20686	NOTDEG	POSLFC	0.000385297	-0.0377345	0.0640381	0.101773
ENSG00000148803	-0.222184	0.155133	-1.7497	0.0813617	0.231129	-4.24879	NOTDEG	NEGLFC	-0.0520345	0.0387093	-0.20356	-0.242269
ENSG00000148814	-0.0486519	1.27206	-0.594544	0.55267	0.732354	-5.6073	NOTDEG	NEGLFC	-0.0172299	0.0176626	-0.0754937	-0.0931563
ENSG00000148824	0.0261387	2.58083	0.372803	0.709602	0.838176	-5.97728	NOTDEG	POSLFC	-0.0174206	-0.00896853	-0.0315341	-0.0225656
ENSG00000148832	0.0987586	0.198416	0.904077	0.366799	0.578417	-5.18533	NOTDEG	POSLFC	-0.0258197	-0.0304538	-0.0180815	0.0123723
ENSG00000148834	0.0353087	5.46907	0.636685	0.524896	0.712704	-6.23227	NOTDEG	POSLFC	-0.000460269	-0.00806917	0.0122452	0.0203143
ENSG00000148835	-0.0209393	2.61643	-0.390989	0.696128	0.82971	-5.96481	NOTDEG	NEGLFC	-0.013482	-0.0150615	-0.0108445	0.004217
ENSG00000148840	-0.059458	2.92473	-0.900122	0.368896	0.580005	-5.71309	NOTDEG	NEGLFC	-0.0163227	0.00911357	-0.0587964	-0.06791
ENSG00000148841	0.201882	6.18703	3.91614	0.000115293	0.00449984	0.832829	DEG	POSLFC	-0.0014443	-0.0464361	0.0736835	0.12012
ENSG00000148842	0.0418659	2.97171	0.730013	0.466046	0.663536	-5.8583	NOTDEG	POSLFC	-0.00846178	-0.0168856	0.00560434	0.0224899
ENSG00000148843	-0.0493056	4.4233	-1.22715	0.220886	0.427062	-5.60339	NOTDEG	NEGLFC	-0.00778002	0.00232372	-0.0246514	-0.0269751
ENSG00000148848	0.0800875	-0.334053	0.454358	0.649954	0.798832	-5.34485	NOTDEG	POSLFC	0.00395457	-0.0216462	0.046703	0.0683492
ENSG00000148908	-0.108024	6.29195	-1.20147	0.230674	0.438134	-5.7525	NOTDEG	NEGLFC	0.00090034	0.0243287	-0.0382206	-0.0625493
ENSG00000148925	-0.00194846	5.56697	-0.0512076	0.9592	0.982699	-6.43612	NOTDEG	NEGLFC	0.000171556	0.00112676	-0.00142346	-0.00255023
ENSG00000148926	0.11875	4.65451	1.22748	0.220765	0.426918	-5.63657	NOTDEG	POSLFC	-0.0112244	-0.0460458	0.0469207	0.0929665
ENSG00000148935	-0.405589	-1.21908	-2.44699	0.0150745	0.0802745	-3.10745	NOTDEG	NEGLFC	-0.013956	0.0773336	-0.166392	-0.243726
ENSG00000148943	-0.0938889	5.64851	-2.5837	0.0103263	0.0631874	-3.20912	NOTDEG	NEGLFC	-0.00182242	0.0195279	-0.0374735	-0.0570014
ENSG00000148950	-0.178488	2.75274	-2.91586	0.00385948	0.0350028	-2.09016	DEG	NEGLFC	-0.00227688	0.0304772	-0.05697	-0.0874473
ENSG00000148985	-0.00692911	2.36727	-0.116195	0.907588	0.957026	-5.98753	NOTDEG	NEGLFC	0.000873277	0.000574715	0.00137182	0.000797103
ENSG00000149016	-0.11211	2.42045	-2.0565	0.0407419	0.149772	-4.02367	NOTDEG	NEGLFC	-0.00388494	0.0297758	-0.060092	-0.0898678
ENSG00000149054	-0.267144	-0.240415	-1.54413	0.123784	0.300795	-4.47539	NOTDEG	NEGLFC	-0.0557149	-0.0435023	-0.0761076	-0.0326052
ENSG00000149084	-0.0152246	4.64343	-0.279722	0.779916	0.882896	-6.32282	NOTDEG	NEGLFC	-0.000229157	0.00674726	-0.0118785	-0.0186257
ENSG00000149089	-0.0853436	2.99324	-1.47775	0.140695	0.326198	-5.06723	NOTDEG	NEGLFC	-0.0156641	0.00963722	-0.0579124	-0.0675497
ENSG00000149091	-0.00797632	5.56301	-0.127982	0.898263	0.952422	-6.42988	NOTDEG	NEGLFC	0.000704851	0.003747	-0.00437497	-0.00812197
ENSG00000149100	-0.12368	5.73619	-3.15826	0.00177634	0.0213311	-1.64974	DEG	NEGLFC	-0.00479536	0.0233731	-0.0518314	-0.0752045
ENSG00000149115	-0.0847401	0.294653	-0.7989	0.425084	0.629617	-5.2851	NOTDEG	NEGLFC	-0.0279362	0.00852309	-0.0888164	-0.0973395
ENSG00000149131	0.104886	2.30968	0.383741	0.701487	0.833153	-5.93434	NOTDEG	POSLFC	-0.00880473	-0.0739227	0.09993	0.173853
ENSG00000149136	-0.0888885	4.15404	-1.57782	0.115835	0.288584	-5.09112	NOTDEG	NEGLFC	-0.0162105	0.0139135	-0.0665118	-0.0804253
ENSG00000149150	0.0256953	2.51994	0.317027	0.75148	0.864968	-5.97776	NOTDEG	POSLFC	0.00309886	-0.00498144	0.0165914	0.0215729
ENSG00000149177	0.175203	9.09433	3.4895	0.000569063	0.0109999	-0.624659	DEG	POSLFC	0.000830858	-0.0384044	0.0663463	0.104751
ENSG00000149179	-0.0300278	1.75591	-0.479194	0.632207	0.786307	-5.7535	NOTDEG	NEGLFC	0.00456769	0.0129952	-0.00950466	-0.0224999
ENSG00000149182	-0.0303671	5.53779	-1.00446	0.316098	0.529409	-5.94039	NOTDEG	NEGLFC	9.06902e-05	0.00743431	-0.0121718	-0.0196061
ENSG00000149187	0.1608	7.33038	5.80953	1.84187e-08	6.83445e-05	9.05153	DEG	POSLFC	5.77625e-05	-0.0354564	0.0593598	0.0948162
ENSG00000149196	-0.13264	3.57067	-3.46099	0.00062984	0.0116621	-0.571736	DEG	NEGLFC	-0.00125408	0.0307711	-0.0547301	-0.0855012
ENSG00000149212	0.211867	8.95343	1.98014	0.0487521	0.167593	-4.54154	NOTDEG	POSLFC	-0.00104246	-0.0479987	0.0773656	0.125364
ENSG00000149218	0.0369379	6.00204	0.358209	0.720481	0.845288	-6.39084	NOTDEG	POSLFC	7.83803e-05	-0.00869863	0.0147343	0.023433
ENSG00000149231	-0.0518903	5.7114	-1.50559	0.133398	0.314917	-5.33546	NOTDEG	NEGLFC	-7.35781e-05	0.0114164	-0.0192597	-0.0306761
ENSG00000149257	-0.140878	0.613787	-1.40518	0.161174	0.354217	-4.75318	NOTDEG	NEGLFC	-0.0160174	0.0297009	-0.0923582	-0.122059
ENSG00000149260	0.145949	1.48994	1.16862	0.243637	0.45265	-5.22405	NOTDEG	POSLFC	-0.0257969	-0.0498907	0.0144352	0.0643259
ENSG00000149262	0.0311138	4.80337	1.07516	0.283308	0.494983	-5.81573	NOTDEG	POSLFC	-0.000601901	-0.00665665	0.00950838	0.016165
ENSG00000149269	0.0328569	7.02564	0.633811	0.526767	0.713802	-6.27287	NOTDEG	POSLFC	4.55714e-05	-0.00720833	0.0121582	0.0193665
ENSG00000149273	-0.249395	8.0492	-4.11014	5.3194e-05	0.00303015	1.54746	DEG	NEGLFC	-3.09576e-05	0.0547661	-0.0915317	-0.146298
ENSG00000149289	-0.0239064	2.67456	-0.270786	0.786772	0.88617	-6.01557	NOTDEG	NEGLFC	-0.00433233	0.00996332	-0.0282034	-0.0381667
ENSG00000149292	-0.280488	3.01774	-3.5128	0.000523511	0.0105116	-0.35842	DEG	NEGLFC	-0.0141427	0.0566748	-0.132395	-0.189069
ENSG00000149294	-0.239886	2.35633	-1.84656	0.0659582	0.202536	-4.39398	NOTDEG	NEGLFC	-0.0334196	0.0367529	-0.150594	-0.187347
ENSG00000149308	-0.0679054	6.2104	-1.80111	0.0728552	0.215373	-4.87713	NOTDEG	NEGLFC	-0.000609362	0.0138741	-0.024794	-0.0386681
ENSG00000149311	-0.0867034	9.09212	-2.10269	0.0364631	0.139663	-4.30145	NOTDEG	NEGLFC	0.000322716	0.0199015	-0.0323701	-0.0522715
ENSG00000149313	-0.122927	4.46576	-3.2933	0.00112896	0.0164787	-1.16932	DEG	NEGLFC	-0.0085455	0.0177708	-0.0524888	-0.0702597
ENSG00000149328	-0.0537745	-1.47666	-0.235614	0.813919	0.903947	-5.19253	NOTDEG	NEGLFC	-0.0470385	-0.00626959	-0.115115	-0.108845
ENSG00000149346	-0.0668172	4.24677	-1.62006	0.106442	0.273546	-5.04965	NOTDEG	NEGLFC	0.000456464	0.0119964	-0.018813	-0.0308094
ENSG00000149357	0.0131927	5.95152	0.302334	0.762641	0.871047	-6.40914	NOTDEG	POSLFC	0.000264428	-0.00224651	0.00445721	0.00670372
ENSG00000149403	0.0993045	-1.84481	0.329335	0.74217	0.858358	-5.12724	NOTDEG	POSLFC	-0.0140243	-0.0591596	0.0613431	0.120503
ENSG00000149418	-0.00174629	2.48986	-0.0126077	0.989951	0.996017	-6.02953	NOTDEG	NEGLFC	-0.00731189	0.0028218	-0.0242333	-0.0270551
ENSG00000149428	0.0194193	4.67642	0.313823	0.753909	0.865897	-6.30816	NOTDEG	POSLFC	-0.0103027	-0.010793	-0.0094839	0.00130915
ENSG00000149474	-0.0836065	3.14212	-1.54903	0.122603	0.298943	-4.99385	NOTDEG	NEGLFC	-0.0227825	0.0077026	-0.0736869	-0.0813894
ENSG00000149476	-0.0698526	2.3044	-1.08898	0.27718	0.488322	-5.42194	NOTDEG	NEGLFC	-0.00637714	0.0173826	-0.0460514	-0.063434
ENSG00000149480	-0.0410303	5.74568	-1.19986	0.231296	0.438865	-5.73553	NOTDEG	NEGLFC	-0.0032445	0.00662513	-0.0197249	-0.0263501
ENSG00000149483	0.0182801	4.12808	0.359939	0.719188	0.8445	-6.24417	NOTDEG	POSLFC	-9.69427e-05	-0.00394667	0.00633138	0.010278
ENSG00000149485	0.113446	3.40389	1.3849	0.167283	0.361093	-5.27142	NOTDEG	POSLFC	-0.0116046	-0.0277646	0.0153797	0.0431443
ENSG00000149499	0.0527573	4.56494	1.17653	0.24047	0.449632	-5.68945	NOTDEG	POSLFC	0.000508559	-0.00632926	0.0119264	0.0182557
ENSG00000149503	0.000947693	2.75562	0.0151743	0.987905	0.994832	-6.07112	NOTDEG	POSLFC	-0.00528965	0.00175042	-0.0170452	-0.0187957
ENSG00000149516	0.133052	3.93866	0.595442	0.552071	0.731976	-6.11101	NOTDEG	POSLFC	0.0112025	-0.00224924	0.0336644	0.0359136
ENSG00000149527	-0.127682	0.541303	-1.00939	0.313736	0.527142	-5.18013	NOTDEG	NEGLFC	-0.033447	-0.014016	-0.065893	-0.0518769
ENSG00000149531	-0.0283568	2.30708	-0.271924	0.785899	0.88602	-5.95926	NOTDEG	NEGLFC	-0.0147351	-0.00403421	-0.0326035	-0.0285693
ENSG00000149532	0.0842939	6.16796	2.21521	0.0276206	0.117776	-4.07843	NOTDEG	POSLFC	-0.000265109	-0.017883	0.0291535	0.0470365
ENSG00000149534	0.367352	1.27238	1.93014	0.0546875	0.179552	-4.11782	NOTDEG	POSLFC	-0.0693077	-0.0776276	-0.0554151	0.0222124
ENSG00000149541	-0.0604788	2.53644	-1.0365	0.300943	0.514362	-5.52631	NOTDEG	NEGLFC	0.00463899	0.0201494	-0.0212605	-0.0414099
ENSG00000149547	0.00304158	3.24095	0.0662256	0.94725	0.976526	-6.15711	NOTDEG	POSLFC	-0.00874617	-0.00980263	-0.00698208	0.00282055
ENSG00000149548	0.185551	3.2869	2.15241	0.0322941	0.130097	-3.97885	NOTDEG	POSLFC	-0.00105968	-0.0457629	0.0735863	0.119349
ENSG00000149554	-0.0446584	1.92873	-0.465428	0.642018	0.792717	-5.78792	NOTDEG	NEGLFC	-0.0300795	-0.025164	-0.0382875	-0.0131235
ENSG00000149557	-0.433598	-0.541215	-2.67663	0.00791384	0.053768	-2.5904	NOTDEG	NEGLFC	-0.0218287	0.0681751	-0.172118	-0.240293
ENSG00000149564	-0.0516525	3.04818	-0.36547	0.71506	0.841545	-6.05372	NOTDEG	NEGLFC	-0.00334086	0.0115147	-0.0281468	-0.0396615
ENSG00000149573	-0.0632636	2.58168	-0.536073	0.592371	0.760184	-5.90546	NOTDEG	NEGLFC	-0.0088857	0.0132039	-0.0457712	-0.0589751
ENSG00000149577	0.159292	4.85782	1.67248	0.0956439	0.255736	-5.0308	NOTDEG	POSLFC	0.00149028	-0.0287817	0.0520387	0.0808204
ENSG00000149582	-0.262585	0.122816	-2.07454	0.0390221	0.145846	-3.71215	NOTDEG	NEGLFC	-0.0170472	0.0212749	-0.0810378	-0.102313
ENSG00000149591	0.383976	2.45947	2.83514	0.00494396	0.0403092	-2.29273	DEG	POSLFC	0.00106687	-0.0739824	0.126385	0.200367
ENSG00000149600	-0.0156813	3.27346	-0.367034	0.713895	0.840785	-6.09742	NOTDEG	NEGLFC	-0.00837565	0.00423079	-0.029426	-0.0336568
ENSG00000149636	-0.0491823	2.92021	-0.96903	0.333439	0.547217	-5.65096	NOTDEG	NEGLFC	-0.0016651	0.0145531	-0.0287464	-0.0432995
ENSG00000149639	0.0486765	2.97321	0.480509	0.631274	0.785519	-6.00628	NOTDEG	POSLFC	-0.0157599	-0.00435258	-0.034808	-0.0304554
ENSG00000149657	-0.107692	4.63388	-2.16054	0.0316536	0.128645	-4.11167	NOTDEG	NEGLFC	0.00203597	0.0261081	-0.0381599	-0.064268
ENSG00000149658	0.0132853	4.28495	0.365393	0.715118	0.841545	-6.2589	NOTDEG	POSLFC	-0.00529948	-0.00749469	-0.00163389	0.00586079
ENSG00000149679	-0.00460155	1.7642	-0.0663622	0.947141	0.976515	-5.86268	NOTDEG	NEGLFC	-0.0113748	-0.00807808	-0.0168796	-0.00880156
ENSG00000149716	0.0209469	3.617	0.518895	0.604279	0.768311	-6.09851	NOTDEG	POSLFC	-0.0016469	-0.00508861	0.00410011	0.00918872
ENSG00000149743	-0.057442	1.61267	-0.881461	0.37889	0.588631	-5.47438	NOTDEG	NEGLFC	0.000709368	0.00730548	-0.0103049	-0.0176104
ENSG00000149761	-0.0471599	3.21674	-0.842738	0.400157	0.607787	-5.825	NOTDEG	NEGLFC	0.0110544	0.0206812	-0.00502061	-0.0257018
ENSG00000149781	0.0335944	6.59858	0.519059	0.604165	0.768311	-6.33384	NOTDEG	POSLFC	0.000647803	-0.00668051	0.0128847	0.0195652
ENSG00000149782	-0.0586977	2.58016	-0.830125	0.407237	0.614761	-5.71276	NOTDEG	NEGLFC	-0.00573357	0.016261	-0.0424604	-0.0587215
ENSG00000149792	-0.0650811	3.7201	-1.46683	0.143642	0.331136	-5.20112	NOTDEG	NEGLFC	-0.00867155	0.00699734	-0.0348356	-0.041833
ENSG00000149798	0.0770912	4.11747	0.835777	0.404055	0.611904	-5.98245	NOTDEG	POSLFC	-0.00704896	-0.0281022	0.028106	0.0562082
ENSG00000149806	-0.247539	6.93266	-4.34295	2.02298e-05	0.00178681	2.44554	DEG	NEGLFC	7.23438e-05	0.0543228	-0.0905158	-0.144839
ENSG00000149809	-0.0749217	1.18336	-0.664971	0.506664	0.696604	-5.54741	NOTDEG	NEGLFC	0.018189	0.0329453	-0.00645113	-0.0393964
ENSG00000149823	-0.0682883	3.65932	-1.17386	0.241534	0.450468	-5.5736	NOTDEG	NEGLFC	0.00450001	0.0249303	-0.0296147	-0.0545449
ENSG00000149923	0.0605335	5.02145	1.31332	0.190242	0.390655	-5.56594	NOTDEG	POSLFC	-0.000693272	-0.0133292	0.0204063	0.0337354
ENSG00000149925	0.0623501	7.71334	1.17415	0.241418	0.450383	-5.79311	NOTDEG	POSLFC	0.000199031	-0.0136618	0.0233441	0.0370059
ENSG00000149929	-0.116287	1.43028	-1.35795	0.175668	0.372018	-4.95291	NOTDEG	NEGLFC	-0.0218952	0.00836302	-0.0724208	-0.0807838
ENSG00000149930	0.0975247	4.41636	2.24556	0.0255809	0.112153	-3.91493	NOTDEG	POSLFC	0.000109463	-0.0191419	0.0322555	0.0513974
ENSG00000149932	0.00989567	4.34856	0.189872	0.849559	0.92445	-6.31254	NOTDEG	POSLFC	-0.00065644	-0.000866506	-0.000305668	0.000560837
ENSG00000149970	-0.395734	2.304	-3.13203	0.00193644	0.0224683	-1.4499	DEG	NEGLFC	-0.0158417	0.0800379	-0.175942	-0.25598
ENSG00000150045	-0.344772	3.64164	-2.58098	0.0104058	0.0634646	-3.04255	NOTDEG	NEGLFC	-0.0275167	0.0699807	-0.190319	-0.2603
ENSG00000150048	0.186968	1.83119	1.7883	0.0749026	0.2191	-4.43532	NOTDEG	POSLFC	-0.0114095	-0.035839	0.029383	0.065222
ENSG00000150054	0.0791061	5.94659	1.13448	0.257648	0.467953	-5.82163	NOTDEG	POSLFC	-8.49768e-05	-0.0147465	0.024397	0.0391435
ENSG00000150093	0.00457197	7.91143	0.0723195	0.942404	0.973781	-6.46212	NOTDEG	POSLFC	0.000205217	-0.00067769	0.0016795	0.00235719
ENSG00000150316	-0.173878	4.4666	-4.11947	5.12116e-05	0.00296465	1.64978	DEG	NEGLFC	0.000262341	0.039155	-0.0646811	-0.103836
ENSG00000150337	0.372745	5.01881	2.93531	0.00363311	0.0336878	-2.26443	DEG	POSLFC	-0.00695502	-0.0923463	0.135632	0.227979
ENSG00000150347	0.0530731	5.71002	0.757947	0.449176	0.650321	-6.15349	NOTDEG	POSLFC	-0.000553299	-0.0113963	0.0175525	0.0289489
ENSG00000150401	0.0174696	3.43299	0.439655	0.660556	0.806588	-6.10361	NOTDEG	POSLFC	9.78766e-05	-0.00190075	0.0034352	0.00533594
ENSG00000150403	0.199804	5.66559	3.95206	0.000100131	0.00423971	0.973986	DEG	POSLFC	0.000326191	-0.0414169	0.0700292	0.111446
ENSG00000150433	-0.142911	3.01056	-2.77777	0.00587586	0.0444052	-2.48308	DEG	NEGLFC	-0.00225152	0.0399575	-0.0727325	-0.11269
ENSG00000150455	0.158121	3.76276	3.60864	0.000369739	0.00856871	-0.116571	DEG	POSLFC	-0.000587197	-0.0324546	0.0526254	0.08508
ENSG00000150456	-0.115084	0.414389	-1.05751	0.291269	0.50372	-5.08337	NOTDEG	NEGLFC	-0.0112584	0.00998093	-0.046724	-0.0567049
ENSG00000150457	0.230369	4.35424	4.6372	5.62074e-06	0.000971083	3.69817	DEG	POSLFC	-0.00270873	-0.050043	0.0763306	0.126374
ENSG00000150459	-0.115558	6.06467	-2.2447	0.0256368	0.112259	-4.01205	NOTDEG	NEGLFC	0.000639212	0.0264128	-0.0423977	-0.0688105
ENSG00000150477	-0.150204	3.09229	-2.66116	0.00827649	0.0552954	-2.78852	NOTDEG	NEGLFC	-0.00685553	0.0303802	-0.0690322	-0.0994124
ENSG00000150527	0.0643585	6.3085	2.27248	0.0238821	0.107077	-3.95738	NOTDEG	POSLFC	-0.000225976	-0.0142984	0.0232724	0.0375708
ENSG00000150540	-0.154258	3.82803	-1.35858	0.175469	0.371842	-5.3654	NOTDEG	NEGLFC	-0.0111132	0.0412969	-0.0986283	-0.139925
ENSG00000150593	-0.00254985	7.31447	-0.0655284	0.947804	0.976597	-6.46575	NOTDEG	NEGLFC	0.000125645	0.00100153	-0.00133692	-0.00233845
ENSG00000150594	-0.000272736	-0.613006	-0.00130803	0.998957	0.999496	-5.35612	NOTDEG	NEGLFC	0.0126242	-0.0228185	0.0718067	0.0946252
ENSG00000150625	-0.218053	-1.72612	-0.605993	0.545053	0.727875	-5.02364	NOTDEG	NEGLFC	0.0379066	0.0986763	-0.0635674	-0.162244
ENSG00000150627	-0.080016	0.13521	-0.609127	0.542977	0.726253	-5.35745	NOTDEG	NEGLFC	-0.0151168	0.0165738	-0.068034	-0.0846078
ENSG00000150630	0.252314	-0.562355	1.60601	0.109497	0.278554	-4.35604	NOTDEG	POSLFC	-0.00933613	-0.07105	0.0937143	0.164764
ENSG00000150636	-0.164339	0.4848	-1.58728	0.113676	0.284855	-4.50206	NOTDEG	NEGLFC	-0.0108091	0.0276739	-0.0750684	-0.102742
ENSG00000150637	-0.123875	7.13781	-1.41304	0.15885	0.351646	-5.49302	NOTDEG	NEGLFC	-0.000718174	0.0275671	-0.0479492	-0.0755163
ENSG00000150667	-0.194081	-0.584278	-1.46551	0.144002	0.331756	-4.51266	NOTDEG	NEGLFC	-0.0250542	0.0407323	-0.134905	-0.175637
ENSG00000150672	-0.10313	-0.315514	-0.78308	0.4343	0.637782	-5.16338	NOTDEG	NEGLFC	0.000296837	0.0211682	-0.0345543	-0.0557225
ENSG00000150681	-0.106863	8.65329	-1.40517	0.161176	0.354217	-5.49211	NOTDEG	NEGLFC	-0.000173571	0.0231395	-0.039102	-0.0622415
ENSG00000150687	-0.182304	1.84934	-1.0704	0.285439	0.497067	-5.36369	NOTDEG	NEGLFC	-0.0944549	0.0170143	-0.280588	-0.297602
ENSG00000150712	0.021771	5.16887	0.487014	0.626663	0.782422	-6.29451	NOTDEG	POSLFC	-0.00176173	-0.00597322	0.00527067	0.0112439
ENSG00000150753	-0.0337106	6.09109	-0.887233	0.375781	0.585969	-6.0686	NOTDEG	NEGLFC	-0.000667931	0.0077857	-0.0147839	-0.0225696
ENSG00000150756	-0.0157576	3.40766	-0.329792	0.741825	0.858154	-6.13697	NOTDEG	NEGLFC	0.00420395	0.012586	-0.00979247	-0.0223785
ENSG00000150760	-0.126213	0.776025	-1.00413	0.31626	0.529612	-5.19631	NOTDEG	NEGLFC	-0.0173253	0.0068155	-0.0576359	-0.0644514
ENSG00000150764	-0.00308119	0.45872	-0.0240175	0.980857	0.990609	-5.57581	NOTDEG	NEGLFC	-0.0223001	-0.0285492	-0.0118654	0.0166838
ENSG00000150768	-0.118683	3.471	-2.69265	0.00755356	0.0519923	-2.75064	NOTDEG	NEGLFC	-0.0149576	0.0160802	-0.0667849	-0.0828651
ENSG00000150776	-0.0997723	4.19942	-2.67126	0.0080381	0.0543849	-2.89141	NOTDEG	NEGLFC	-0.00208404	0.0225013	-0.0431369	-0.0656383
ENSG00000150779	-0.226774	3.55385	-3.58764	0.000399269	0.00900824	-0.15951	DEG	NEGLFC	0.000463369	0.0485429	-0.0798204	-0.128363
ENSG00000150782	-0.0862039	2.8172	-1.03962	0.299492	0.512542	-5.5744	NOTDEG	NEGLFC	0.00150316	0.0179548	-0.0259679	-0.0439227
ENSG00000150783	0.125496	-0.453228	0.896892	0.370614	0.581333	-5.06529	NOTDEG	POSLFC	0.000728173	-0.0165412	0.0295648	0.046106
ENSG00000150787	-0.0251839	3.00449	-0.56879	0.569994	0.745671	-5.96619	NOTDEG	NEGLFC	0.00459516	0.0101558	-0.00469008	-0.0148459
ENSG00000150867	0.0884855	9.71866	1.00584	0.315438	0.528855	-5.93581	NOTDEG	POSLFC	-0.00218342	-0.0212012	0.0295727	0.0507738
ENSG00000150907	-0.0371824	5.89063	-0.846566	0.398023	0.605837	-6.09644	NOTDEG	NEGLFC	-0.00056699	0.00716858	-0.0134839	-0.0206525
ENSG00000150938	-0.11684	1.99215	-1.17986	0.239145	0.448026	-5.26509	NOTDEG	NEGLFC	-0.0221508	0.0410427	-0.127672	-0.168715
ENSG00000150961	0.148298	5.27633	3.75801	0.0002119	0.00627527	0.298286	DEG	POSLFC	-0.00370128	-0.0367828	0.0515385	0.0883213
ENSG00000150967	-0.161922	0.296049	-1.51633	0.130663	0.311034	-4.56502	NOTDEG	NEGLFC	-0.0169516	0.0480505	-0.125493	-0.173543
ENSG00000150977	0.055843	5.91498	1.06486	0.287936	0.499961	-5.89837	NOTDEG	POSLFC	0.00102546	-0.0112319	0.0214929	0.0327247
ENSG00000150990	-0.035051	2.39057	-0.489631	0.624812	0.781246	-5.8875	NOTDEG	NEGLFC	-0.0189477	0.000852607	-0.0520105	-0.0528631
ENSG00000150991	-0.0375226	7.70774	-0.790719	0.429836	0.634325	-6.16104	NOTDEG	NEGLFC	0.000128494	0.00860631	-0.0140279	-0.0226342
ENSG00000150995	-0.0911276	6.61349	-2.11445	0.0354377	0.137304	-4.29123	NOTDEG	NEGLFC	-0.000664661	0.0198237	-0.0348763	-0.0547
ENSG00000151006	-0.00284504	1.06075	-0.034187	0.972754	0.988201	-5.72202	NOTDEG	NEGLFC	-0.00614727	-0.0108344	0.00167933	0.0125137
ENSG00000151012	0.128091	2.66648	1.51224	0.131699	0.312416	-4.98487	NOTDEG	POSLFC	0.00331698	-0.0183483	0.0394939	0.0578421
ENSG00000151014	0.201785	0.73443	1.42723	0.154725	0.346065	-4.74851	NOTDEG	POSLFC	-0.0120073	-0.0318915	0.0211956	0.053087
ENSG00000151023	-0.325228	3.18133	-2.31465	0.0214189	0.100051	-3.60164	NOTDEG	NEGLFC	-0.0154769	0.0624507	-0.145601	-0.208052
ENSG00000151062	-0.0980977	2.09763	-1.18587	0.236768	0.445208	-5.28018	NOTDEG	NEGLFC	-0.00495652	0.0130584	-0.035038	-0.0480964
ENSG00000151065	-0.0752812	2.65937	-1.1905	0.234945	0.442802	-5.37686	NOTDEG	NEGLFC	-0.0046642	0.0109924	-0.0308078	-0.0418003
ENSG00000151090	-0.124106	0.481085	-0.818861	0.413623	0.620117	-5.27931	NOTDEG	NEGLFC	0.0132698	0.0330468	-0.019754	-0.0528008
ENSG00000151092	0.0259831	5.78967	0.852079	0.394962	0.603552	-6.09048	NOTDEG	POSLFC	0.000202989	-0.00575448	0.0101508	0.0159053
ENSG00000151093	-0.111396	1.77906	-1.71996	0.0866403	0.240622	-4.50188	NOTDEG	NEGLFC	-0.0132066	0.0150821	-0.0604433	-0.0755254
ENSG00000151116	-0.0310056	4.28208	-0.677595	0.498637	0.690234	-6.09934	NOTDEG	NEGLFC	0.00161787	0.0103282	-0.0129268	-0.023255
ENSG00000151117	0.00640196	0.194147	0.0561386	0.955275	0.980537	-5.53503	NOTDEG	POSLFC	-0.0267142	-0.00446276	-0.06387	-0.0594072
ENSG00000151131	-0.146952	3.70385	-2.29769	0.0223812	0.103068	-3.70739	NOTDEG	NEGLFC	-0.0150686	0.0282787	-0.0874505	-0.115729
ENSG00000151135	-0.260826	3.68865	-3.55505	0.000449506	0.00966274	-0.271895	DEG	NEGLFC	-0.0149344	0.0421809	-0.110306	-0.152487
ENSG00000151136	0.0344188	2.33128	0.305954	0.759887	0.86956	-5.9488	NOTDEG	POSLFC	-0.0197729	0.00187122	-0.0559145	-0.0577857
ENSG00000151148	0.115352	5.60844	2.53844	0.0117243	0.068532	-3.32696	NOTDEG	POSLFC	0.000469438	-0.0250093	0.0430141	0.0680234
ENSG00000151150	-0.238182	4.40072	-2.14896	0.03257	0.130738	-4.09548	NOTDEG	NEGLFC	-0.00896184	0.0459067	-0.100582	-0.146489
ENSG00000151151	0.0152967	6.82225	0.266508	0.790061	0.888202	-6.43285	NOTDEG	POSLFC	-0.000177124	-0.00321198	0.00489051	0.00810249
ENSG00000151164	-0.0930868	0.440708	-0.894925	0.371662	0.581944	-5.21841	NOTDEG	NEGLFC	-0.00625178	0.031872	-0.0699114	-0.101783
ENSG00000151176	0.312092	2.83212	2.97879	0.00317005	0.0309547	-1.94412	DEG	POSLFC	-0.0123931	-0.0632753	0.0725704	0.135846
ENSG00000151208	-0.0777226	1.46291	-0.710038	0.478323	0.674322	-5.57518	NOTDEG	NEGLFC	-0.00870318	0.00761635	-0.0359537	-0.0435701
ENSG00000151229	-0.0189707	2.7804	-0.338783	0.735049	0.854954	-6.01201	NOTDEG	NEGLFC	-0.00380794	0.00859376	-0.0245164	-0.0331102
ENSG00000151233	0.0430147	4.85655	1.12753	0.260568	0.471392	-5.76343	NOTDEG	POSLFC	-0.00215132	-0.0114781	0.0134226	0.0249007
ENSG00000151239	-0.00464233	4.72108	-0.0894533	0.928791	0.967473	-6.36566	NOTDEG	NEGLFC	0.00120742	0.00173666	0.000323686	-0.00141297
ENSG00000151240	-0.282482	0.764787	-1.97642	0.0491735	0.168355	-3.94213	NOTDEG	NEGLFC	-0.0113835	0.0655896	-0.139914	-0.205504
ENSG00000151247	-0.0764875	5.3351	-2.0234	0.0440648	0.157489	-4.43267	NOTDEG	NEGLFC	-0.000796195	0.0158881	-0.0286559	-0.0445441
ENSG00000151287	-0.0856845	1.48817	-0.96575	0.335075	0.548931	-5.3703	NOTDEG	NEGLFC	-0.00641452	0.0237215	-0.0567361	-0.0804576
ENSG00000151292	0.00470327	5.60072	0.106265	0.915455	0.961037	-6.43301	NOTDEG	POSLFC	-0.000532256	-0.00179056	0.00156887	0.00335943
ENSG00000151304	-0.0687993	3.46743	-1.5124	0.131659	0.312401	-5.10058	NOTDEG	NEGLFC	-0.00669585	0.0131038	-0.0397575	-0.0528613
ENSG00000151320	-0.362198	0.35982	-2.15337	0.0322184	0.129973	-3.58542	NOTDEG	NEGLFC	-0.0387477	0.0345135	-0.16108	-0.195594
ENSG00000151327	0.111266	4.67257	2.12771	0.0343111	0.134867	-4.18423	NOTDEG	POSLFC	0.00473065	-0.0170718	0.0411367	0.0582085
ENSG00000151332	-0.117543	2.65593	-2.00432	0.0460822	0.16168	-4.15236	NOTDEG	NEGLFC	-0.00415558	0.0243159	-0.0516975	-0.0760134
ENSG00000151338	-0.147868	-0.912801	-0.797782	0.425732	0.630193	-5.06591	NOTDEG	NEGLFC	0.0358342	0.0526484	0.00775751	-0.0448909
ENSG00000151348	0.0753506	3.92331	1.47191	0.142265	0.328762	-5.22409	NOTDEG	POSLFC	-0.0147024	-0.0240672	0.000934901	0.0250021
ENSG00000151353	-0.141403	3.20677	-2.8202	0.00517273	0.04144	-2.3951	DEG	NEGLFC	-0.0152752	0.0228075	-0.0788661	-0.101674
ENSG00000151366	-0.149592	4.23064	-2.61492	0.00945092	0.0597624	-3.03144	NOTDEG	NEGLFC	-0.00333032	0.0309801	-0.0606222	-0.0916023
ENSG00000151376	-0.0421918	-0.875415	-0.251405	0.801702	0.896779	-5.30429	NOTDEG	NEGLFC	-0.0378395	0.0266843	-0.145582	-0.172267
ENSG00000151413	-0.154964	1.85612	-2.17547	0.0305045	0.125548	-3.70889	NOTDEG	NEGLFC	-0.0174191	0.027566	-0.0925358	-0.120102
ENSG00000151414	0.0229488	7.25676	0.540343	0.589428	0.758354	-6.32644	NOTDEG	POSLFC	-7.38883e-07	-0.00491979	0.00821315	0.0131329
ENSG00000151422	-0.0351633	4.33009	-0.889672	0.374472	0.584617	-5.939	NOTDEG	NEGLFC	-0.00250307	0.0062168	-0.0170636	-0.0232804
ENSG00000151445	0.0771203	4.27876	2.4071	0.0167837	0.0859241	-3.54193	NOTDEG	POSLFC	-0.000123258	-0.0156372	0.0257821	0.0414193
ENSG00000151458	0.0948355	4.50041	1.30945	0.191549	0.392122	-5.51886	NOTDEG	POSLFC	-0.000662846	-0.014388	0.0222555	0.0366435
ENSG00000151461	0.0520239	6.63891	1.85379	0.0649119	0.200652	-4.79482	NOTDEG	POSLFC	6.60105e-06	-0.0115995	0.0193866	0.0309862
ENSG00000151465	0.0536158	5.54864	1.0457	0.296679	0.509326	-5.90294	NOTDEG	POSLFC	-0.000647705	-0.0103691	0.0155853	0.0259544
ENSG00000151466	0.0209144	7.38143	0.40713	0.684251	0.822795	-6.38793	NOTDEG	POSLFC	-0.000113821	-0.00464139	0.00744637	0.0120878
ENSG00000151470	-0.00524177	4.03967	-0.0874452	0.930386	0.967861	-6.28796	NOTDEG	NEGLFC	0.00237342	0.00732238	-0.00589042	-0.0132128
ENSG00000151474	0.0388138	3.47055	0.338213	0.735478	0.855292	-6.16196	NOTDEG	POSLFC	0.00363008	-0.000401035	0.0103613	0.0107623
ENSG00000151490	-0.0905077	3.16119	-0.916132	0.360455	0.572905	-5.74221	NOTDEG	NEGLFC	-0.0305171	0.00381895	-0.0878518	-0.0916707
ENSG00000151491	0.190622	1.65397	1.58697	0.113746	0.284855	-4.70757	NOTDEG	POSLFC	-0.0120837	-0.0332953	0.0233356	0.0566309
ENSG00000151498	0.0322697	4.01716	0.60986	0.542492	0.725976	-6.10803	NOTDEG	POSLFC	0.000899753	-0.00379742	0.00874315	0.0125406
ENSG00000151500	-0.121203	3.51168	-2.6709	0.00804649	0.0543849	-2.81075	NOTDEG	NEGLFC	-0.00590827	0.021616	-0.0518687	-0.0734847
ENSG00000151502	0.0597127	5.0587	1.56547	0.118701	0.293204	-5.21402	NOTDEG	POSLFC	-0.00133387	-0.0137871	0.0194607	0.0332479
ENSG00000151503	0.0054988	4.04719	0.101367	0.919338	0.963153	-6.27851	NOTDEG	POSLFC	-0.00934523	-0.00649607	-0.0141028	-0.00760671
ENSG00000151532	0.0223706	5.5942	0.962308	0.336798	0.550829	-5.98636	NOTDEG	POSLFC	0.000378879	-0.00437954	0.00832454	0.0127041
ENSG00000151552	0.00149479	1.24042	0.0175445	0.986016	0.993588	-5.75526	NOTDEG	POSLFC	-0.0349752	-0.0226323	-0.0555854	-0.0329531
ENSG00000151553	0.190877	6.79904	4.35753	1.90154e-05	0.00172957	2.50324	DEG	POSLFC	-0.000289406	-0.0419941	0.0693495	0.111344
ENSG00000151575	-0.164719	2.80396	-1.87824	0.0614775	0.193715	-4.41239	NOTDEG	NEGLFC	0.00459953	0.0403079	-0.0550267	-0.0953346
ENSG00000151576	-0.107577	4.62978	-2.74537	0.00647001	0.0469633	-2.73997	DEG	NEGLFC	-0.00346266	0.0211687	-0.0445923	-0.065761
ENSG00000151611	-0.102244	2.49819	-1.83227	0.0680665	0.206155	-4.4399	NOTDEG	NEGLFC	-0.019726	0.00875968	-0.0672917	-0.0760514
ENSG00000151612	-0.114701	2.31055	-1.33996	0.181441	0.37995	-5.13853	NOTDEG	NEGLFC	-0.0195061	0.0176719	-0.0815864	-0.0992583
ENSG00000151623	-0.304536	2.806	-2.85821	0.00460876	0.0384298	-2.25148	DEG	NEGLFC	-0.0272744	0.0368012	-0.134269	-0.17107
ENSG00000151650	0.104846	1.17994	0.805165	0.421467	0.626309	-5.46562	NOTDEG	POSLFC	-0.0091431	-0.0410021	0.0440554	0.0850575
ENSG00000151651	-0.00639041	6.69927	-0.106586	0.9152	0.960934	-6.46212	NOTDEG	NEGLFC	0.000515199	0.00174017	-0.00153027	-0.00327045
ENSG00000151657	0.0137074	4.65644	0.448409	0.654235	0.801719	-6.26848	NOTDEG	POSLFC	0.000139307	-0.00210308	0.00388368	0.00598676
ENSG00000151665	-0.0577527	4.04502	-1.38918	0.165976	0.359235	-5.35549	NOTDEG	NEGLFC	0.00183415	0.0133455	-0.0173875	-0.030733
ENSG00000151687	-0.12767	3.43832	-2.15649	0.0319711	0.129482	-3.97543	NOTDEG	NEGLFC	0.000936149	0.029014	-0.0459486	-0.0749625
ENSG00000151689	-0.0525193	2.87987	-0.843314	0.399835	0.607636	-5.75209	NOTDEG	NEGLFC	-0.00176888	0.0148568	-0.0295307	-0.0443875
ENSG00000151690	0.0123676	4.57955	0.247919	0.804394	0.898204	-6.32011	NOTDEG	POSLFC	-0.00569994	-0.00383331	-0.00881687	-0.00498356
ENSG00000151692	0.036757	4.47444	0.544608	0.586494	0.756663	-6.20188	NOTDEG	POSLFC	-0.000473607	-0.0137792	0.0217442	0.0355234
ENSG00000151693	-0.00274002	3.95978	-0.0242635	0.980661	0.990609	-6.27272	NOTDEG	NEGLFC	-0.00418316	-0.00338701	-0.00551258	-0.00212557
ENSG00000151694	0.182981	6.99597	3.05207	0.00251044	0.0266912	-1.98559	DEG	POSLFC	0.000246944	-0.0395295	0.066666	0.106196
ENSG00000151702	0.0377407	7.53558	1.28453	0.200112	0.401931	-5.66218	NOTDEG	POSLFC	7.57833e-05	-0.00816951	0.0138439	0.0220134
ENSG00000151715	0.159599	3.02187	1.15222	0.2503	0.459419	-5.50628	NOTDEG	POSLFC	-0.00346545	-0.0306751	0.0419696	0.0726447
ENSG00000151718	-0.0606919	2.23362	-0.723954	0.469751	0.666561	-5.72522	NOTDEG	NEGLFC	-0.00988439	0.0181595	-0.0567123	-0.0748718
ENSG00000151725	0.122789	2.39949	1.28861	0.19869	0.400423	-5.21441	NOTDEG	POSLFC	0.0030935	-0.0186363	0.0393782	0.0580145
ENSG00000151726	0.19054	10.1123	2.69495	0.0075032	0.0517159	-2.91763	NOTDEG	POSLFC	-0.000215081	-0.0418755	0.06935	0.111225
ENSG00000151729	-0.243948	0.348076	-2.11272	0.0355869	0.137706	-3.66237	NOTDEG	NEGLFC	-0.0475172	0.0291173	-0.175482	-0.2046
ENSG00000151743	0.001585	4.61346	0.0277314	0.977898	0.990152	-6.36095	NOTDEG	POSLFC	0.0033934	0.00399159	0.00239454	-0.00159705
ENSG00000151746	-0.0400674	3.13857	-0.544803	0.58636	0.756624	-5.99249	NOTDEG	NEGLFC	-0.00198364	0.00878479	-0.0199649	-0.0287497
ENSG00000151748	-0.00712404	3.63067	-0.102779	0.918219	0.962633	-6.21677	NOTDEG	NEGLFC	-0.00418851	-0.00172608	-0.00830029	-0.00657421
ENSG00000151773	-0.183004	0.74895	-1.27827	0.202306	0.404765	-4.92112	NOTDEG	NEGLFC	-0.0166482	0.0467599	-0.122528	-0.169288
ENSG00000151779	0.00851667	6.10444	0.227253	0.820408	0.907851	-6.4305	NOTDEG	POSLFC	-0.000249569	-0.00293094	0.00422781	0.00715875
ENSG00000151789	-0.0203092	1.3616	-0.120047	0.90454	0.956116	-5.75998	NOTDEG	NEGLFC	-0.000835562	0.00378624	-0.0085531	-0.0123393
ENSG00000151806	-0.15328	4.18191	-3.77993	0.000194989	0.00601858	0.443249	DEG	NEGLFC	-0.00311904	0.0342537	-0.0655244	-0.099778
ENSG00000151835	-0.154127	5.19263	-2.56502	0.0108843	0.0653093	-3.22416	NOTDEG	NEGLFC	-0.0153496	0.0203435	-0.0749505	-0.095294
ENSG00000151838	-0.131354	0.363516	-0.820671	0.412593	0.619523	-5.26519	NOTDEG	NEGLFC	-0.00129785	0.0214968	-0.0393607	-0.0608575
ENSG00000151849	0.00508943	2.75488	0.0803623	0.936012	0.970754	-6.05789	NOTDEG	POSLFC	-0.0129019	-0.0185535	-0.00346477	0.0150887
ENSG00000151876	-0.270048	1.88595	-4.24881	3.00573e-05	0.00214641	2.18444	DEG	NEGLFC	-0.0130832	0.054447	-0.125846	-0.180293
ENSG00000151881	-0.150639	2.67507	-2.41395	0.0164789	0.0849693	-3.31536	NOTDEG	NEGLFC	-0.0104292	0.0296999	-0.0774373	-0.107137
ENSG00000151882	-0.277946	1.63108	-3.21687	0.00146178	0.0190185	-1.17596	DEG	NEGLFC	-0.0140585	0.0391038	-0.10283	-0.141933
ENSG00000151883	-0.00817632	8.60294	-0.219978	0.826063	0.911077	-6.43181	NOTDEG	NEGLFC	-0.000103983	0.0017994	-0.00328227	-0.00508167
ENSG00000151893	0.0688864	7.28308	2.19993	0.0287003	0.120877	-4.12	NOTDEG	POSLFC	-7.26246e-05	-0.0151816	0.0251565	0.0403381
ENSG00000151914	0.0054325	3.79975	0.0584311	0.953451	0.979749	-6.2498	NOTDEG	POSLFC	-0.00775494	-0.00327873	-0.0152294	-0.0119506
ENSG00000151923	0.0225132	6.46619	0.557665	0.577557	0.750751	-6.31193	NOTDEG	POSLFC	-0.000393525	-0.00586136	0.00873672	0.0145981
ENSG00000151929	-0.0988368	1.04282	-1.06775	0.286634	0.4984	-5.20062	NOTDEG	NEGLFC	-0.0233408	-0.0102486	-0.0452023	-0.0349537
ENSG00000151948	0.096214	6.8709	1.73641	0.0836862	0.235065	-4.99705	NOTDEG	POSLFC	-0.00449722	-0.0280319	0.0348012	0.062833
ENSG00000152056	-0.0186295	1.85572	-0.200375	0.841345	0.91966	-5.86676	NOTDEG	NEGLFC	0.0104828	0.0176923	-0.00155578	-0.0192481
ENSG00000152061	0.0830636	7.82619	1.54923	0.122554	0.298863	-5.29498	NOTDEG	POSLFC	-8.58733e-05	-0.018316	0.0303551	0.0486711
ENSG00000152078	0.106831	7.39173	1.22053	0.22338	0.429825	-5.73992	NOTDEG	POSLFC	-0.000107441	-0.0238853	0.0395972	0.0634825
ENSG00000152082	-0.136617	1.72554	-1.51537	0.130905	0.311448	-4.81701	NOTDEG	NEGLFC	0.00766021	0.0559764	-0.0730187	-0.128995
ENSG00000152102	-0.0351117	5.60332	-0.920487	0.35818	0.57047	-6.02162	NOTDEG	NEGLFC	-0.0019529	0.00634928	-0.015816	-0.0221652
ENSG00000152117	0.00604048	2.83123	0.0879185	0.93001	0.967861	-6.08726	NOTDEG	POSLFC	-0.00788278	-0.00600031	-0.0110261	-0.00502583
ENSG00000152127	-0.0109008	5.97706	-0.235751	0.813813	0.903947	-6.42226	NOTDEG	NEGLFC	-0.001277	0.00072993	-0.0046282	-0.00535813
ENSG00000152133	-0.149935	3.69329	-2.76993	0.00601483	0.0451064	-2.57948	DEG	NEGLFC	-0.0108056	0.0277038	-0.0751089	-0.102813
ENSG00000152147	-0.118536	2.45028	-1.5791	0.115539	0.288002	-4.83174	NOTDEG	NEGLFC	-0.0226619	0.00919732	-0.0758608	-0.0850582
ENSG00000152193	-0.114386	4.31933	-2.65602	0.00840031	0.0557407	-2.941	NOTDEG	NEGLFC	-0.00413285	0.0214673	-0.0468802	-0.0683475
ENSG00000152207	0.0685845	3.07674	0.492426	0.622838	0.77988	-6.02272	NOTDEG	POSLFC	-0.0466632	-0.022267	-0.0874004	-0.0651335
ENSG00000152213	0.0815793	5.60857	2.11901	0.0350467	0.136513	-4.26221	NOTDEG	POSLFC	-0.000584767	-0.01864	0.029564	0.048204
ENSG00000152217	-0.00969843	3.61641	-0.113091	0.910046	0.95818	-6.2093	NOTDEG	NEGLFC	-0.0165576	-0.0160653	-0.0173797	-0.0013144
ENSG00000152219	-0.0706234	4.10782	-1.18806	0.235906	0.444116	-5.60705	NOTDEG	NEGLFC	-0.0104718	0.013237	-0.050061	-0.063298
ENSG00000152223	0.255404	6.89286	4.61775	6.1294e-06	0.000975224	3.56212	DEG	POSLFC	-0.000130807	-0.0563602	0.0937617	0.150122
ENSG00000152229	0.396011	6.29653	4.40711	1.53862e-05	0.00152653	2.70486	DEG	POSLFC	-0.000289504	-0.086488	0.143646	0.230134
ENSG00000152234	-0.0495235	6.6643	-1.27286	0.204217	0.406769	-5.6717	NOTDEG	NEGLFC	-0.0015756	0.00988105	-0.020706	-0.0305871
ENSG00000152240	-0.0537123	3.42256	-1.08088	0.280764	0.492438	-5.62808	NOTDEG	NEGLFC	-0.00700128	0.00427638	-0.0258328	-0.0301092
ENSG00000152242	0.199845	6.19171	3.86093	0.000142908	0.00499316	0.635656	DEG	POSLFC	-0.00075586	-0.0443883	0.0721022	0.11649
ENSG00000152253	0.0905543	0.28119	0.782651	0.434551	0.637981	-5.28151	NOTDEG	POSLFC	-0.011054	-0.0372045	0.0326125	0.069817
ENSG00000152256	0.143166	6.36588	2.73803	0.00661189	0.0475881	-2.84298	DEG	POSLFC	9.09945e-05	-0.0315082	0.0528556	0.0843638
ENSG00000152270	0.0625994	6.68692	1.15437	0.249417	0.458648	-5.81616	NOTDEG	POSLFC	-3.42164e-05	-0.0135225	0.0224887	0.0360111
ENSG00000152291	0.1628	8.03391	3.74646	0.000221362	0.00634764	0.228584	DEG	POSLFC	0.000422919	-0.0357651	0.06085	0.0966151
ENSG00000152315	-0.265966	-1.17862	-1.27569	0.203215	0.405578	-4.64757	NOTDEG	NEGLFC	-0.00503833	0.0645855	-0.121297	-0.185882
ENSG00000152332	0.0925877	8.16448	1.67794	0.0945717	0.254251	-5.09035	NOTDEG	POSLFC	-0.000347891	-0.0206754	0.0335952	0.0542706
ENSG00000152348	-0.135069	2.40093	-2.27416	0.0237795	0.106772	-3.58028	NOTDEG	NEGLFC	0.00238236	0.0324886	-0.0478894	-0.080378
ENSG00000152359	-0.0661792	3.5901	-1.55461	0.121266	0.29698	-5.05877	NOTDEG	NEGLFC	-0.00520507	0.0112317	-0.0326514	-0.0438831
ENSG00000152377	0.0364429	-0.638848	0.240583	0.81007	0.902101	-5.35482	NOTDEG	POSLFC	-0.0135128	-0.053786	0.0537359	0.107522
ENSG00000152380	0.227917	3.21686	2.99021	0.0030578	0.030419	-1.95042	DEG	POSLFC	0.0039088	-0.0364826	0.0713548	0.107837
ENSG00000152382	-0.144262	2.65747	-2.84691	0.00477027	0.0392516	-2.26094	DEG	NEGLFC	-0.0186026	0.02404	-0.0898076	-0.113848
ENSG00000152404	-0.136965	4.84848	-3.78044	0.000194608	0.0060176	0.40092	DEG	NEGLFC	-0.0012432	0.0269603	-0.0483377	-0.075298
ENSG00000152409	-0.0906402	4.36231	-1.70596	0.0892206	0.245195	-4.91514	NOTDEG	NEGLFC	-0.00757418	0.00932535	-0.0357932	-0.0451185
ENSG00000152413	-0.230322	0.00446353	-1.97661	0.0491519	0.168355	-3.865	NOTDEG	NEGLFC	-0.03486	0.0231605	-0.131743	-0.154904
ENSG00000152422	-0.00787058	3.90251	-0.148771	0.881851	0.943263	-6.26163	NOTDEG	NEGLFC	0.0031001	0.00370929	0.00208287	-0.00162642
ENSG00000152433	-0.347136	1.20326	-3.615	0.000361203	0.00845257	-0.00938196	DEG	NEGLFC	-0.020013	0.0734525	-0.176083	-0.249535
ENSG00000152439	-0.158251	1.82496	-2.14694	0.0327317	0.131188	-3.75811	NOTDEG	NEGLFC	-0.0116404	0.0191717	-0.0630909	-0.0822625
ENSG00000152443	-0.00098822	5.12769	-0.0314738	0.974916	0.989043	-6.41001	NOTDEG	NEGLFC	-0.00124267	-0.00152357	-0.00077363	0.00074994
ENSG00000152454	-0.177298	1.27489	-1.94055	0.053404	0.176772	-4.05994	NOTDEG	NEGLFC	-0.0294652	0.00394538	-0.0852546	-0.0891999
ENSG00000152455	-0.148713	1.6779	-2.18857	0.0295261	0.122935	-3.65067	NOTDEG	NEGLFC	0.00109994	0.0273942	-0.0428066	-0.0702008
ENSG00000152457	0.0261851	5.37153	0.879301	0.380058	0.589617	-6.04454	NOTDEG	POSLFC	-0.00088921	-0.00587232	0.00743165	0.013304
ENSG00000152463	0.269464	0.586219	0.861285	0.389882	0.598699	-5.48376	NOTDEG	POSLFC	0.180574	0.172177	0.194595	0.0224184
ENSG00000152464	-0.0709569	2.20856	-1.42754	0.154635	0.345906	-5.00354	NOTDEG	NEGLFC	-0.0111442	-0.00162192	-0.0270446	-0.0254226
ENSG00000152465	-0.156703	3.22373	-1.82211	0.0695986	0.209475	-4.57028	NOTDEG	NEGLFC	-0.0237469	0.0213393	-0.0990323	-0.120372
ENSG00000152484	0.11589	7.50249	1.00955	0.313659	0.52708	-5.96531	NOTDEG	POSLFC	-0.00114674	-0.0272408	0.0424254	0.0696662
ENSG00000152492	-0.193159	4.23227	-2.28888	0.0228963	0.104629	-3.78221	NOTDEG	NEGLFC	-0.013455	0.0370627	-0.0978101	-0.134873
ENSG00000152495	-0.323313	5.28108	-2.98466	0.00311188	0.0306448	-2.11969	DEG	NEGLFC	-0.0226586	0.0602593	-0.161116	-0.221375
ENSG00000152503	0.287859	0.81227	2.5775	0.0105086	0.0639026	-2.769	NOTDEG	POSLFC	-0.00585774	-0.0585136	0.0820677	0.140581
ENSG00000152518	0.0165942	7.57173	0.334281	0.73844	0.856634	-6.41241	NOTDEG	POSLFC	-2.08827e-05	-0.00363727	0.0060178	0.00965507
ENSG00000152520	0.0567804	7.50831	1.97617	0.0492029	0.168363	-4.56935	NOTDEG	POSLFC	-9.0665e-05	-0.0125803	0.0207647	0.033345
ENSG00000152527	-0.277584	-1.60901	-1.22619	0.221246	0.427273	-4.65672	NOTDEG	NEGLFC	0.00508185	0.0093092	-0.00197703	-0.0112862
ENSG00000152556	-0.0662036	2.61223	-1.0771	0.282442	0.494083	-5.48339	NOTDEG	NEGLFC	-0.00438002	0.016347	-0.0389902	-0.0553372
ENSG00000152558	-0.0494886	7.80985	-0.572781	0.567293	0.74371	-6.30389	NOTDEG	NEGLFC	-0.000200074	0.0110264	-0.0189462	-0.0299726
ENSG00000152582	-0.257038	2.31903	-2.92921	0.00370275	0.0341098	-2.01406	DEG	NEGLFC	-0.0261756	0.0416812	-0.139484	-0.181165
ENSG00000152601	-0.0113625	9.69434	-0.235206	0.814236	0.903947	-6.40657	NOTDEG	NEGLFC	-0.000773634	0.00201446	-0.00542922	-0.00744368
ENSG00000152620	-0.0946668	3.68457	-2.05249	0.0411324	0.150782	-4.21193	NOTDEG	NEGLFC	-0.00599626	0.0195818	-0.0487067	-0.0682885
ENSG00000152642	-0.00237849	3.56875	-0.0511642	0.959234	0.982699	-6.21382	NOTDEG	NEGLFC	-0.00884045	-0.0102496	-0.00648744	0.00376215
ENSG00000152672	-0.0927102	-2.09536	-0.25155	0.80159	0.896779	-5.15753	NOTDEG	NEGLFC	-0.00730995	0.0580405	-0.116433	-0.174473
ENSG00000152683	0.0123412	5.12723	0.37615	0.707115	0.836425	-6.3365	NOTDEG	POSLFC	-0.00102238	-0.00513318	0.00584189	0.0109751
ENSG00000152684	-0.0486907	3.7994	-0.851833	0.395098	0.603637	-5.90845	NOTDEG	NEGLFC	-0.00579572	0.000428215	-0.0161885	-0.0166167
ENSG00000152689	-0.175791	3.97068	-1.72449	0.0858188	0.239033	-4.83581	NOTDEG	NEGLFC	-0.00633562	0.0370619	-0.0788012	-0.115863
ENSG00000152700	-0.028613	5.54415	-0.641791	0.52158	0.709812	-6.23111	NOTDEG	NEGLFC	0.00120168	0.00740681	-0.00915971	-0.0165665
ENSG00000152705	0.0900622	-0.0753452	0.911061	0.363115	0.575309	-5.12202	NOTDEG	POSLFC	-0.00560714	-0.00533617	-0.00605962	-0.00072345
ENSG00000152749	-0.100958	3.30221	-1.82892	0.0685679	0.207256	-4.56912	NOTDEG	NEGLFC	-0.00852276	0.0167996	-0.0508063	-0.0676059
ENSG00000152760	0.334091	0.105446	1.55201	0.121888	0.297864	-4.50285	NOTDEG	POSLFC	-0.010202	-0.096173	0.133353	0.229526
ENSG00000152763	-0.178118	1.49974	-1.74864	0.0815454	0.231429	-4.41765	NOTDEG	NEGLFC	0.00677443	0.0357278	-0.0415722	-0.0772999
ENSG00000152766	0.315392	3.37273	1.87934	0.0613266	0.1935	-4.50767	NOTDEG	POSLFC	-0.0130332	-0.0841215	0.105671	0.189793
ENSG00000152778	0.107966	5.61818	0.793822	0.42803	0.632566	-6.1228	NOTDEG	POSLFC	0.000133334	-0.0212757	0.0358823	0.057158
ENSG00000152782	-0.0608444	0.612322	-0.578246	0.563603	0.741051	-5.47018	NOTDEG	NEGLFC	-0.021364	-0.00120982	-0.0550178	-0.053808
ENSG00000152784	0.0643135	2.92475	0.780047	0.43608	0.63942	-5.82468	NOTDEG	POSLFC	0.004163	-0.0059562	0.0210602	0.0270164
ENSG00000152795	-0.126751	6.98056	-3.53633	0.00048099	0.010038	-0.485551	DEG	NEGLFC	-0.000403751	0.0275466	-0.0470755	-0.0746221
ENSG00000152804	0.0997417	5.15348	1.82629	0.068964	0.208047	-4.79364	NOTDEG	POSLFC	-0.00104535	-0.0215274	0.0331559	0.0546833
ENSG00000152818	0.0553868	8.69571	1.6628	0.097568	0.259152	-5.10707	NOTDEG	POSLFC	0.000504565	-0.0115963	0.0207108	0.0323071
ENSG00000152894	-0.524208	1.1674	-2.88161	0.00428999	0.0369337	-2.05393	DEG	NEGLFC	-0.0331436	0.0825469	-0.226325	-0.308872
ENSG00000152904	-0.0957399	4.54541	-2.53918	0.0117002	0.0684129	-3.25093	NOTDEG	NEGLFC	0.00037885	0.021884	-0.0355307	-0.0574148
ENSG00000152926	-0.0016067	6.91765	-0.0189333	0.984909	0.992829	-6.46761	NOTDEG	NEGLFC	-7.55162e-05	0.00027912	-0.000667692	-0.000946812
ENSG00000152932	0.247148	-0.466344	1.61903	0.106665	0.27398	-4.35687	NOTDEG	POSLFC	0.0036706	-0.0410261	0.0783057	0.119332
ENSG00000152942	-0.0377773	4.47872	-0.78375	0.433907	0.637544	-6.0457	NOTDEG	NEGLFC	0.00117953	0.00909051	-0.0120303	-0.0211208
ENSG00000152944	-0.0237023	4.76001	-0.616103	0.53837	0.722779	-6.19078	NOTDEG	NEGLFC	-0.000207281	0.00626658	-0.0110174	-0.017284
ENSG00000152952	0.0633386	2.36128	0.442523	0.658482	0.804929	-5.89214	NOTDEG	POSLFC	0.0139279	0.00173326	0.0342907	0.0325575
ENSG00000152953	0.0847467	-1.33654	0.486762	0.626841	0.782422	-5.15335	NOTDEG	POSLFC	-0.00626363	-0.0257912	0.0263437	0.0521348
ENSG00000152969	-0.0524604	0.969772	-0.364965	0.715437	0.841563	-5.65967	NOTDEG	NEGLFC	-0.0357679	0.0036585	-0.101602	-0.105261
ENSG00000152990	-0.108556	0.0925806	-0.820004	0.412972	0.619552	-5.21235	NOTDEG	NEGLFC	-0.00607782	0.00881242	-0.0309417	-0.0397541
ENSG00000153006	-0.0821144	4.91765	-1.85731	0.0644084	0.199661	-4.71311	NOTDEG	NEGLFC	-0.00212939	0.0192276	-0.0377916	-0.0570193
ENSG00000153015	-0.0965641	3.73397	-2.82474	0.00510213	0.0410138	-2.44249	DEG	NEGLFC	-0.00255275	0.0193293	-0.0390916	-0.0584209
ENSG00000153029	0.0724111	5.84144	1.55788	0.12049	0.295711	-5.26313	NOTDEG	POSLFC	-0.000359765	-0.0159468	0.0256677	0.0416145
ENSG00000153037	0.00700837	5.0591	0.19536	0.845265	0.922265	-6.38456	NOTDEG	POSLFC	0.00232373	0.00024937	0.00578752	0.00553815
ENSG00000153044	-0.145203	2.24073	-1.56425	0.118986	0.293576	-4.81811	NOTDEG	NEGLFC	-0.0158519	0.00825258	-0.0561017	-0.0643543
ENSG00000153046	0.0981074	6.02844	1.43462	0.152609	0.343237	-5.45209	NOTDEG	POSLFC	0.000649063	-0.0215789	0.0377655	0.0593444
ENSG00000153048	0.0109817	4.38378	0.176162	0.860305	0.930739	-6.32899	NOTDEG	POSLFC	0.00625789	0.00326538	0.0112548	0.00798945
ENSG00000153064	-0.22214	4.72914	-1.87539	0.0618697	0.194474	-4.65326	NOTDEG	NEGLFC	-0.00553592	0.0434208	-0.0872844	-0.130705
ENSG00000153066	0.0451291	4.57776	0.960892	0.337508	0.551455	-5.89961	NOTDEG	POSLFC	-0.0016477	-0.0135408	0.0182116	0.0317524
ENSG00000153071	-0.128542	4.95787	-1.3039	0.193431	0.394495	-5.55947	NOTDEG	NEGLFC	-0.00411516	0.0258204	-0.0541019	-0.0799222
ENSG00000153093	0.0321045	-0.0502771	0.235011	0.814387	0.903947	-5.46978	NOTDEG	POSLFC	0.00514043	-0.00816144	0.027352	0.0355135
ENSG00000153094	0.150725	5.81924	2.99322	0.0030288	0.030244	-2.13759	DEG	POSLFC	-0.0010369	-0.0340013	0.0540074	0.0880087
ENSG00000153107	-0.108297	4.45097	-2.26322	0.0244548	0.108882	-3.86531	NOTDEG	NEGLFC	-0.00943152	0.0179127	-0.0550912	-0.0730039
ENSG00000153113	0.122227	7.73553	2.61319	0.00949755	0.0599347	-3.16482	NOTDEG	POSLFC	0.00021876	-0.0269074	0.0455144	0.0724219
ENSG00000153130	-0.13841	3.95193	-2.23521	0.0262612	0.113901	-3.87611	NOTDEG	NEGLFC	0.00135092	0.0376573	-0.0592738	-0.0969311
ENSG00000153140	-0.268336	2.52744	-3.73579	0.000230451	0.00649134	0.399368	DEG	NEGLFC	-0.0164298	0.0403882	-0.111305	-0.151693
ENSG00000153147	-0.0704546	7.49368	-1.63664	0.102927	0.267863	-5.16255	NOTDEG	NEGLFC	-2.96245e-05	0.0156624	-0.0262323	-0.0418946
ENSG00000153157	0.329174	-0.326469	1.31088	0.191067	0.391698	-4.75475	NOTDEG	POSLFC	-0.0160012	-0.096281	0.118051	0.214332
ENSG00000153162	0.0737892	3.58997	0.628826	0.53002	0.715917	-6.03027	NOTDEG	POSLFC	-0.0041976	-0.0124253	0.00954108	0.0219664
ENSG00000153179	0.0086627	8.15882	0.253196	0.800319	0.895784	-6.43062	NOTDEG	POSLFC	0.00021684	-0.00175321	0.00350645	0.00525965
ENSG00000153187	-0.0132902	9.11317	-0.572851	0.567245	0.7437	-6.28625	NOTDEG	NEGLFC	-0.000177144	0.0026532	-0.00490329	-0.0075565
ENSG00000153201	-0.0219032	7.40017	-0.720383	0.471943	0.668078	-6.21427	NOTDEG	NEGLFC	0.000141312	0.00508572	-0.00811491	-0.0132006
ENSG00000153207	-0.00325646	7.61342	-0.0817097	0.934941	0.970339	-6.46445	NOTDEG	NEGLFC	0.000290027	0.0010395	-0.000961448	-0.00200095
ENSG00000153208	0.177191	2.81345	1.2897	0.198311	0.400099	-5.29973	NOTDEG	POSLFC	0.0106699	-0.0297382	0.0781436	0.107882
ENSG00000153214	0.0354385	5.32582	0.903921	0.366882	0.578462	-6.01763	NOTDEG	POSLFC	-0.00193472	-0.00864444	0.00926925	0.0179137
ENSG00000153234	0.219495	0.157289	1.81289	0.0710126	0.211987	-4.13973	NOTDEG	POSLFC	0.0149332	-0.0208986	0.0747654	0.095664
ENSG00000153250	0.174348	7.31428	4.22959	3.25608e-05	0.00226255	2.00084	DEG	POSLFC	-4.94876e-05	-0.0384546	0.0640798	0.102534
ENSG00000153253	-0.547203	1.13831	-2.55991	0.0110413	0.0658256	-2.81159	NOTDEG	NEGLFC	-0.0355239	0.0806125	-0.22945	-0.310062
ENSG00000153283	-0.176326	5.27813	-2.28435	0.0231652	0.105365	-3.87833	NOTDEG	NEGLFC	-0.0126428	0.0302194	-0.0842146	-0.114434
ENSG00000153310	0.0820574	8.2261	2.47903	0.0138149	0.0757186	-3.48647	NOTDEG	POSLFC	-2.4992e-05	-0.0180875	0.0301359	0.0482234
ENSG00000153317	0.186299	8.20367	3.75743	0.000212364	0.00627527	0.268347	DEG	POSLFC	-8.53035e-05	-0.0414062	0.0689128	0.110319
ENSG00000153339	0.0435959	7.05628	1.55967	0.120066	0.295223	-5.28298	NOTDEG	POSLFC	-0.000147539	-0.00962154	0.0156723	0.0252938
ENSG00000153347	-0.421147	-0.344281	-2.24428	0.025664	0.112328	-3.40118	NOTDEG	NEGLFC	-0.0103156	0.0904017	-0.178495	-0.268896
ENSG00000153363	-0.201881	1.55145	-2.34503	0.0197853	0.0955313	-3.32062	NOTDEG	NEGLFC	0.00848143	0.0462681	-0.0546152	-0.100883
ENSG00000153391	0.0470156	2.1392	0.782927	0.434389	0.637849	-5.66122	NOTDEG	POSLFC	0.00818546	0.00166393	0.0190752	0.0174113
ENSG00000153395	-0.0122899	5.56934	-0.243715	0.807646	0.900159	-6.4084	NOTDEG	NEGLFC	-0.00173013	0.00121529	-0.00664843	-0.00786372
ENSG00000153406	-0.193197	2.88662	-2.24875	0.025374	0.111503	-3.70598	NOTDEG	NEGLFC	-0.0181795	0.0498348	-0.131751	-0.181586
ENSG00000153443	0.022214	1.13296	0.228347	0.819558	0.907397	-5.74645	NOTDEG	POSLFC	0.0141624	0.0126484	0.0166904	0.00404198
ENSG00000153485	-0.128394	2.36705	-2.38756	0.0176824	0.0887628	-3.33047	NOTDEG	NEGLFC	0.00310332	0.0334118	-0.0475061	-0.0809179
ENSG00000153487	-0.0843516	4.11666	-2.04783	0.0415907	0.151687	-4.28166	NOTDEG	NEGLFC	0.00110957	0.0183241	-0.0276355	-0.0459596
ENSG00000153531	0.1556	-1.09833	0.946515	0.344773	0.558409	-4.9407	NOTDEG	POSLFC	-0.00910627	-0.029139	0.0243446	0.0534835
ENSG00000153551	0.0894032	4.06846	1.5482	0.122801	0.299387	-5.14283	NOTDEG	POSLFC	0.000144403	-0.0170779	0.0289024	0.0459803
ENSG00000153560	0.0120705	5.49841	0.432085	0.666041	0.810604	-6.33571	NOTDEG	POSLFC	-0.00143506	-0.00323335	0.00156775	0.0048011
ENSG00000153561	0.0684556	7.93093	0.885589	0.376665	0.586678	-6.08068	NOTDEG	POSLFC	-0.000615124	-0.0156755	0.0245329	0.0402084
ENSG00000153563	-0.151119	4.1683	-1.01653	0.310333	0.523371	-5.79054	NOTDEG	NEGLFC	-0.0486151	0.0175006	-0.159016	-0.176516
ENSG00000153574	0.154749	6.24158	1.24672	0.213632	0.418004	-5.69051	NOTDEG	POSLFC	-0.00771259	-0.0413747	0.0484968	0.0898716
ENSG00000153721	-0.200203	-0.78305	-0.926977	0.354806	0.567525	-4.98579	NOTDEG	NEGLFC	0.0206017	0.0517724	-0.0314475	-0.08322
ENSG00000153767	0.0149883	3.75983	0.407978	0.683629	0.822428	-6.1658	NOTDEG	POSLFC	-0.00225828	-0.00635043	0.00457482	0.0109253
ENSG00000153774	-0.0660904	4.325	-1.82643	0.0689431	0.208047	-4.71722	NOTDEG	NEGLFC	0.00165921	0.0185177	-0.0264913	-0.045009
ENSG00000153786	0.056945	6.11204	1.38372	0.167641	0.361388	-5.5237	NOTDEG	POSLFC	-0.000237924	-0.0120508	0.0194874	0.0315382
ENSG00000153790	0.0155866	1.66394	0.213242	0.831307	0.913854	-5.8157	NOTDEG	POSLFC	-0.0063029	-0.0051641	-0.00820448	-0.00304038
ENSG00000153814	0.25305	7.20323	2.57878	0.0104707	0.0637556	-3.24968	NOTDEG	POSLFC	-0.000861578	-0.0574703	0.0936642	0.151134
ENSG00000153815	0.167337	6.31936	2.84687	0.00477079	0.0392516	-2.55368	DEG	POSLFC	-0.000608047	-0.0373985	0.0608251	0.0982237
ENSG00000153823	-0.100827	2.14083	-0.564683	0.572781	0.747629	-5.81828	NOTDEG	NEGLFC	-0.0736952	0.0180538	-0.226899	-0.244952
ENSG00000153827	0.174579	9.03552	3.89794	0.000123783	0.00458744	0.77515	DEG	POSLFC	-0.000507702	-0.0387802	0.0634001	0.10218
ENSG00000153879	-0.0199221	4.48304	-0.410038	0.682119	0.821136	-6.25851	NOTDEG	NEGLFC	-0.00426895	0.00407939	-0.0182091	-0.0222885
ENSG00000153885	0.123636	1.78811	1.23537	0.217817	0.42276	-5.18508	NOTDEG	POSLFC	-0.0269073	-0.0138527	-0.0487061	-0.0348534
ENSG00000153896	-0.203972	0.392448	-1.76172	0.0793037	0.227301	-4.24612	NOTDEG	NEGLFC	-0.0333697	-0.0113788	-0.0700904	-0.0587116
ENSG00000153898	-0.0844379	2.85137	-0.729223	0.466528	0.663975	-5.84559	NOTDEG	NEGLFC	-0.0393773	-0.000150002	-0.10488	-0.10473
ENSG00000153904	0.366531	-1.8729	1.39789	0.163348	0.356338	-4.49909	NOTDEG	POSLFC	-0.0240248	-0.151382	0.188638	0.340021
ENSG00000153914	-0.0438083	6.37944	-1.32327	0.186921	0.386748	-5.60587	NOTDEG	NEGLFC	-0.000478941	0.00875838	-0.0159035	-0.0246619
ENSG00000153922	0.102102	7.48257	3.07222	0.00235267	0.0257061	-1.92713	DEG	POSLFC	-3.71373e-05	-0.0224861	0.0374483	0.0599344
ENSG00000153933	-0.204349	4.1329	-3.4042	0.000769432	0.0131448	-0.796903	DEG	NEGLFC	-0.00385622	0.0390645	-0.0755257	-0.11459
ENSG00000153936	0.0223605	5.02301	0.374118	0.708624	0.837327	-6.32762	NOTDEG	POSLFC	0.00163103	-0.00285956	0.00912945	0.011989
ENSG00000153944	-0.0450545	5.70757	-0.897725	0.370171	0.580981	-6.04497	NOTDEG	NEGLFC	0.000677228	0.0091684	-0.0135014	-0.0226698
ENSG00000153975	0.00515096	3.94881	0.117849	0.906279	0.956656	-6.27155	NOTDEG	POSLFC	-0.00237984	-0.00607015	0.00378229	0.00985245
ENSG00000153982	-0.171603	1.27931	-2.24979	0.0253068	0.111339	-3.48898	NOTDEG	NEGLFC	-0.00220175	0.0304832	-0.0567795	-0.0872627
ENSG00000153989	-0.0296497	4.59323	-0.691329	0.489981	0.68417	-6.1164	NOTDEG	NEGLFC	-0.00729028	0.001171	-0.021419	-0.02259
ENSG00000154001	0.0177404	5.52958	0.474427	0.635598	0.788041	-6.32026	NOTDEG	POSLFC	-0.00152742	-0.00639198	0.00659547	0.0129874
ENSG00000154016	-0.279653	2.34916	-2.74246	0.00652601	0.0471668	-2.49848	DEG	NEGLFC	-0.032399	0.02402	-0.126608	-0.150628
ENSG00000154027	-0.525283	0.763361	-3.28416	0.00116466	0.0167374	-1.00774	DEG	NEGLFC	-0.0315744	0.078907	-0.216057	-0.294964
ENSG00000154059	-0.0419064	3.55389	-0.850963	0.39558	0.603929	-5.86098	NOTDEG	NEGLFC	-0.00436996	0.0061536	-0.0219423	-0.0280959
ENSG00000154079	-0.12181	1.62691	-1.50538	0.13345	0.314961	-4.78904	NOTDEG	NEGLFC	-9.17177e-05	0.0292971	-0.0491654	-0.0784625
ENSG00000154102	-0.0790026	0.131885	-0.592964	0.553725	0.733384	-5.36548	NOTDEG	NEGLFC	-0.0305781	0.0192944	-0.113856	-0.13315
ENSG00000154114	0.199508	6.88773	1.87437	0.062012	0.194671	-4.75501	NOTDEG	POSLFC	-0.000530417	-0.0445604	0.0729913	0.117552
ENSG00000154122	-0.0213311	5.84867	-0.205257	0.837534	0.917144	-6.42343	NOTDEG	NEGLFC	-0.00213451	0.00422809	-0.0127589	-0.0169869
ENSG00000154124	-0.0208023	5.96818	-0.966933	0.334485	0.548303	-5.99332	NOTDEG	NEGLFC	-0.00082044	0.00396873	-0.00881745	-0.0127862
ENSG00000154127	-0.0656874	5.99983	-1.32547	0.186191	0.385837	-5.59368	NOTDEG	NEGLFC	-0.000767969	0.0136905	-0.0249108	-0.0386013
ENSG00000154134	-0.311499	-0.693263	-1.85151	0.0652406	0.201274	-4.01814	NOTDEG	NEGLFC	-0.0195575	0.0543921	-0.14304	-0.197432
ENSG00000154144	-0.0501944	5.4987	-1.88825	0.0601156	0.19085	-4.69709	NOTDEG	NEGLFC	-0.000495625	0.0113316	-0.0202448	-0.0315764
ENSG00000154146	-0.0297802	4.45337	-0.222484	0.824113	0.910268	-6.31985	NOTDEG	NEGLFC	0.00491309	0.00911568	-0.00210444	-0.0112201
ENSG00000154153	-0.12347	2.77851	-1.13523	0.257333	0.467655	-5.45225	NOTDEG	NEGLFC	-0.00248994	0.0173531	-0.0356241	-0.0529772
ENSG00000154165	-0.510328	2.07356	-2.44397	0.0151982	0.0807249	-3.17631	NOTDEG	NEGLFC	-0.0258396	0.0550916	-0.16098	-0.216071
ENSG00000154174	-0.131696	4.76438	-2.94224	0.00355539	0.033164	-2.21494	DEG	NEGLFC	-0.00927693	0.0224724	-0.0622924	-0.0847648
ENSG00000154188	-0.0868966	2.90704	-0.674825	0.500392	0.691646	-5.88396	NOTDEG	NEGLFC	0.00437173	0.033708	-0.0446143	-0.0783222
ENSG00000154217	-0.0482282	4.77831	-1.08326	0.279704	0.49137	-5.8019	NOTDEG	NEGLFC	-0.00338907	0.00641523	-0.0197604	-0.0261756
ENSG00000154222	-0.0808128	4.79848	-1.98254	0.0484817	0.166988	-4.47681	NOTDEG	NEGLFC	-4.10373e-05	0.0172709	-0.0289487	-0.0462195
ENSG00000154227	0.0792031	-1.06665	0.349735	0.726824	0.849701	-5.24258	NOTDEG	POSLFC	0.00821811	0.0371769	-0.0401377	-0.0773146
ENSG00000154229	-0.00019727	4.94259	-0.00286204	0.997719	0.998643	-6.38338	NOTDEG	NEGLFC	-0.00618572	-0.00676955	-0.00521083	0.00155872
ENSG00000154237	0.14586	4.70167	2.18988	0.0294301	0.122806	-4.06036	NOTDEG	POSLFC	0.00091242	-0.0295601	0.0517958	0.0813559
ENSG00000154240	0.189003	-0.951527	1.09195	0.275876	0.486903	-4.84395	NOTDEG	POSLFC	-0.0133244	-0.0632072	0.0699703	0.133177
ENSG00000154258	-0.0696807	-0.760914	-0.34355	0.731465	0.852602	-5.30939	NOTDEG	NEGLFC	-0.00254235	0.0129092	-0.0283436	-0.0412528
ENSG00000154262	-0.0481824	0.682344	-0.235808	0.813769	0.903947	-5.61732	NOTDEG	NEGLFC	0.0259595	0.0353365	0.0103016	-0.0250349
ENSG00000154263	-0.217831	1.76848	-2.11541	0.0353555	0.137158	-3.81222	NOTDEG	NEGLFC	0.0104215	0.046563	-0.0499279	-0.0964909
ENSG00000154265	-0.0335461	5.43679	-0.520319	0.603288	0.767498	-6.29349	NOTDEG	NEGLFC	0.00148514	0.00608822	-0.00620114	-0.0122894
ENSG00000154269	0.183655	-0.162031	0.859583	0.390819	0.599726	-5.19681	NOTDEG	POSLFC	-0.0178356	-0.0461898	0.0295105	0.0757002
ENSG00000154305	0.0383358	6.40028	1.17706	0.240259	0.449472	-5.784	NOTDEG	POSLFC	-0.000532016	-0.00931073	0.0141268	0.0234375
ENSG00000154309	-0.22683	1.02157	-2.71188	0.0071408	0.050145	-2.46396	NOTDEG	NEGLFC	-0.0211729	0.0431018	-0.128499	-0.171601
ENSG00000154310	-0.0909175	5.64108	-1.58693	0.113755	0.284855	-5.20463	NOTDEG	NEGLFC	-0.00168063	0.0192962	-0.036708	-0.0560041
ENSG00000154319	-0.00615896	-1.39748	-0.0254195	0.97974	0.990435	-5.2116	NOTDEG	NEGLFC	-0.0474193	-0.0288435	-0.0784375	-0.049594
ENSG00000154328	-0.131759	2.7411	-1.16101	0.246712	0.455757	-5.43027	NOTDEG	NEGLFC	0.00087926	0.0386004	-0.0621079	-0.100708
ENSG00000154330	0.0102881	2.55294	0.0507804	0.95954	0.982738	-6.03974	NOTDEG	POSLFC	0.0043604	0.0104798	-0.00585786	-0.0163377
ENSG00000154358	-0.219455	3.31172	-1.96619	0.0503502	0.170777	-4.32345	NOTDEG	NEGLFC	-0.00840173	0.0381175	-0.0860801	-0.124198
ENSG00000154359	0.0942829	4.41075	1.97054	0.0498475	0.16966	-4.4689	NOTDEG	POSLFC	-0.00013908	-0.020112	0.0332119	0.0533239
ENSG00000154370	0.00295753	4.15108	0.0738007	0.941226	0.973374	-6.30652	NOTDEG	POSLFC	0.000252647	0.00336925	-0.00495149	-0.00832073
ENSG00000154380	-0.372526	-1.42878	-1.78145	0.0760166	0.221021	-4.09057	NOTDEG	NEGLFC	-0.0277619	0.0475561	-0.153529	-0.201085
ENSG00000154429	0.0577115	5.19896	1.25459	0.210765	0.414734	-5.64883	NOTDEG	POSLFC	-0.00281204	-0.0139387	0.0157673	0.029706
ENSG00000154447	0.158483	1.83633	1.4995	0.13497	0.317215	-4.84748	NOTDEG	POSLFC	-0.00174052	-0.026092	0.0389218	0.0650138
ENSG00000154451	0.309938	8.03988	1.79295	0.0741539	0.21778	-4.89456	NOTDEG	POSLFC	-0.000700341	-0.0677076	0.111189	0.178897
ENSG00000154473	-0.123389	5.67422	-3.64599	0.000322227	0.00791231	-0.0953641	DEG	NEGLFC	-0.00508665	0.0232484	-0.0524009	-0.0756493
ENSG00000154511	-0.277419	2.78578	-3.23747	0.00136408	0.0181589	-1.18321	DEG	NEGLFC	-0.0423683	0.0190867	-0.144987	-0.164073
ENSG00000154518	-0.13523	4.75016	-2.72216	0.00692846	0.0491375	-2.80526	DEG	NEGLFC	-0.00605271	0.0275984	-0.0622437	-0.089842
ENSG00000154529	0.0443199	-1.22926	0.12826	0.898043	0.952307	-5.26193	NOTDEG	POSLFC	0.0649217	0.0571861	0.0778387	0.0206526
ENSG00000154582	-0.101248	4.2294	-1.9358	0.0539859	0.177999	-4.50445	NOTDEG	NEGLFC	0.00494785	0.0278124	-0.0332317	-0.0610441
ENSG00000154589	-0.112409	5.72801	-1.37489	0.170362	0.364685	-5.51765	NOTDEG	NEGLFC	0.000913405	0.0251867	-0.0396185	-0.0648052
ENSG00000154620	-0.243216	-1.47969	-1.95016	0.0522423	0.174654	-3.95183	NOTDEG	NEGLFC	-0.0169823	-0.0963667	0.115575	0.211941
ENSG00000154640	-0.0799846	1.47318	-1.03623	0.301067	0.514478	-5.3069	NOTDEG	NEGLFC	-0.03663	-0.0161952	-0.0707523	-0.0545571
ENSG00000154642	0.0984966	6.02983	1.75829	0.0798853	0.228333	-4.94726	NOTDEG	POSLFC	-0.000684597	-0.0230113	0.0365968	0.0596082
ENSG00000154655	-0.0719998	1.64736	-0.813752	0.416539	0.62243	-5.5274	NOTDEG	NEGLFC	0.00426791	0.0311696	-0.0406528	-0.0718224
ENSG00000154710	0.104554	5.25171	2.0342	0.0429555	0.154598	-4.40958	NOTDEG	POSLFC	0.00135167	-0.0177592	0.0332633	0.0510225
ENSG00000154719	-0.190627	2.68311	-3.15766	0.00177988	0.0213565	-1.41079	DEG	NEGLFC	-0.00776481	0.039942	-0.0874262	-0.127368
ENSG00000154723	-0.167981	4.39003	-2.80087	0.00548305	0.0428617	-2.57394	DEG	NEGLFC	0.001837	0.0411545	-0.0638159	-0.10497
ENSG00000154727	-0.0388945	5.55958	-1.1129	0.266788	0.477495	-5.82622	NOTDEG	NEGLFC	-0.000907331	0.00806064	-0.0158822	-0.0239428
ENSG00000154734	-0.0955711	0.830284	-0.592522	0.554021	0.733502	-5.50808	NOTDEG	NEGLFC	-0.0131504	-0.00716349	-0.0231473	-0.0159839
ENSG00000154736	-0.282572	-0.299079	-1.24284	0.215057	0.419706	-4.82284	NOTDEG	NEGLFC	-0.0510574	0.0946007	-0.294279	-0.38888
ENSG00000154743	-0.131497	2.68379	-1.96504	0.0504841	0.171012	-4.23192	NOTDEG	NEGLFC	-0.000741824	0.0314994	-0.0545787	-0.0860781
ENSG00000154760	0.0207473	4.56989	0.31704	0.75147	0.864968	-6.29952	NOTDEG	POSLFC	-0.00767485	-0.0116853	-0.000978141	0.0107072
ENSG00000154764	-0.597734	-1.3298	-2.93542	0.00363178	0.0336878	-2.18051	DEG	NEGLFC	-0.0785486	0.0435745	-0.282471	-0.326046
ENSG00000154767	0.0428207	5.38505	1.11459	0.266067	0.476803	-5.82091	NOTDEG	POSLFC	-0.000904124	-0.00905631	0.0127085	0.0217648
ENSG00000154781	-0.0334351	4.69923	-1.28309	0.200612	0.402418	-5.57056	NOTDEG	NEGLFC	-0.00118568	0.00697149	-0.0148066	-0.0217781
ENSG00000154803	0.0434264	5.57295	0.726269	0.468333	0.665512	-6.18274	NOTDEG	POSLFC	0.000362661	-0.00828389	0.0148008	0.0230847
ENSG00000154813	-0.00685878	4.54799	-0.155225	0.876766	0.940377	-6.3456	NOTDEG	NEGLFC	-0.00154382	0.00187689	-0.00725578	-0.00913267
ENSG00000154814	-0.246376	5.22348	-3.01783	0.00280118	0.0286022	-2.03014	DEG	NEGLFC	-0.00678424	0.0451788	-0.0935528	-0.138732
ENSG00000154822	0.155447	7.49346	2.57272	0.0106511	0.0645109	-3.26659	NOTDEG	POSLFC	-0.000384021	-0.0347086	0.0569315	0.0916401
ENSG00000154832	-0.174562	3.53207	-3.21058	0.0014929	0.0192552	-1.34028	DEG	NEGLFC	-0.00204358	0.0408547	-0.0736757	-0.11453
ENSG00000154839	-0.0472751	0.799664	-0.388994	0.697602	0.830719	-5.58033	NOTDEG	NEGLFC	-0.0387896	-0.0135991	-0.0808532	-0.0672541
ENSG00000154845	0.0542905	7.62825	1.35968	0.17512	0.371399	-5.56396	NOTDEG	POSLFC	0.000264787	-0.0116936	0.0202331	0.0319268
ENSG00000154856	-0.230867	-0.739004	-1.15241	0.250223	0.459369	-4.81751	NOTDEG	NEGLFC	0.000180147	0.0491001	-0.081507	-0.130607
ENSG00000154874	-0.147016	3.90105	-0.920445	0.358202	0.57047	-5.86485	NOTDEG	NEGLFC	-0.0119708	0.0243757	-0.0726628	-0.0970385
ENSG00000154889	0.00241538	6.53769	0.0474691	0.962176	0.984233	-6.46523	NOTDEG	POSLFC	0.000427513	-0.000112475	0.00132919	0.00144167
ENSG00000154898	0.00290767	2.60263	0.0323971	0.97418	0.988915	-6.05416	NOTDEG	POSLFC	0.00850713	0.00736501	0.0104143	0.00304925
ENSG00000154917	0.102939	2.96316	0.70183	0.483419	0.678688	-5.8902	NOTDEG	POSLFC	-0.00127068	-0.023598	0.0360118	0.0596098
ENSG00000154920	0.107472	-1.18088	0.635827	0.525454	0.713045	-5.09431	NOTDEG	POSLFC	-0.0250659	-0.0215036	-0.0310142	-0.00951064
ENSG00000154928	-0.125544	6.08535	-1.22253	0.222626	0.428952	-5.723	NOTDEG	NEGLFC	-0.0011413	0.0297257	-0.0526834	-0.0824091
ENSG00000154930	0.0381446	4.16676	0.581071	0.561701	0.739825	-6.13729	NOTDEG	POSLFC	-0.0196111	-0.0263943	-0.00828438	0.01811
ENSG00000154945	0.0230123	4.13562	0.558849	0.57675	0.750382	-6.14437	NOTDEG	POSLFC	-0.00956913	-0.0118378	-0.0057809	0.00605688
ENSG00000154957	-0.0081025	3.91082	-0.206955	0.836208	0.916697	-6.25658	NOTDEG	NEGLFC	-0.00257605	-0.00240451	-0.00286251	-0.000457998
ENSG00000154978	-0.00452766	5.58373	-0.0750857	0.940205	0.972891	-6.432	NOTDEG	NEGLFC	-0.00192534	-0.00195828	-0.00187034	8.79417e-05
ENSG00000155008	-0.00683538	3.51569	-0.13777	0.89053	0.948195	-6.19536	NOTDEG	NEGLFC	-0.00568272	-0.00262655	-0.010786	-0.00815941
ENSG00000155016	-0.14822	1.66609	-1.78717	0.0750856	0.219443	-4.38532	NOTDEG	NEGLFC	-0.0272142	0.0256048	-0.115412	-0.141017
ENSG00000155034	0.173792	2.69302	2.96639	0.00329624	0.0317539	-1.95896	DEG	POSLFC	-0.00318755	-0.0413437	0.0605261	0.10187
ENSG00000155085	-0.086018	3.58368	-1.6751	0.0951281	0.255166	-4.86975	NOTDEG	NEGLFC	0.00359109	0.0213239	-0.0260194	-0.0473433
ENSG00000155090	0.112612	4.49308	1.38648	0.1668	0.360454	-5.41335	NOTDEG	POSLFC	-0.00790553	-0.0298681	0.0287678	0.058636
ENSG00000155093	-0.125964	2.84069	-0.93925	0.348482	0.561802	-5.67639	NOTDEG	NEGLFC	0.00316004	0.0231031	-0.0301411	-0.0532442
ENSG00000155096	-0.034677	7.29616	-0.7269	0.467947	0.665223	-6.21139	NOTDEG	NEGLFC	-0.00015502	0.00759376	-0.013094	-0.0206878
ENSG00000155097	0.108947	6.468	1.69519	0.0912478	0.248864	-5.06386	NOTDEG	POSLFC	-3.74182e-05	-0.0235916	0.0392936	0.0628852
ENSG00000155099	-0.0341378	6.16444	-0.778851	0.436782	0.639995	-6.16001	NOTDEG	NEGLFC	0.00054821	0.0085366	-0.0127909	-0.0213275
ENSG00000155100	-0.0963329	3.62912	-2.21605	0.0275621	0.117608	-3.87551	NOTDEG	NEGLFC	-0.00473146	0.0183392	-0.0432552	-0.0615944
ENSG00000155111	0.0267441	6.39764	0.762755	0.446308	0.647661	-6.17889	NOTDEG	POSLFC	-6.84076e-08	-0.00526048	0.00878383	0.0140443
ENSG00000155115	-0.0576482	3.77165	-1.09624	0.273996	0.485109	-5.66208	NOTDEG	NEGLFC	-0.00284546	0.01143	-0.0266828	-0.0381128
ENSG00000155158	-0.0874988	4.76571	-1.40154	0.162255	0.355205	-5.41053	NOTDEG	NEGLFC	-0.00716169	0.014196	-0.0428249	-0.0570209
ENSG00000155189	-0.113054	3.94358	-1.85487	0.0647569	0.200306	-4.60902	NOTDEG	NEGLFC	-0.00715806	0.0206985	-0.0536732	-0.0743717
ENSG00000155229	0.00689522	4.37202	0.179195	0.857925	0.929248	-6.31371	NOTDEG	POSLFC	-0.00319062	-0.00133752	-0.00628496	-0.00494744
ENSG00000155252	0.101022	3.20972	1.39833	0.163216	0.35632	-5.22405	NOTDEG	POSLFC	-0.00413388	-0.0233687	0.0279845	0.0513532
ENSG00000155254	-0.0682993	1.88272	-0.523654	0.600969	0.766027	-5.76997	NOTDEG	NEGLFC	-0.0127416	0.00434509	-0.0412731	-0.0456182
ENSG00000155256	0.0443036	4.51271	1.22101	0.223199	0.429627	-5.63341	NOTDEG	POSLFC	-0.000543947	-0.0103923	0.015901	0.0262933
ENSG00000155265	-0.390152	1.08969	-3.49126	0.000565486	0.0109713	-0.386232	DEG	NEGLFC	-0.0530185	0.0457729	-0.217982	-0.263754
ENSG00000155275	0.00642726	2.2591	0.10365	0.917528	0.962343	-5.96534	NOTDEG	POSLFC	-0.0144758	-0.00653731	-0.0277317	-0.0211943
ENSG00000155287	0.154678	3.72649	2.86994	0.00444637	0.0376936	-2.33139	DEG	POSLFC	0.000777971	-0.0363148	0.0627159	0.0990306
ENSG00000155304	-0.0341207	4.81091	-0.636242	0.525184	0.712835	-6.1734	NOTDEG	NEGLFC	0.000608901	0.00452451	-0.00592943	-0.0104539
ENSG00000155307	0.213722	6.30657	2.21879	0.0273731	0.117017	-4.06888	NOTDEG	POSLFC	0.00214352	-0.0431448	0.0777664	0.120911
ENSG00000155313	0.0884826	7.34755	2.04011	0.0423592	0.153404	-4.4457	NOTDEG	POSLFC	-0.000176901	-0.0195038	0.0320954	0.0515993
ENSG00000155324	-0.25366	0.773664	-2.64533	0.00866291	0.0569259	-2.60878	NOTDEG	NEGLFC	-0.0252298	0.0460512	-0.144255	-0.190307
ENSG00000155329	-0.129347	3.78718	-2.94522	0.00352242	0.0330058	-2.12329	DEG	NEGLFC	-0.00101211	0.028382	-0.0500947	-0.0784767
ENSG00000155330	-0.12407	3.28323	-2.40941	0.0166806	0.0856086	-3.40561	NOTDEG	NEGLFC	-0.0042021	0.0221686	-0.0482362	-0.0704047
ENSG00000155363	0.188944	4.63701	1.94388	0.0529983	0.175962	-4.5354	NOTDEG	POSLFC	0.000813893	-0.0408469	0.0703795	0.111226
ENSG00000155366	0.127274	4.06381	1.51379	0.131306	0.311923	-5.18686	NOTDEG	POSLFC	0.00129068	-0.0215601	0.0394472	0.0610074
ENSG00000155368	-0.183525	5.2198	-2.82327	0.00512494	0.0411615	-2.57424	DEG	NEGLFC	-0.00223154	0.0377539	-0.0689998	-0.106754
ENSG00000155380	0.137614	3.80899	1.55918	0.120181	0.295303	-5.08629	NOTDEG	POSLFC	-0.000489389	-0.0266966	0.0432717	0.0699682
ENSG00000155393	-0.101295	4.19725	-1.90225	0.0582541	0.18689	-4.56245	NOTDEG	NEGLFC	0.000137089	0.0266548	-0.0441424	-0.0707972
ENSG00000155438	-0.182201	3.63411	-3.39843	0.000785138	0.0133369	-0.770939	DEG	NEGLFC	-0.0135035	0.0292478	-0.0848902	-0.114138
ENSG00000155463	-0.0278307	5.05557	-0.699257	0.485023	0.679911	-6.16046	NOTDEG	NEGLFC	-0.00296905	0.00600426	-0.0179528	-0.0239571
ENSG00000155465	0.0527606	6.02701	0.55762	0.577588	0.750751	-6.30094	NOTDEG	POSLFC	-0.000121305	-0.0111159	0.0182376	0.0293534
ENSG00000155506	0.256169	6.76501	4.56148	7.86343e-06	0.00106083	3.32895	DEG	POSLFC	0.000161927	-0.0568604	0.0953784	0.152239
ENSG00000155508	0.0681624	6.17965	2.42172	0.0161383	0.0840342	-3.61856	NOTDEG	POSLFC	-0.000699835	-0.0151867	0.0234905	0.0386772
ENSG00000155530	-0.223718	-1.04493	-1.10688	0.269378	0.480555	-4.80377	NOTDEG	NEGLFC	-0.0189367	0.0376687	-0.113457	-0.151126
ENSG00000155542	0.00179372	0.988303	0.0140798	0.988777	0.995363	-5.70528	NOTDEG	POSLFC	-0.00997392	-0.0176813	0.00289594	0.0205772
ENSG00000155545	-0.0496021	4.10702	-0.958634	0.338642	0.552433	-5.8428	NOTDEG	NEGLFC	-0.01831	-0.0180928	-0.0186727	-0.00057988
ENSG00000155561	-0.00528773	5.34091	-0.118395	0.905847	0.956431	-6.40499	NOTDEG	NEGLFC	-0.0071274	-0.00560807	-0.00966438	-0.00405631
ENSG00000155592	-0.0195972	1.76506	-0.276918	0.782065	0.884088	-5.8235	NOTDEG	NEGLFC	-0.0299832	-0.0236282	-0.0405949	-0.0169667
ENSG00000155621	-0.108412	2.91302	-2.69492	0.00750386	0.0517159	-2.68291	NOTDEG	NEGLFC	-0.00378058	0.0214555	-0.0459202	-0.0673757
ENSG00000155629	0.178825	7.9235	2.7231	0.00690937	0.0490772	-2.8833	DEG	POSLFC	0.000420553	-0.0390877	0.0663919	0.10548
ENSG00000155636	-0.109166	3.29475	-2.50969	0.0126979	0.0717805	-3.17769	NOTDEG	NEGLFC	-0.00327571	0.0281776	-0.0557968	-0.0839744
ENSG00000155657	-0.302364	6.30347	-2.41402	0.0164756	0.0849693	-3.62612	NOTDEG	NEGLFC	-0.00589869	0.0645666	-0.123562	-0.188129
ENSG00000155659	-0.0655707	1.55902	-0.239725	0.810735	0.902367	-5.84884	NOTDEG	NEGLFC	0.0120459	-0.00555358	0.0414338	0.0469873
ENSG00000155660	-0.0795058	4.89494	-1.18454	0.237292	0.445926	-5.68497	NOTDEG	NEGLFC	-0.0150848	0.00742929	-0.052679	-0.0601083
ENSG00000155666	-0.248982	1.37621	-3.26301	0.00125138	0.0173909	-1.04196	DEG	NEGLFC	-0.0189423	0.0366823	-0.111825	-0.148507
ENSG00000155729	-0.0917965	3.92602	-2.59838	0.009906	0.0614669	-3.045	NOTDEG	NEGLFC	-0.000457818	0.0172779	-0.0300731	-0.047351
ENSG00000155744	0.250955	8.52076	3.97601	9.10932e-05	0.00403354	1.05388	DEG	POSLFC	0.000712039	-0.0558366	0.0951377	0.150974
ENSG00000155749	0.00500243	5.33933	0.0542868	0.956749	0.981399	-6.42533	NOTDEG	POSLFC	-0.00185842	-0.00404531	0.00179327	0.00583859
ENSG00000155755	-0.234586	0.583373	-2.40205	0.0170123	0.0866398	-3.12298	NOTDEG	NEGLFC	-0.013528	0.0312299	-0.0882653	-0.119495
ENSG00000155827	0.0448151	5.57754	1.64431	0.101332	0.265243	-5.12074	NOTDEG	POSLFC	-0.000317431	-0.00988839	0.0156643	0.0255527
ENSG00000155846	-0.0152693	3.49217	-0.180895	0.856592	0.928784	-6.18978	NOTDEG	NEGLFC	-0.0144435	0.00776546	-0.0515284	-0.0592938
ENSG00000155849	0.057309	6.5037	1.43344	0.152946	0.34366	-5.4621	NOTDEG	POSLFC	-0.000248363	-0.0124368	0.020104	0.0325408
ENSG00000155850	-0.0603307	4.48654	-1.50414	0.133772	0.315358	-5.24082	NOTDEG	NEGLFC	-0.00774708	0.00753805	-0.0332704	-0.0408084
ENSG00000155858	-0.0677651	2.44689	-1.16531	0.24497	0.453948	-5.3636	NOTDEG	NEGLFC	-0.0163656	0.00472853	-0.0515887	-0.0563172
ENSG00000155868	-0.020657	3.62143	-0.479013	0.632336	0.786325	-6.1117	NOTDEG	NEGLFC	0.000288376	0.00320597	-0.00458345	-0.00778942
ENSG00000155876	0.084962	4.05017	1.88683	0.0603075	0.191262	-4.58249	NOTDEG	POSLFC	0.00429651	-0.0128238	0.0328842	0.045708
ENSG00000155893	0.155866	4.05188	1.54484	0.123613	0.300537	-5.14299	NOTDEG	POSLFC	0.00602975	-0.0184822	0.0469601	0.0654423
ENSG00000155903	0.0890815	6.93692	2.21641	0.0275373	0.117603	-4.08411	NOTDEG	POSLFC	-0.000214572	-0.0196676	0.0322683	0.0519358
ENSG00000155906	-0.038609	2.82196	-0.864796	0.387955	0.597169	-5.72564	NOTDEG	NEGLFC	-0.00464757	0.00413427	-0.0193116	-0.0234459
ENSG00000155926	0.0404983	8.3815	0.701246	0.483783	0.67882	-6.21815	NOTDEG	POSLFC	0.000216007	-0.00827361	0.0143921	0.0226657
ENSG00000155957	-0.0111613	6.9723	-0.273427	0.784744	0.885444	-6.43258	NOTDEG	NEGLFC	-2.45226e-05	0.00268429	-0.00454773	-0.00723203
ENSG00000155959	-0.116929	5.01007	-2.14971	0.0325101	0.13061	-4.16199	NOTDEG	NEGLFC	0.00238999	0.0299625	-0.043651	-0.0736135
ENSG00000155961	-0.0814767	2.9755	-1.30097	0.194431	0.395503	-5.3008	NOTDEG	NEGLFC	7.0702e-05	0.0134309	-0.0222384	-0.0356693
ENSG00000155962	0.267567	4.40494	1.95889	0.051204	0.172568	-4.48988	NOTDEG	POSLFC	0.00732275	-0.0643187	0.12695	0.191269
ENSG00000155966	0.06393	4.6337	0.900698	0.36859	0.579874	-5.97278	NOTDEG	POSLFC	-0.00695595	-0.0210952	0.0166539	0.0377491
ENSG00000155970	-0.488743	0.776449	-3.36707	0.000875784	0.0142405	-0.775894	DEG	NEGLFC	-0.00557066	0.0926476	-0.169577	-0.262224
ENSG00000155974	-0.24743	-1.46896	-1.09265	0.275568	0.486499	-4.7694	NOTDEG	NEGLFC	0.0210555	0.0716566	-0.0634388	-0.135095
ENSG00000155975	0.0165384	5.25532	0.521111	0.602737	0.767373	-6.28573	NOTDEG	POSLFC	0.000102546	-0.00415209	0.00720698	0.0113591
ENSG00000156011	0.00127811	2.29324	0.0117643	0.990623	0.996177	-5.9759	NOTDEG	POSLFC	-0.0125918	-0.014319	-0.00970766	0.00461131
ENSG00000156017	-0.11324	4.1443	-2.44206	0.0152768	0.08098	-3.43741	NOTDEG	NEGLFC	-0.00599085	0.0124144	-0.0367242	-0.0491386
ENSG00000156026	0.116049	4.7938	2.3399	0.0200529	0.0960969	-3.73921	NOTDEG	POSLFC	0.000156191	-0.0221289	0.0373681	0.059497
ENSG00000156030	0.0336624	5.98244	0.812227	0.417411	0.623088	-6.13078	NOTDEG	POSLFC	-0.000698113	-0.00793007	0.0113779	0.019308
ENSG00000156042	0.105864	2.64668	1.56736	0.118258	0.292461	-4.89876	NOTDEG	POSLFC	0.00437837	-0.0101529	0.0286429	0.0387958
ENSG00000156050	-0.048807	1.51746	-0.682996	0.495223	0.688221	-5.60266	NOTDEG	NEGLFC	-0.00717271	0.0188889	-0.0506907	-0.0695796
ENSG00000156052	0.182921	7.78453	3.50372	0.000540835	0.0106632	-0.59261	DEG	POSLFC	0.000145747	-0.0405138	0.0680395	0.108553
ENSG00000156110	-0.205773	3.72415	-2.78049	0.00582832	0.0442941	-2.55435	DEG	NEGLFC	-0.00935947	0.0403441	-0.092355	-0.132699
ENSG00000156113	-0.157849	0.242457	-0.403479	0.68693	0.823864	-5.48814	NOTDEG	NEGLFC	0.0677373	0.119326	-0.0184068	-0.137733
ENSG00000156127	0.0455973	2.90338	0.578785	0.56324	0.740805	-5.94945	NOTDEG	POSLFC	0.00218871	-0.0146068	0.0302341	0.0448409
ENSG00000156136	0.010961	6.0813	0.132103	0.895006	0.950762	-6.44744	NOTDEG	POSLFC	0.00151368	-0.00264686	0.008461	0.0111079
ENSG00000156140	0.452826	-0.969849	2.02248	0.0441603	0.157577	-3.76402	NOTDEG	POSLFC	0.00924207	-0.0939971	0.181632	0.275629
ENSG00000156162	-0.130977	3.47737	-2.33148	0.0205	0.0973974	-3.6025	NOTDEG	NEGLFC	-0.00922926	0.0238628	-0.0644867	-0.0883495
ENSG00000156170	-0.0809285	3.02041	-1.71709	0.0871643	0.241359	-4.71272	NOTDEG	NEGLFC	0.0050484	0.0263806	-0.0305723	-0.0569528
ENSG00000156171	-0.0799172	5.38383	-1.69673	0.0909559	0.248199	-5.02233	NOTDEG	NEGLFC	0.000982744	0.019691	-0.0302565	-0.0499474
ENSG00000156172	-0.142709	0.499081	-1.48608	0.13848	0.322804	-4.62966	NOTDEG	NEGLFC	-0.0046514	0.00282076	-0.0171285	-0.0199493
ENSG00000156206	-0.140113	1.76439	-1.00382	0.316406	0.529735	-5.39702	NOTDEG	NEGLFC	-0.00775249	0.0147879	-0.0453907	-0.0601786
ENSG00000156232	-0.0275064	4.12246	-0.782038	0.434911	0.638211	-6.0048	NOTDEG	NEGLFC	-0.0011111	0.0055598	-0.0122502	-0.01781
ENSG00000156239	-0.210027	2.16277	-3.04576	0.00256184	0.0270825	-1.68261	DEG	NEGLFC	-0.00614368	0.032726	-0.0710487	-0.103775
ENSG00000156253	-0.147018	1.28799	-1.98149	0.0485998	0.167224	-3.99183	NOTDEG	NEGLFC	-0.0133042	0.0331856	-0.0909335	-0.124119
ENSG00000156256	-0.106998	5.66681	-3.96953	9.34575e-05	0.00407122	1.04226	DEG	NEGLFC	-0.000160157	0.0236731	-0.0399571	-0.0636302
ENSG00000156261	-0.078601	5.96	-1.62808	0.10473	0.270848	-5.15402	NOTDEG	NEGLFC	-0.00293972	0.0143606	-0.0318279	-0.0461885
ENSG00000156265	-0.0837466	6.10494	-0.6693	0.503904	0.694365	-6.23057	NOTDEG	NEGLFC	-0.00123252	0.0167448	-0.0312512	-0.0479959
ENSG00000156273	0.0862015	8.9068	1.99434	0.0471694	0.164252	-4.51744	NOTDEG	POSLFC	0.00046813	-0.0184914	0.032127	0.0506185
ENSG00000156298	0.0424113	1.51997	0.283507	0.777016	0.880473	-5.80328	NOTDEG	POSLFC	-0.0198372	-0.000610519	-0.0519422	-0.0513317
ENSG00000156299	-0.140395	4.81898	-1.45062	0.148102	0.33727	-5.34514	NOTDEG	NEGLFC	-0.0203445	0.0213559	-0.0899763	-0.111332
ENSG00000156304	0.101633	4.73124	2.79809	0.00552905	0.0429483	-2.6143	DEG	POSLFC	-0.00180205	-0.0239322	0.0351511	0.0590833
ENSG00000156313	0.0527466	5.15893	0.888548	0.375075	0.585213	-6.02981	NOTDEG	POSLFC	0.000898491	-0.00911943	0.0176265	0.026746
ENSG00000156345	-0.204167	-0.534403	-1.43614	0.152176	0.342845	-4.5619	NOTDEG	NEGLFC	-0.0327556	0.00599586	-0.0974633	-0.103459
ENSG00000156374	-0.082695	2.38141	-1.35015	0.178153	0.375742	-5.13299	NOTDEG	NEGLFC	0.00435962	0.0213757	-0.024054	-0.0454297
ENSG00000156381	0.152122	3.4749	1.0809	0.280754	0.492438	-5.65767	NOTDEG	POSLFC	0.0130761	-0.0233252	0.0738594	0.0971845
ENSG00000156384	-0.0530506	2.34111	-0.914984	0.361056	0.573418	-5.58926	NOTDEG	NEGLFC	-0.00545083	0.00219143	-0.018212	-0.0204034
ENSG00000156395	-0.418699	-1.10874	-1.6037	0.110005	0.279229	-4.32048	NOTDEG	NEGLFC	-0.0406787	0.0722775	-0.229294	-0.301572
ENSG00000156398	-0.123013	2.31149	-1.46348	0.144556	0.332377	-4.97705	NOTDEG	NEGLFC	-0.00795901	0.0244732	-0.0621147	-0.086588
ENSG00000156411	-0.189617	5.68413	-2.54598	0.0114804	0.0674678	-3.3074	NOTDEG	NEGLFC	0.00144672	0.0440329	-0.0696642	-0.113697
ENSG00000156414	0.403439	4.19188	2.60546	0.00970898	0.0607114	-3.05325	NOTDEG	POSLFC	0.00626473	-0.0661875	0.127246	0.193434
ENSG00000156453	0.328016	0.735893	1.81718	0.070352	0.210829	-4.22163	NOTDEG	POSLFC	0.00908322	-0.0242949	0.0648183	0.0891132
ENSG00000156467	-0.193271	7.00059	-2.40948	0.0166774	0.0856086	-3.65573	NOTDEG	NEGLFC	-7.91236e-05	0.0418982	-0.0701733	-0.112072
ENSG00000156469	-0.167974	2.29455	-3.12815	0.00196127	0.0226995	-1.46424	DEG	NEGLFC	-0.0146423	0.0259034	-0.0823458	-0.108249
ENSG00000156471	-0.0261862	5.01303	-0.562873	0.574011	0.748708	-6.23853	NOTDEG	NEGLFC	-0.00566929	0.00258025	-0.0194445	-0.0220247
ENSG00000156475	-0.0948737	2.0373	-0.755471	0.450657	0.6515	-5.67162	NOTDEG	NEGLFC	-0.0439914	0.0188317	-0.148894	-0.167726
ENSG00000156482	-0.268348	8.90431	-3.54447	0.000467064	0.00988875	-0.447946	DEG	NEGLFC	-0.000697985	0.0579279	-0.0985922	-0.15652
ENSG00000156500	0.144552	2.84086	2.60167	0.00981393	0.061141	-2.91172	NOTDEG	POSLFC	-0.00204582	-0.036461	0.055421	0.0918819
ENSG00000156502	-0.123084	3.41459	-2.66194	0.00825781	0.0552317	-2.82342	NOTDEG	NEGLFC	-0.00541308	0.0233847	-0.0534999	-0.0768846
ENSG00000156504	0.114525	4.97963	2.21302	0.0277735	0.118022	-4.02776	NOTDEG	POSLFC	-0.000574778	-0.0280593	0.0453192	0.0733786
ENSG00000156508	-0.116907	11.179	-2.1353	0.0336804	0.133185	-4.18519	NOTDEG	NEGLFC	0.00190188	0.0268797	-0.0398064	-0.0666862
ENSG00000156509	0.188578	-0.577277	1.35015	0.178152	0.375742	-4.64573	NOTDEG	POSLFC	-0.00698833	-0.0496392	0.0642306	0.11387
ENSG00000156510	-0.181916	0.186474	-1.00569	0.315507	0.528855	-5.08819	NOTDEG	NEGLFC	-0.035065	0.0124788	-0.114454	-0.126933
ENSG00000156515	0.174412	7.29605	1.81266	0.071049	0.212035	-4.86803	NOTDEG	POSLFC	-0.000168775	-0.0388543	0.0644288	0.103283
ENSG00000156521	-0.0576702	2.84564	-1.12375	0.262165	0.47333	-5.48835	NOTDEG	NEGLFC	-0.00468609	0.0109994	-0.0308778	-0.0418772
ENSG00000156531	-0.0329336	4.65447	-0.813541	0.416659	0.622506	-6.03242	NOTDEG	NEGLFC	-0.00788641	-0.00233193	-0.0171613	-0.0148294
ENSG00000156535	0.0896743	2.24098	0.722183	0.470837	0.667301	-5.71935	NOTDEG	POSLFC	0.00362744	-0.0109111	0.0279041	0.0388152
ENSG00000156587	0.100194	6.01954	0.824762	0.41027	0.617485	-6.11848	NOTDEG	POSLFC	-0.000241509	-0.0225168	0.036954	0.0594708
ENSG00000156599	0.088241	6.01615	2.98583	0.00310044	0.0305697	-2.1645	DEG	POSLFC	0.000255377	-0.0193775	0.0330386	0.0524161
ENSG00000156603	-0.000702456	1.03534	-0.00804016	0.993591	0.997031	-5.70292	NOTDEG	NEGLFC	0.00462587	0.00271036	0.00782443	0.00511407
ENSG00000156639	0.158056	5.81305	3.06522	0.00240643	0.0260482	-1.93417	DEG	POSLFC	-0.000448651	-0.0348295	0.0569609	0.0917904
ENSG00000156642	0.0881755	6.31973	2.04107	0.0422628	0.153085	-4.43753	NOTDEG	POSLFC	-0.0003848	-0.0193033	0.0312055	0.0505089
ENSG00000156650	-0.036731	5.41294	-0.969532	0.333189	0.546953	-5.96317	NOTDEG	NEGLFC	-0.000727564	0.00522042	-0.0106596	-0.01588
ENSG00000156671	0.122683	6.34216	3.87548	0.000135076	0.00481936	0.685094	DEG	POSLFC	-0.00026828	-0.0268509	0.0441197	0.0709706
ENSG00000156675	0.0930525	8.21954	1.87382	0.0620871	0.19471	-4.75239	NOTDEG	POSLFC	0.000485774	-0.0201372	0.0349223	0.0550595
ENSG00000156697	-0.0965825	2.95856	-2.04938	0.0414381	0.151428	-4.11372	NOTDEG	NEGLFC	-0.0163401	0.0098138	-0.0600123	-0.0698261
ENSG00000156709	-0.0186774	3.2363	-0.444919	0.656752	0.803529	-6.06185	NOTDEG	NEGLFC	-0.00885085	0.00198151	-0.0269389	-0.0289204
ENSG00000156711	0.0385262	6.06297	0.680087	0.49706	0.6893	-6.22947	NOTDEG	POSLFC	-3.34073e-05	-0.00760382	0.0126078	0.0202116
ENSG00000156735	-0.0158185	5.32189	-0.426748	0.669919	0.813523	-6.33173	NOTDEG	NEGLFC	0.000904104	0.0046204	-0.00530141	-0.00992182
ENSG00000156738	-0.29862	5.17688	-1.34677	0.179239	0.377161	-5.50265	NOTDEG	NEGLFC	-0.00432092	0.0542579	-0.102137	-0.156394
ENSG00000156787	0.0541332	5.40491	0.795138	0.427265	0.63199	-6.11949	NOTDEG	POSLFC	6.39087e-05	-0.0127423	0.0214479	0.0341902
ENSG00000156795	-0.0384818	1.9639	-0.58173	0.561258	0.739456	-5.75171	NOTDEG	NEGLFC	-0.00969721	0.010069	-0.0427031	-0.0527721
ENSG00000156802	-0.00423045	5.29235	-0.0916677	0.927033	0.966602	-6.4151	NOTDEG	NEGLFC	-0.00106078	-7.11195e-05	-0.00271332	-0.0026422
ENSG00000156804	-0.150388	3.18925	-1.82045	0.0698509	0.209802	-4.57174	NOTDEG	NEGLFC	-0.0144898	0.0236317	-0.0781454	-0.101777
ENSG00000156831	-0.0185133	4.24333	-0.469322	0.639236	0.790828	-6.21085	NOTDEG	NEGLFC	0.00121952	0.00609617	-0.00692356	-0.0130197
ENSG00000156853	-0.0765426	2.08794	-1.15396	0.249587	0.458656	-5.30919	NOTDEG	NEGLFC	-0.0241446	-0.00194224	-0.0612185	-0.0592762
ENSG00000156858	0.0167494	3.47767	0.330782	0.741078	0.857879	-6.16595	NOTDEG	POSLFC	0.00628517	0.00439321	0.00944438	0.00505117
ENSG00000156860	0.0842297	5.67478	2.00055	0.0464903	0.162681	-4.5024	NOTDEG	POSLFC	0.00120575	-0.0172506	0.0320244	0.0492751
ENSG00000156869	0.0778476	2.666	0.774046	0.439614	0.642465	-5.77602	NOTDEG	POSLFC	-0.00130424	-0.00404252	0.00326817	0.00731069
ENSG00000156873	-0.0139999	3.75928	-0.34541	0.730068	0.851551	-6.19719	NOTDEG	NEGLFC	-0.000202458	0.00654777	-0.0114741	-0.0180218
ENSG00000156875	0.0210489	5.84686	0.588242	0.556885	0.735854	-6.2783	NOTDEG	POSLFC	-0.000669279	-0.00456305	0.00583259	0.0103956
ENSG00000156876	-0.0919715	3.30146	-2.10404	0.0363443	0.139577	-4.05887	NOTDEG	NEGLFC	0.000437225	0.0211796	-0.0341986	-0.0553783
ENSG00000156886	0.141624	1.26148	1.18108	0.238659	0.447567	-5.15513	NOTDEG	POSLFC	-0.00438388	-0.0251338	0.0302645	0.0553983
ENSG00000156928	-0.143625	2.72115	-3.15616	0.0017887	0.0214144	-1.41892	DEG	NEGLFC	0.00128829	0.0321333	-0.0502171	-0.0823505
ENSG00000156931	0.111548	7.87829	2.73456	0.00667994	0.0479246	-2.85439	DEG	POSLFC	-9.47407e-05	-0.0248283	0.0412057	0.066034
ENSG00000156958	-0.0383334	4.5287	-1.25311	0.211303	0.415463	-5.58726	NOTDEG	NEGLFC	-0.000829942	0.00712891	-0.0141197	-0.0212486
ENSG00000156966	-0.345734	-0.882898	-2.23199	0.0264763	0.11458	-3.43481	NOTDEG	NEGLFC	-0.0301998	0.0643021	-0.188	-0.252302
ENSG00000156970	-0.0308526	2.51945	-0.377067	0.706435	0.836139	-5.94788	NOTDEG	NEGLFC	-0.000671254	0.0183052	-0.0323583	-0.0506635
ENSG00000156973	0.0508837	2.92746	1.11362	0.266479	0.47722	-5.51559	NOTDEG	POSLFC	-0.00107805	-0.00957674	0.0131131	0.0226899
ENSG00000156976	-0.135851	7.67725	-3.13392	0.00192448	0.0223715	-1.74553	DEG	NEGLFC	-0.000215704	0.0297985	-0.0503337	-0.0801321
ENSG00000156983	-0.033331	3.9724	-0.752344	0.452531	0.653026	-6.00879	NOTDEG	NEGLFC	-0.00622246	0.00414672	-0.023537	-0.0276837
ENSG00000156990	-0.0728805	2.98801	-1.47409	0.141677	0.32782	-5.08001	NOTDEG	NEGLFC	-0.00563624	0.01319	-0.0370725	-0.0502624
ENSG00000157014	0.0597843	5.3669	1.21907	0.223931	0.430394	-5.69777	NOTDEG	POSLFC	-0.00362056	-0.0162294	0.0174337	0.0336631
ENSG00000157017	0.0508593	2.63888	0.454209	0.650061	0.798873	-5.9669	NOTDEG	POSLFC	0.00111805	-0.015334	0.0285898	0.0439237
ENSG00000157020	-0.0354676	4.78058	-0.961141	0.337383	0.551335	-5.92714	NOTDEG	NEGLFC	-0.00275598	0.00381054	-0.0137208	-0.0175314
ENSG00000157036	-0.0717987	3.28463	-1.15859	0.247697	0.45663	-5.52055	NOTDEG	NEGLFC	-0.0109219	0.0131928	-0.0511889	-0.0643817
ENSG00000157045	0.0886193	4.12256	1.23623	0.217498	0.42246	-5.5714	NOTDEG	POSLFC	0.00891228	-0.0105207	0.0413617	0.0518825
ENSG00000157077	-0.3001	1.20002	-2.49529	0.013212	0.0734785	-2.96254	NOTDEG	NEGLFC	-0.0012096	0.0504721	-0.0875083	-0.13798
ENSG00000157106	0.12944	8.68994	4.79309	2.77834e-06	0.000643494	4.31195	DEG	POSLFC	0.000375741	-0.0280807	0.0478926	0.0759732
ENSG00000157107	0.0809089	7.04674	1.38982	0.165783	0.359011	-5.52685	NOTDEG	POSLFC	2.27787e-05	-0.0178364	0.0298442	0.0476806
ENSG00000157152	-0.0534971	-1.50668	-0.300362	0.764143	0.871796	-5.20766	NOTDEG	NEGLFC	0.00179364	0.00733833	-0.00746496	-0.0148033
ENSG00000157168	-0.0518982	2.77299	-0.235725	0.813833	0.903947	-6.05065	NOTDEG	NEGLFC	-0.0120776	0.0212779	-0.0677751	-0.089053
ENSG00000157181	-0.0928754	4.54063	-2.62989	0.00905531	0.0583547	-3.02871	NOTDEG	NEGLFC	0.000936895	0.0229902	-0.0358879	-0.0588781
ENSG00000157184	-0.0560084	3.49024	-1.3282	0.185287	0.384738	-5.35517	NOTDEG	NEGLFC	-0.00438003	0.00834168	-0.0256229	-0.0339646
ENSG00000157191	0.0126985	5.51906	0.369967	0.711711	0.839689	-6.36496	NOTDEG	POSLFC	-0.000881037	-0.00366003	0.00375936	0.0074194
ENSG00000157193	-0.0285883	2.90315	-0.501646	0.616345	0.775836	-5.97413	NOTDEG	NEGLFC	-0.0108564	0.00560359	-0.0383415	-0.0439451
ENSG00000157212	0.0150741	3.70515	0.415695	0.67798	0.81833	-6.15669	NOTDEG	POSLFC	-0.00448059	-0.00798325	0.00136819	0.00935143
ENSG00000157216	-0.0890431	4.88427	-1.18323	0.237808	0.446609	-5.70578	NOTDEG	NEGLFC	-0.00177665	0.0202334	-0.0385292	-0.0587626
ENSG00000157224	-0.0519524	2.3405	-0.876101	0.381792	0.591177	-5.61981	NOTDEG	NEGLFC	-0.0163631	-0.0154234	-0.0179323	-0.00250885
ENSG00000157227	0.288883	-0.0893602	1.67763	0.094633	0.254342	-4.31977	NOTDEG	POSLFC	-0.0102639	-0.0675852	0.0854518	0.153037
ENSG00000157240	0.129697	2.01176	1.07933	0.281449	0.493196	-5.38741	NOTDEG	POSLFC	-0.0206692	-0.0483159	0.0254956	0.0738115
ENSG00000157259	0.022886	4.25868	0.632682	0.527502	0.714049	-6.12311	NOTDEG	POSLFC	-0.000508504	-0.00370363	0.00482675	0.00853038
ENSG00000157303	-0.0471851	2.70659	-0.571047	0.568466	0.744603	-5.89542	NOTDEG	NEGLFC	-0.0040911	0.0149064	-0.0358133	-0.0507198
ENSG00000157306	-0.0335187	2.58245	-0.569608	0.56944	0.745266	-5.88554	NOTDEG	NEGLFC	0.00227726	0.0164378	-0.0213682	-0.037806
ENSG00000157315	0.175907	0.381333	1.80913	0.0715973	0.213081	-4.17264	NOTDEG	POSLFC	0.0042966	-0.0216683	0.0476531	0.0693214
ENSG00000157322	0.230788	0.490253	1.67666	0.0948224	0.254755	-4.3937	NOTDEG	POSLFC	0.00247524	-0.0319873	0.0600212	0.0920086
ENSG00000157326	-0.0779897	0.766049	-0.719736	0.47234	0.668446	-5.42477	NOTDEG	NEGLFC	-0.00374823	0.0426168	-0.0811691	-0.123786
ENSG00000157343	0.0666947	-1.80564	0.278271	0.781028	0.883354	-5.12575	NOTDEG	POSLFC	0.0417625	0.0951192	-0.0473332	-0.142452
ENSG00000157349	0.0193807	2.96362	0.439576	0.660613	0.806604	-6.01533	NOTDEG	POSLFC	-0.00856529	-0.00845023	-0.00875741	-0.000307187
ENSG00000157350	0.132797	6.11485	2.61381	0.00948089	0.0598512	-3.15754	NOTDEG	POSLFC	0.00125809	-0.0268433	0.0481821	0.0750254
ENSG00000157353	-0.128814	2.70506	-2.22514	0.0269385	0.11576	-3.73229	NOTDEG	NEGLFC	-0.00707802	0.0269809	-0.06395	-0.0909309
ENSG00000157379	0.03423	2.96579	0.734271	0.463451	0.661265	-5.8567	NOTDEG	POSLFC	-0.00294658	-0.00380522	-0.00151282	0.0022924
ENSG00000157388	0.15929	1.91719	1.25182	0.211772	0.415812	-5.18545	NOTDEG	POSLFC	0.00732543	-0.0125379	0.0404934	0.0530312
ENSG00000157404	0.321782	0.767691	2.72257	0.00692009	0.0491032	-2.43552	DEG	POSLFC	-0.0162828	-0.0929263	0.111697	0.204624
ENSG00000157426	-0.0511951	3.74938	-1.24385	0.214686	0.419315	-5.49485	NOTDEG	NEGLFC	-0.000309839	0.0125524	-0.0217874	-0.0343398
ENSG00000157429	-0.224038	1.02233	-2.55011	0.0113488	0.067034	-2.8346	NOTDEG	NEGLFC	-0.0122678	0.0280957	-0.0796672	-0.107763
ENSG00000157445	-0.243556	0.281549	-1.30165	0.194199	0.395341	-4.84066	NOTDEG	NEGLFC	-0.0440612	0.061822	-0.220866	-0.282688
ENSG00000157450	0.100561	6.30175	3.49299	0.000562007	0.0109506	-0.624729	DEG	POSLFC	-0.000498851	-0.0223324	0.0359591	0.0582915
ENSG00000157456	0.0501692	1.05607	0.441585	0.65916	0.805414	-5.61737	NOTDEG	POSLFC	-0.0159581	-0.0170706	-0.0141004	0.00297016
ENSG00000157470	-0.191465	-1.46044	-1.04264	0.298093	0.510949	-4.82233	NOTDEG	NEGLFC	-0.016572	0.00591502	-0.054121	-0.0600361
ENSG00000157483	-0.128212	3.03109	-1.39176	0.165197	0.358425	-5.19623	NOTDEG	NEGLFC	-0.0132005	0.0307771	-0.0866349	-0.117412
ENSG00000157500	-0.0375415	5.83949	-0.936164	0.350066	0.563361	-6.01274	NOTDEG	NEGLFC	-0.00192249	0.00655073	-0.0160712	-0.0226219
ENSG00000157514	0.291496	8.55549	2.81976	0.00517952	0.0414462	-2.62063	DEG	POSLFC	0.000870792	-0.063241	0.107925	0.171166
ENSG00000157538	0.0364523	5.67186	1.49969	0.134921	0.317143	-5.3441	NOTDEG	POSLFC	-0.00100042	-0.0092879	0.0128381	0.022126
ENSG00000157540	0.128991	8.11507	4.34415	2.01279e-05	0.00178676	2.45278	DEG	POSLFC	-0.000192964	-0.0287129	0.04743	0.0761429
ENSG00000157551	0.101227	8.51585	0.951958	0.342011	0.555438	-6.01008	NOTDEG	POSLFC	-0.00849714	-0.0335707	0.0333709	0.0669416
ENSG00000157554	0.115058	1.62458	0.488856	0.625359	0.781562	-5.74339	NOTDEG	POSLFC	0.016227	0.0146901	0.0187932	0.00410314
ENSG00000157557	0.254039	6.02136	3.9677	9.41386e-05	0.00407122	1.02492	DEG	POSLFC	0.00141335	-0.0532291	0.092656	0.145885
ENSG00000157570	0.146963	2.73024	1.42522	0.155305	0.347069	-5.10671	NOTDEG	POSLFC	-0.0294384	-0.0613142	0.0237883	0.0851025
ENSG00000157593	-0.0181217	2.53243	-0.295489	0.767858	0.874636	-5.98429	NOTDEG	NEGLFC	-0.00659449	0.0132647	-0.0397557	-0.0530204
ENSG00000157600	0.197075	6.77078	2.53106	0.0119677	0.0694222	-3.36814	NOTDEG	POSLFC	-0.000197535	-0.0433098	0.0717919	0.115102
ENSG00000157601	0.0868502	6.27202	0.396769	0.691866	0.827021	-6.37214	NOTDEG	POSLFC	0.00245426	-0.0114393	0.025654	0.0370933
ENSG00000157617	-0.0248748	2.3706	-0.327037	0.743906	0.859489	-5.94947	NOTDEG	NEGLFC	-0.0191518	-0.00803954	-0.0377072	-0.0296677
ENSG00000157625	0.237662	6.34739	3.64299	0.000325829	0.00794363	-0.127199	DEG	POSLFC	-6.17043e-06	-0.0527573	0.0880783	0.140836
ENSG00000157637	0.0533667	4.7188	0.726593	0.468135	0.665337	-6.11929	NOTDEG	POSLFC	0.000934438	-0.00695764	0.0141127	0.0210704
ENSG00000157654	0.0508685	4.74646	0.560509	0.57562	0.749858	-6.20102	NOTDEG	POSLFC	-0.0174395	-0.0316791	0.00633791	0.038017
ENSG00000157657	0.143916	0.666732	1.32803	0.185343	0.384799	-4.86755	NOTDEG	POSLFC	-0.0262538	-0.0395856	-0.00399222	0.0355933
ENSG00000157680	-0.346843	-0.328726	-1.59506	0.111924	0.281903	-4.38792	NOTDEG	NEGLFC	-0.00564861	0.0572148	-0.110619	-0.167834
ENSG00000157693	0.0349908	3.37197	0.374396	0.708418	0.837258	-6.11921	NOTDEG	POSLFC	-0.0185098	-0.0161162	-0.0225067	-0.00639049
ENSG00000157734	-0.147961	2.83079	-1.28996	0.19822	0.400041	-5.28417	NOTDEG	NEGLFC	-0.00105875	0.0423205	-0.0734939	-0.115814
ENSG00000157741	0.0713497	6.20715	2.1375	0.033499	0.132857	-4.24137	NOTDEG	POSLFC	0.000147387	-0.0157354	0.0266687	0.0424041
ENSG00000157764	0.0707431	7.17442	2.20565	0.0282918	0.119648	-4.10833	NOTDEG	POSLFC	-9.93332e-05	-0.0156702	0.025901	0.0415712
ENSG00000157778	-0.243491	1.66068	-3.56068	0.000440431	0.00952367	-0.154693	DEG	NEGLFC	-0.00862498	0.0573109	-0.118725	-0.176036
ENSG00000157796	0.0202211	3.32834	0.342347	0.732369	0.853173	-6.12127	NOTDEG	POSLFC	0.00456935	0.000564661	0.0112564	0.0106918
ENSG00000157800	0.170285	5.62762	2.32923	0.0206206	0.0977448	-3.80857	NOTDEG	POSLFC	0.00189597	-0.0318723	0.0582825	0.0901548
ENSG00000157823	0.181227	5.53556	4.10873	5.34976e-05	0.00303015	1.5575	DEG	POSLFC	2.62778e-05	-0.0384624	0.064295	0.102757
ENSG00000157827	0.341683	2.33235	2.66568	0.00816899	0.0548532	-2.69936	NOTDEG	POSLFC	-0.00516131	-0.069539	0.102337	0.171876
ENSG00000157833	-0.0805216	-0.978406	-0.503236	0.615229	0.775339	-5.19928	NOTDEG	NEGLFC	-0.0261915	-0.0309313	-0.018277	0.0126543
ENSG00000157837	0.0921332	5.46323	2.31261	0.0215329	0.100478	-3.84413	NOTDEG	POSLFC	-0.00168894	-0.0219874	0.0322057	0.0541932
ENSG00000157856	-0.562932	0.144606	-3.24526	0.00132877	0.0179032	-1.17096	DEG	NEGLFC	-0.0395614	0.061686	-0.208625	-0.270311
ENSG00000157869	-0.102865	3.48057	-2.72317	0.00690796	0.0490772	-2.67857	DEG	NEGLFC	-0.000974908	0.0214671	-0.0384488	-0.0599159
ENSG00000157870	-0.141605	1.0732	-1.71507	0.087535	0.24196	-4.40506	NOTDEG	NEGLFC	-0.00898626	0.0299308	-0.0739705	-0.103901
ENSG00000157873	-0.00832311	5.25113	-0.135912	0.891997	0.949086	-6.41243	NOTDEG	NEGLFC	0.00233696	0.00359184	0.000241561	-0.00335027
ENSG00000157881	-0.0597313	3.34453	-1.2082	0.228079	0.435165	-5.48664	NOTDEG	NEGLFC	-0.000427696	0.0139641	-0.0244592	-0.0384233
ENSG00000157895	-0.00812849	1.98104	-0.130312	0.896421	0.951319	-5.90487	NOTDEG	NEGLFC	-0.0187503	-0.0239802	-0.0100173	0.0139629
ENSG00000157911	-0.109159	0.89641	-1.41548	0.158137	0.350859	-4.78839	NOTDEG	NEGLFC	-0.0126119	0.0307524	-0.0850222	-0.115775
ENSG00000157916	0.0155328	5.48207	0.575123	0.56571	0.742265	-6.27126	NOTDEG	POSLFC	4.358e-05	-0.00284383	0.00486501	0.00770883
ENSG00000157933	0.192568	4.32401	2.35952	0.0190454	0.0931745	-3.65846	NOTDEG	POSLFC	-0.00343966	-0.0414743	0.060071	0.101545
ENSG00000157954	0.0812848	6.11315	1.52367	0.128818	0.308634	-5.32722	NOTDEG	POSLFC	0.000911308	-0.0170882	0.0309671	0.0480553
ENSG00000157978	-0.0906941	4.74312	-1.16129	0.246601	0.455695	-5.71142	NOTDEG	NEGLFC	-0.00345674	0.0192555	-0.0413819	-0.0606374
ENSG00000157985	-0.136506	1.07565	-0.965788	0.335056	0.548931	-5.31392	NOTDEG	NEGLFC	-0.030476	0.00537878	-0.0903468	-0.0957255
ENSG00000157992	0.00490034	0.104045	0.0459421	0.963392	0.984589	-5.50055	NOTDEG	POSLFC	-0.00487346	-0.00420487	-0.00598989	-0.00178503
ENSG00000158006	0.00424379	3.71118	0.0834027	0.933596	0.969658	-6.23737	NOTDEG	POSLFC	-0.0120841	-0.00324169	-0.0268492	-0.0236075
ENSG00000158019	0.083456	4.43293	2.42759	0.0158857	0.0830918	-3.5087	NOTDEG	POSLFC	0.00131473	-0.0146159	0.0279159	0.0425319
ENSG00000158023	0.118794	1.2243	1.32088	0.187713	0.387433	-4.97369	NOTDEG	POSLFC	0.00665683	-0.0194051	0.0501754	0.0695806
ENSG00000158042	-0.176283	2.21145	-2.89584	0.00410612	0.0359534	-2.08776	DEG	NEGLFC	-0.0147232	0.0382365	-0.103156	-0.141392
ENSG00000158050	-0.176298	0.720375	-1.42812	0.154469	0.345645	-4.74547	NOTDEG	NEGLFC	-0.0238739	0.0137367	-0.0866765	-0.100413
ENSG00000158062	-0.00305955	4.24835	-0.0391787	0.968778	0.98621	-6.32343	NOTDEG	NEGLFC	0.000681671	0.0136414	-0.0209586	-0.0346
ENSG00000158079	-0.124855	1.28447	-1.36115	0.174655	0.370737	-4.91664	NOTDEG	NEGLFC	-0.0183113	0.0215832	-0.0849277	-0.106511
ENSG00000158089	0.0163896	3.42968	0.12469	0.900866	0.953873	-6.19795	NOTDEG	POSLFC	-0.0112739	-0.0285968	0.017652	0.0462488
ENSG00000158092	-0.0229795	4.93054	-0.704478	0.481771	0.677416	-6.14595	NOTDEG	NEGLFC	-0.00132931	0.00391014	-0.0100782	-0.0139884
ENSG00000158106	-0.0822342	-0.964101	-0.491312	0.623624	0.780235	-5.21183	NOTDEG	NEGLFC	-0.0228714	0.00516394	-0.069685	-0.0748489
ENSG00000158109	0.13895	5.52415	2.22129	0.0272011	0.116496	-4.04732	NOTDEG	POSLFC	2.98237e-05	-0.0310849	0.0519856	0.0830705
ENSG00000158122	-0.085	2.75467	-1.35401	0.176921	0.374192	-5.19782	NOTDEG	NEGLFC	-0.01767	0.0122478	-0.0676272	-0.0798751
ENSG00000158156	0.00660968	4.30575	0.114865	0.908642	0.957535	-6.32823	NOTDEG	POSLFC	-0.00285138	-0.00195795	-0.00434325	-0.00238531
ENSG00000158158	0.00468672	2.41024	0.0718432	0.942782	0.973911	-6.00142	NOTDEG	POSLFC	-0.00982715	-0.00941591	-0.0105138	-0.00109793
ENSG00000158161	0.116521	5.33636	3.01968	0.00278466	0.0284746	-2.04366	DEG	POSLFC	-0.00168	-0.0266238	0.0399715	0.0665953
ENSG00000158163	0.104307	0.298385	0.401846	0.688131	0.824551	-5.48495	NOTDEG	POSLFC	0.00519786	0.00952088	-0.00202076	-0.0115416
ENSG00000158169	-0.0410267	1.88265	-0.548448	0.58386	0.754995	-5.74734	NOTDEG	NEGLFC	-0.00520502	0.018495	-0.0447797	-0.0632747
ENSG00000158186	0.253946	0.566637	1.493	0.136661	0.319813	-4.66927	NOTDEG	POSLFC	-0.0554727	-0.0641309	-0.0410151	0.0231158
ENSG00000158195	0.29945	7.94999	4.08214	5.95837e-05	0.00322291	1.4421	DEG	POSLFC	-0.000316617	-0.0664821	0.110167	0.176649
ENSG00000158201	0.0828602	6.64609	1.7664	0.0785129	0.225853	-4.94723	NOTDEG	POSLFC	0.000231037	-0.0178385	0.0304037	0.0482422
ENSG00000158234	-0.0640037	0.735494	-0.742772	0.458296	0.656991	-5.39495	NOTDEG	NEGLFC	-0.0150223	0.00014825	-0.0403544	-0.0405026
ENSG00000158286	-0.141184	-0.937728	-0.769919	0.442053	0.644563	-5.08753	NOTDEG	NEGLFC	-0.0491482	0.0202124	-0.164967	-0.18518
ENSG00000158290	0.0702857	6.68336	2.19521	0.0290409	0.121842	-4.12799	NOTDEG	POSLFC	-0.000220237	-0.0155202	0.0253278	0.0408479
ENSG00000158292	0.12251	-1.36148	0.620158	0.535702	0.720418	-5.10046	NOTDEG	POSLFC	-0.0150083	-0.000499852	-0.0392347	-0.0387349
ENSG00000158296	-0.233322	0.361194	-2.59037	0.0101336	0.0623578	-2.72312	NOTDEG	NEGLFC	-0.0154284	0.0253356	-0.0834966	-0.108832
ENSG00000158301	-0.264747	-0.6737	-1.76555	0.0786558	0.226108	-4.13696	NOTDEG	NEGLFC	-0.0407581	0.0200866	-0.142357	-0.162444
ENSG00000158321	-0.121397	2.98648	-1.28404	0.200281	0.402044	-5.3259	NOTDEG	NEGLFC	-0.0237334	0.0218053	-0.0997744	-0.12158
ENSG00000158352	0.353661	1.47327	2.89602	0.00410382	0.0359534	-2.03903	DEG	POSLFC	-0.0247563	-0.107379	0.113207	0.220586
ENSG00000158373	-0.144328	5.22123	-1.8534	0.064968	0.200791	-4.74155	NOTDEG	NEGLFC	0.00514467	0.0368619	-0.0478172	-0.0846791
ENSG00000158402	0.0879082	0.475747	0.778163	0.437187	0.640275	-5.32395	NOTDEG	POSLFC	-0.00191415	-0.0202347	0.0286778	0.0489125
ENSG00000158406	-0.277066	5.97026	-3.20778	0.00150691	0.0193747	-1.50605	DEG	NEGLFC	-0.00264358	0.0562653	-0.10101	-0.157276
ENSG00000158411	-0.0469057	5.11042	-0.969658	0.333127	0.546953	-5.94751	NOTDEG	NEGLFC	0.00163382	0.0102315	-0.0127227	-0.0229543
ENSG00000158417	-0.042328	4.76989	-1.02452	0.306551	0.519686	-5.85621	NOTDEG	NEGLFC	-0.00765247	0.00530973	-0.0292969	-0.0346066
ENSG00000158435	0.00733541	4.22169	0.24553	0.806241	0.899254	-6.28221	NOTDEG	POSLFC	-0.00518048	-0.00432182	-0.00661427	-0.00229244
ENSG00000158457	-0.0387047	4.21548	-0.404918	0.685874	0.823675	-6.22886	NOTDEG	NEGLFC	-0.00152718	0.00791212	-0.017289	-0.0252012
ENSG00000158467	0.141925	3.58491	3.13368	0.00192602	0.0223753	-1.57477	DEG	POSLFC	-0.00426778	-0.0300091	0.0387153	0.0687244
ENSG00000158470	0.208223	7.25829	3.07266	0.00234933	0.0256901	-1.92486	DEG	POSLFC	0.00069925	-0.0451904	0.0773263	0.122517
ENSG00000158473	-0.209621	3.95434	-2.24861	0.0253834	0.111517	-3.85134	NOTDEG	NEGLFC	-0.00229302	0.0483398	-0.0868402	-0.13518
ENSG00000158477	-0.248902	-1.14793	-1.32665	0.185798	0.385454	-4.60786	NOTDEG	NEGLFC	-0.0421601	0.0652186	-0.221462	-0.286681
ENSG00000158480	0.112901	2.63426	1.85166	0.0652185	0.201264	-4.43793	NOTDEG	POSLFC	-0.00354234	-0.0291058	0.0391438	0.0682496
ENSG00000158481	-0.150549	1.37482	-0.997826	0.3193	0.532349	-5.33058	NOTDEG	NEGLFC	-0.0364448	0.0470618	-0.175885	-0.222947
ENSG00000158482	-0.462883	-1.07638	-2.0032	0.0462031	0.16192	-3.79339	NOTDEG	NEGLFC	-0.017765	0.0791942	-0.179669	-0.258863
ENSG00000158483	-0.107249	-0.598919	-0.728382	0.467042	0.664445	-5.15539	NOTDEG	NEGLFC	-0.0214299	-0.00206507	-0.0537655	-0.0517004
ENSG00000158488	-0.295757	-2.10128	-1.23499	0.217961	0.42295	-4.62247	NOTDEG	NEGLFC	-0.0212153	0.0847454	-0.19815	-0.282895
ENSG00000158517	0.00442926	6.49714	0.05388	0.957073	0.981416	-6.4643	NOTDEG	POSLFC	-0.000799443	-0.00204649	0.00128289	0.00332938
ENSG00000158526	-0.218206	3.47927	-4.63533	5.66781e-06	0.000971083	3.7247	DEG	NEGLFC	-0.00808656	0.0447899	-0.0963804	-0.14117
ENSG00000158528	-0.339659	0.368911	-2.15524	0.0320699	0.129741	-3.5879	NOTDEG	NEGLFC	-0.0291356	0.028747	-0.125789	-0.154536
ENSG00000158545	0.0611405	4.20983	1.38309	0.167835	0.361545	-5.39413	NOTDEG	POSLFC	-0.00110717	-0.0129433	0.018657	0.0316003
ENSG00000158552	-0.0630474	3.71592	-1.20293	0.230107	0.437595	-5.54997	NOTDEG	NEGLFC	0.00522831	0.0166724	-0.0138812	-0.0305536
ENSG00000158555	0.143583	3.30825	1.43841	0.151532	0.342058	-5.19345	NOTDEG	POSLFC	-0.011988	-0.0474055	0.0471524	0.094558
ENSG00000158560	-0.154413	-0.778295	-0.716612	0.474263	0.669838	-5.12758	NOTDEG	NEGLFC	0.00103007	0.0429503	-0.0689689	-0.111919
ENSG00000158578	-0.139026	10.5057	-0.692335	0.489351	0.683732	-6.17256	NOTDEG	NEGLFC	-0.00607062	0.0213926	-0.0519291	-0.0733217
ENSG00000158604	-0.0255354	5.18234	-1.00177	0.317394	0.530649	-5.92146	NOTDEG	NEGLFC	-0.000658663	0.0068735	-0.0132359	-0.0201094
ENSG00000158615	0.0378781	7.00965	1.44441	0.149839	0.339849	-5.45072	NOTDEG	POSLFC	-1.75237e-05	-0.00824899	0.0137275	0.0219765
ENSG00000158623	0.0267375	3.46017	0.412785	0.680107	0.81973	-6.1142	NOTDEG	POSLFC	-0.00419043	-0.00695457	0.000425149	0.00737972
ENSG00000158636	-0.0112126	5.90093	-0.43744	0.662159	0.807907	-6.35695	NOTDEG	NEGLFC	-3.09031e-05	0.00230231	-0.00392693	-0.00622924
ENSG00000158669	0.0555758	5.01445	1.40825	0.160262	0.353379	-5.4348	NOTDEG	POSLFC	-0.0012854	-0.0131118	0.0184624	0.0315742
ENSG00000158683	-0.0603362	-0.0583134	-0.412591	0.68025	0.81979	-5.39965	NOTDEG	NEGLFC	0.00512195	0.023222	-0.0251018	-0.0483239
ENSG00000158691	-0.150042	2.42927	-2.37919	0.0180798	0.0901221	-3.35965	NOTDEG	NEGLFC	-0.0199881	0.0246817	-0.0945781	-0.11926
ENSG00000158710	0.0878078	8.83025	1.16646	0.244507	0.45368	-5.78673	NOTDEG	POSLFC	-0.000150953	-0.0199409	0.0328946	0.0528355
ENSG00000158711	0.00116763	6.9009	0.0275385	0.978052	0.990166	-6.46403	NOTDEG	POSLFC	-0.000994066	-0.00158047	-1.48876e-05	0.00156558
ENSG00000158714	0.004539	0.223456	0.0244818	0.980487	0.990609	-5.55664	NOTDEG	POSLFC	-0.0478299	-0.0426342	-0.0565058	-0.0138716
ENSG00000158715	0.532104	1.07042	3.80076	0.000180102	0.00572162	0.588184	DEG	POSLFC	-0.024118	-0.122847	0.140741	0.263589
ENSG00000158716	-0.247571	1.3319	-2.59611	0.00997007	0.0617818	-2.74967	NOTDEG	NEGLFC	-0.00674858	0.0537066	-0.107697	-0.161404
ENSG00000158717	0.0316976	5.14011	0.450084	0.653029	0.800928	-6.3165	NOTDEG	POSLFC	0.00247928	-0.00175037	0.00954199	0.0112924
ENSG00000158747	-0.322906	2.80089	-3.30495	0.00108489	0.0161152	-0.987211	DEG	NEGLFC	0.00605632	0.0703927	-0.101373	-0.171766
ENSG00000158769	0.027738	6.97565	0.585553	0.558689	0.73732	-6.30152	NOTDEG	POSLFC	9.73901e-05	-0.00592146	0.0101477	0.0160692
ENSG00000158773	-0.0294586	6.28597	-0.686329	0.493123	0.686654	-6.23038	NOTDEG	NEGLFC	9.89086e-05	0.00670747	-0.0109361	-0.0176436
ENSG00000158792	-0.0020908	0.046112	-0.0177541	0.985849	0.993567	-5.5165	NOTDEG	NEGLFC	0.00580739	-0.00595174	0.0254429	0.0313947
ENSG00000158793	0.126119	4.02026	3.34263	0.000953111	0.0150251	-0.990474	DEG	POSLFC	-0.00086039	-0.025429	0.0401646	0.0655936
ENSG00000158796	0.0597912	4.75287	1.71058	0.0883635	0.243541	-4.96208	NOTDEG	POSLFC	0.00238287	-0.0107236	0.0242681	0.0349917
ENSG00000158805	0.0893713	5.51593	1.85674	0.0644904	0.199848	-4.7607	NOTDEG	POSLFC	0.000418141	-0.0194071	0.0335226	0.0529297
ENSG00000158813	-0.306279	0.276308	-1.84476	0.066221	0.202906	-4.10743	NOTDEG	NEGLFC	-0.0511251	0.0504521	-0.22074	-0.271192
ENSG00000158825	-0.0288728	5.01401	-0.359536	0.719489	0.844692	-6.33655	NOTDEG	NEGLFC	-0.00612686	-0.00489042	-0.00819149	-0.00330107
ENSG00000158828	0.126212	6.565	1.88621	0.0603912	0.191495	-4.73388	NOTDEG	POSLFC	-0.000191357	-0.0283254	0.0467872	0.0751125
ENSG00000158850	0.129336	5.10275	1.44636	0.149293	0.339066	-5.39245	NOTDEG	POSLFC	0.00650988	-0.021815	0.0538071	0.0756222
ENSG00000158856	0.175875	7.94529	1.40207	0.162098	0.355028	-5.50129	NOTDEG	POSLFC	-0.00171632	-0.0409799	0.0638465	0.104826
ENSG00000158859	-0.164163	-0.662773	-1.02575	0.305971	0.519061	-4.95381	NOTDEG	NEGLFC	-0.0519678	-0.00209191	-0.135251	-0.133159
ENSG00000158863	-0.0596591	2.64592	-0.852098	0.394951	0.603552	-5.70871	NOTDEG	NEGLFC	-0.00962708	0.00915058	-0.0409822	-0.0501328
ENSG00000158864	0.0602388	4.95524	1.81781	0.0702557	0.210642	-4.79292	NOTDEG	POSLFC	-0.000324946	-0.0118784	0.0189672	0.0308456
ENSG00000158869	0.142633	7.70895	1.7481	0.0816377	0.231629	-4.97809	NOTDEG	POSLFC	-0.000536438	-0.0318756	0.051794	0.0836696
ENSG00000158882	-0.0106215	3.16902	-0.155291	0.876714	0.940377	-6.13601	NOTDEG	NEGLFC	-0.00385236	0.00468991	-0.0181163	-0.0228062
ENSG00000158887	-0.078348	2.45583	-0.981911	0.327065	0.540318	-5.56274	NOTDEG	NEGLFC	0.0176009	0.0370268	-0.0148367	-0.0518635
ENSG00000158941	-0.0634834	4.68433	-1.61843	0.106794	0.274273	-5.09486	NOTDEG	NEGLFC	-0.00610176	0.0112442	-0.0350663	-0.0463106
ENSG00000158966	0.0807504	0.0282739	0.541874	0.588374	0.757799	-5.37297	NOTDEG	POSLFC	-0.00458673	-0.0114484	0.00687095	0.0183193
ENSG00000158985	-0.0160323	7.86562	-0.441896	0.658935	0.805298	-6.36994	NOTDEG	NEGLFC	0.000169653	0.00401009	-0.00624315	-0.0102532
ENSG00000158987	-0.0263809	7.10929	-0.691647	0.489782	0.68405	-6.23456	NOTDEG	NEGLFC	1.8793e-05	0.00593397	-0.00985844	-0.0157924
ENSG00000159023	0.221563	10.6983	2.01171	0.0452922	0.159936	-4.43859	NOTDEG	POSLFC	-0.00188313	-0.0500631	0.0785684	0.128631
ENSG00000159055	-0.268871	0.822352	-3.082	0.00227941	0.0252326	-1.54696	DEG	NEGLFC	-0.0319933	0.0479992	-0.165566	-0.213565
ENSG00000159063	-0.0441783	3.25468	-0.971261	0.33233	0.546121	-5.70595	NOTDEG	NEGLFC	-0.00892376	0.0102601	-0.0409572	-0.0512174
ENSG00000159069	0.0163578	3.10858	0.201832	0.840207	0.918896	-6.13171	NOTDEG	POSLFC	0.0018065	-0.00120546	0.00683591	0.00804137
ENSG00000159079	-0.112455	2.86455	-2.42297	0.0160842	0.0837998	-3.32173	NOTDEG	NEGLFC	-0.00823328	0.0242328	-0.0624455	-0.0866782
ENSG00000159082	0.104164	5.96844	3.19257	0.00158534	0.0199823	-1.56032	DEG	POSLFC	-0.000545332	-0.0233525	0.0375383	0.0608907
ENSG00000159086	-0.0583668	5.33128	-1.36507	0.173422	0.36898	-5.50823	NOTDEG	NEGLFC	-0.00223493	0.0118048	-0.0256786	-0.0374834
ENSG00000159110	0.174126	7.19171	4.69869	4.26585e-06	0.000860686	3.90212	DEG	POSLFC	-0.000134704	-0.0384453	0.0638368	0.102282
ENSG00000159111	-0.0235022	2.90427	-0.482164	0.630099	0.784897	-5.98697	NOTDEG	NEGLFC	-0.00289596	0.00438844	-0.0150595	-0.019448
ENSG00000159128	0.0356732	7.6134	0.762349	0.446549	0.647809	-6.18267	NOTDEG	POSLFC	-0.000270799	-0.00804688	0.0127138	0.0207607
ENSG00000159131	-0.00382426	4.71181	-0.112345	0.910637	0.958571	-6.35718	NOTDEG	NEGLFC	-0.00505594	0.00105011	-0.0152519	-0.016302
ENSG00000159140	0.10201	8.59761	3.06967	0.0023721	0.0258728	-1.925	DEG	POSLFC	0.000612071	-0.0218462	0.0381131	0.0599593
ENSG00000159147	0.0454667	2.22088	0.897567	0.370255	0.581015	-5.5772	NOTDEG	POSLFC	0.000974113	-0.00469913	0.0104474	0.0151465
ENSG00000159164	-0.170589	-0.490116	-1.05935	0.290433	0.502883	-4.92463	NOTDEG	NEGLFC	-0.0481734	-0.0109525	-0.110325	-0.0993728
ENSG00000159176	0.0790002	4.36607	1.83393	0.0678176	0.20586	-4.70769	NOTDEG	POSLFC	-0.00547462	-0.0193252	0.0176532	0.0369783
ENSG00000159189	-0.119018	-1.72287	-0.406428	0.684766	0.823127	-5.12782	NOTDEG	NEGLFC	-0.01628	-0.0867194	0.101341	0.18806
ENSG00000159199	-0.220256	3.16122	-3.0669	0.00239341	0.0259809	-1.71481	DEG	NEGLFC	-0.0140638	0.0463503	-0.114944	-0.161294
ENSG00000159200	0.0654632	2.80184	1.17436	0.241336	0.450362	-5.42116	NOTDEG	POSLFC	-0.0140057	-0.0224682	0.000125113	0.0225933
ENSG00000159202	0.162822	5.43905	4.69109	4.41447e-06	0.000871294	3.88956	DEG	POSLFC	-0.00137754	-0.0364286	0.0571512	0.0935798
ENSG00000159210	0.0613842	4.41235	1.88461	0.060609	0.192022	-4.62758	NOTDEG	POSLFC	0.00106125	-0.0122224	0.0232424	0.0354648
ENSG00000159214	0.0382654	-0.111767	0.300804	0.763807	0.871586	-5.42827	NOTDEG	POSLFC	0.00910595	-0.00559	0.0336454	0.0392354
ENSG00000159216	0.167012	6.22068	3.21843	0.00145417	0.0189714	-1.48583	DEG	POSLFC	7.48137e-06	-0.0360516	0.0602193	0.0962708
ENSG00000159228	-0.026684	2.13525	-0.327605	0.743476	0.859208	-5.8952	NOTDEG	NEGLFC	-0.0146621	-0.00313296	-0.0339137	-0.0307807
ENSG00000159247	-0.0108856	-1.28953	-0.0410764	0.967267	0.985588	-5.22649	NOTDEG	NEGLFC	-0.0126377	-0.004319	-0.0265284	-0.0222094
ENSG00000159256	-0.0564093	8.32874	-0.887335	0.375726	0.585934	-6.07482	NOTDEG	NEGLFC	-0.000418098	0.0123477	-0.0217345	-0.0340822
ENSG00000159259	0.157523	1.72648	1.93549	0.0540246	0.178032	-4.1407	NOTDEG	POSLFC	-0.00847401	-0.0517863	0.0638493	0.115636
ENSG00000159267	-0.265108	2.62698	-4.19377	3.77676e-05	0.002433	2.00982	DEG	NEGLFC	-0.0175959	0.0495819	-0.12977	-0.179352
ENSG00000159314	0.0979045	7.07557	2.63924	0.0088159	0.0574504	-3.10221	NOTDEG	POSLFC	0.00016317	-0.021378	0.0361329	0.0575109
ENSG00000159322	0.123876	6.2995	4.08723	5.83705e-05	0.0031758	1.46273	DEG	POSLFC	-0.000149429	-0.0273399	0.0452536	0.0725935
ENSG00000159335	-0.0450748	3.33825	-0.374074	0.708657	0.837327	-6.12472	NOTDEG	NEGLFC	0.0138277	0.0224503	-0.00057038	-0.0230207
ENSG00000159339	-0.0708147	6.66921	-0.764693	0.445155	0.646696	-6.17712	NOTDEG	NEGLFC	-0.000935066	0.0131797	-0.024504	-0.0376837
ENSG00000159346	0.23318	9.90076	2.29245	0.0226863	0.1039	-3.87874	NOTDEG	POSLFC	-0.00210271	-0.0533967	0.0835486	0.136945
ENSG00000159348	-0.00745409	4.48968	-0.143655	0.885885	0.945294	-6.33997	NOTDEG	NEGLFC	0.00014654	0.00199542	-0.00294074	-0.00493615
ENSG00000159352	-0.0144447	6.32002	-0.362806	0.717047	0.842786	-6.39872	NOTDEG	NEGLFC	0.000364504	0.00376759	-0.00531801	-0.0090856
ENSG00000159363	0.116956	2.6	1.31189	0.190727	0.391265	-5.23632	NOTDEG	POSLFC	-0.0244235	-0.0428119	0.00628158	0.0490935
ENSG00000159374	0.0532416	-0.927677	0.260582	0.794623	0.891602	-5.26973	NOTDEG	POSLFC	-0.00342164	-0.00664687	0.00196387	0.00861074
ENSG00000159377	-0.0190377	5.80075	-0.527955	0.597985	0.763657	-6.3084	NOTDEG	NEGLFC	-0.000636448	0.00342793	-0.00742319	-0.0108511
ENSG00000159388	0.06718	6.80748	1.41583	0.158032	0.350734	-5.4893	NOTDEG	POSLFC	-1.82993e-05	-0.0147377	0.0245603	0.039298
ENSG00000159399	0.115803	6.37178	1.82641	0.0689455	0.208047	-4.83936	NOTDEG	POSLFC	-0.000592681	-0.0255966	0.0411591	0.0667556
ENSG00000159403	0.0549965	0.954267	0.717729	0.473575	0.66939	-5.47402	NOTDEG	POSLFC	0.00218661	-0.00580439	0.0155301	0.0213345
ENSG00000159423	0.107395	0.611912	0.943941	0.346084	0.559556	-5.23375	NOTDEG	POSLFC	-0.0135262	-0.0107494	-0.0181629	-0.00741351
ENSG00000159433	-0.0786643	2.90439	-0.856887	0.392304	0.601224	-5.74871	NOTDEG	NEGLFC	-0.0225847	0.00860796	-0.0746706	-0.0832786
ENSG00000159445	-0.190128	3.32944	-2.09289	0.0373377	0.141802	-4.07925	NOTDEG	NEGLFC	-0.0136167	0.0362892	-0.0969501	-0.133239
ENSG00000159459	0.053315	6.14064	1.62361	0.105683	0.272513	-5.1703	NOTDEG	POSLFC	-0.000379138	-0.0125156	0.0198865	0.0324022
ENSG00000159461	0.157575	6.8117	1.89967	0.0585939	0.187689	-4.71222	NOTDEG	POSLFC	-0.000365297	-0.0352938	0.0579587	0.0932526
ENSG00000159479	-0.00200656	4.06787	-0.0515979	0.958889	0.982671	-6.29245	NOTDEG	NEGLFC	-0.000872981	0.00342118	-0.00804341	-0.0114646
ENSG00000159496	-0.0127412	4.56141	-0.13727	0.890925	0.948326	-6.34208	NOTDEG	NEGLFC	0.00601111	0.00879804	0.00135746	-0.00744058
ENSG00000159556	-0.367811	-0.581616	-2.14566	0.0328349	0.131488	-3.56912	NOTDEG	NEGLFC	0.00840041	0.0932101	-0.133216	-0.226426
ENSG00000159579	-0.00947035	5.11973	-0.367316	0.713685	0.840751	-6.34178	NOTDEG	NEGLFC	0.000114187	0.00325558	-0.00513135	-0.00838694
ENSG00000159588	0.244381	2.89797	3.82121	0.00016654	0.00543348	0.662181	DEG	POSLFC	0.00215721	-0.0425034	0.0767321	0.119236
ENSG00000159592	0.0957066	7.65975	3.06526	0.00240614	0.0260482	-1.94705	DEG	POSLFC	-0.00019623	-0.0212565	0.0349704	0.0562269
ENSG00000159593	-0.139673	4.13275	-3.10756	0.00209774	0.0239209	-1.69604	DEG	NEGLFC	-0.00268432	0.0269951	-0.0522434	-0.0792385
ENSG00000159596	-0.0491104	3.33111	-1.3015	0.194251	0.395386	-5.36445	NOTDEG	NEGLFC	-0.00366748	0.00835695	-0.023746	-0.032103
ENSG00000159618	0.00101591	3.15755	0.00832699	0.993363	0.997031	-6.15398	NOTDEG	POSLFC	-0.0429582	-0.0139292	-0.0914312	-0.077502
ENSG00000159625	0.0399747	-1.4562	0.188071	0.850969	0.925333	-5.20695	NOTDEG	POSLFC	-0.0102147	-0.0314733	0.0252831	0.0567563
ENSG00000159640	0.0581017	-0.206863	0.371266	0.710745	0.8391	-5.42808	NOTDEG	POSLFC	-0.0736345	-0.0623541	-0.0924706	-0.0301165
ENSG00000159658	0.00912699	6.64932	0.283147	0.777291	0.880597	-6.42551	NOTDEG	POSLFC	-0.000659509	-0.00243198	0.00230019	0.00473217
ENSG00000159674	-0.186112	2.92416	-1.52562	0.128331	0.30813	-5.00241	NOTDEG	NEGLFC	-0.0128313	0.0384019	-0.0983811	-0.136783
ENSG00000159685	-0.171786	-0.539414	-1.3163	0.189242	0.389593	-4.69058	NOTDEG	NEGLFC	-0.0218706	0.0368201	-0.119873	-0.156693
ENSG00000159692	-0.0267414	4.8038	-0.476249	0.634301	0.787327	-6.27121	NOTDEG	NEGLFC	0.00323467	0.0112415	-0.0101352	-0.0213768
ENSG00000159712	-0.15423	-0.798573	-0.861891	0.389549	0.598337	-5.02999	NOTDEG	NEGLFC	-0.00637305	0.00153844	-0.0195838	-0.0211222
ENSG00000159713	0.291964	-0.515441	1.19356	0.233749	0.4414	-4.85014	NOTDEG	POSLFC	-0.0920789	0.0205913	-0.280217	-0.300808
ENSG00000159720	0.0369708	6.70104	0.755594	0.450583	0.651471	-6.18836	NOTDEG	POSLFC	-0.000174068	-0.00809623	0.0130545	0.0211507
ENSG00000159733	-0.20352	1.84155	-2.1867	0.0296646	0.123235	-3.69087	NOTDEG	NEGLFC	-0.0379083	0.032397	-0.155305	-0.187702
ENSG00000159753	-0.225551	2.25146	-2.16328	0.0314393	0.128131	-3.79343	NOTDEG	NEGLFC	-0.0222561	0.0312775	-0.111647	-0.142925
ENSG00000159761	-0.0469531	-1.02009	-0.332179	0.740024	0.85742	-5.24157	NOTDEG	NEGLFC	0.00154346	0.00401228	-0.002579	-0.00659128
ENSG00000159784	-0.00443294	-0.54793	-0.0266675	0.978746	0.990263	-5.36282	NOTDEG	NEGLFC	-0.0246162	-0.0022713	-0.0619281	-0.0596568
ENSG00000159788	0.103485	1.39285	1.13771	0.256299	0.466347	-5.2146	NOTDEG	POSLFC	-0.0166812	-0.00621616	-0.034156	-0.0279398
ENSG00000159792	0.0346448	3.31629	0.694007	0.488303	0.682962	-5.95265	NOTDEG	POSLFC	-0.00310535	-0.00644915	0.00247816	0.00892731
ENSG00000159840	0.107745	7.01972	1.63346	0.103594	0.268855	-5.16792	NOTDEG	POSLFC	-9.7982e-05	-0.0239822	0.0397841	0.0637663
ENSG00000159842	0.158836	6.33467	3.24938	0.00131043	0.0178351	-1.39542	DEG	POSLFC	-0.000207364	-0.0350657	0.0579995	0.0930652
ENSG00000159873	0.0336369	5.2679	0.76749	0.443493	0.645243	-6.13037	NOTDEG	POSLFC	0.000658148	-0.00683356	0.0131679	0.0200014
ENSG00000159882	0.0491679	4.58535	0.885446	0.376742	0.586729	-5.97965	NOTDEG	POSLFC	0.000694979	-0.0073193	0.0140773	0.0213966
ENSG00000159884	-0.201998	1.69767	-2.74324	0.0065109	0.0470759	-2.43294	DEG	NEGLFC	-0.0177844	0.0209077	-0.0823928	-0.103301
ENSG00000159885	-0.0834581	2.23132	-1.15617	0.248683	0.45781	-5.33355	NOTDEG	NEGLFC	0.00245756	0.0190861	-0.025309	-0.0443952
ENSG00000159899	-0.15672	0.294486	-1.26244	0.207932	0.41132	-4.8674	NOTDEG	NEGLFC	-0.0161201	0.0445861	-0.117488	-0.162074
ENSG00000159904	-0.262628	-1.82731	-0.820247	0.412834	0.619534	-4.91624	NOTDEG	NEGLFC	-0.0107504	0.0293836	-0.0777664	-0.10715
ENSG00000159905	0.045087	0.26845	0.451668	0.651888	0.80026	-5.44943	NOTDEG	POSLFC	-0.010321	-0.015138	-0.00227749	0.0128605
ENSG00000159917	-0.0540346	3.06755	-1.01536	0.310887	0.523974	-5.63785	NOTDEG	NEGLFC	-0.00896776	0.00637291	-0.0345838	-0.0409567
ENSG00000159921	-0.0107963	3.54109	-0.193248	0.846917	0.923202	-6.18516	NOTDEG	NEGLFC	-0.0149278	-0.0220161	-0.0030918	0.0189243
ENSG00000159958	-0.229	2.32917	-1.25259	0.21149	0.415595	-5.23398	NOTDEG	NEGLFC	-0.0170267	0.00719208	-0.0574676	-0.0646597
ENSG00000160007	0.0938307	5.15335	2.14803	0.0326446	0.130981	-4.17454	NOTDEG	POSLFC	-0.00343867	-0.0246612	0.031999	0.0566602
ENSG00000160013	0.0966264	1.8766	0.973654	0.331142	0.545038	-5.46088	NOTDEG	POSLFC	0.00215733	-0.0154425	0.0315457	0.0469882
ENSG00000160014	-0.0423565	6.52744	-0.759045	0.44852	0.649803	-6.18313	NOTDEG	NEGLFC	5.73583e-05	0.00932398	-0.0154161	-0.0247401
ENSG00000160049	-0.0967801	3.98538	-2.05495	0.0408921	0.150143	-4.24653	NOTDEG	NEGLFC	-0.0101789	0.0197319	-0.0601242	-0.079856
ENSG00000160050	-0.227997	0.416615	-2.27612	0.0236603	0.10665	-3.36395	NOTDEG	NEGLFC	-0.0387817	0.0192005	-0.135601	-0.154802
ENSG00000160055	0.0497082	3.50965	1.14388	0.253737	0.463482	-5.58807	NOTDEG	POSLFC	0.000507353	-0.00951332	0.01724	0.0267533
ENSG00000160058	0.0361898	6.20197	0.958643	0.338637	0.552433	-6.01166	NOTDEG	POSLFC	0.000938339	-0.0073863	0.0148389	0.0222252
ENSG00000160072	-0.113111	2.44227	-1.45277	0.147505	0.336405	-5.01818	NOTDEG	NEGLFC	-0.00366361	0.0281369	-0.0567645	-0.0849015
ENSG00000160075	0.0526934	5.53542	1.69059	0.092125	0.250358	-5.04658	NOTDEG	POSLFC	0.000587383	-0.0104888	0.0190826	0.0295714
ENSG00000160087	0.137968	4.17532	3.52341	0.000503917	0.0102964	-0.431955	DEG	POSLFC	0.00198973	-0.02739	0.0510483	0.0784382
ENSG00000160094	-0.0964309	2.52426	-1.69583	0.0911272	0.24863	-4.67553	NOTDEG	NEGLFC	-0.00756593	0.0209422	-0.0551691	-0.0761112
ENSG00000160111	-0.119466	0.966745	-0.752621	0.452365	0.652876	-5.44233	NOTDEG	NEGLFC	-0.0251203	0.0118352	-0.086829	-0.0986642
ENSG00000160113	-0.0942592	-1.26232	-0.548435	0.583868	0.754995	-5.11863	NOTDEG	NEGLFC	0.00273278	0.0128465	-0.0141552	-0.0270016
ENSG00000160117	0.162919	0.304865	1.47646	0.141043	0.326769	-4.62486	NOTDEG	POSLFC	0.0127824	-0.00198193	0.0374361	0.039418
ENSG00000160124	-0.367915	1.93184	-4.55927	7.94039e-06	0.00106083	3.35899	DEG	NEGLFC	-0.0219104	0.0797032	-0.191586	-0.271289
ENSG00000160131	-0.0790395	4.99673	-2.14257	0.0330848	0.131835	-4.16628	NOTDEG	NEGLFC	-0.00584958	0.0115788	-0.0349516	-0.0465304
ENSG00000160145	-0.0775853	1.28395	-0.676632	0.499247	0.690615	-5.54048	NOTDEG	NEGLFC	0.000677369	0.0201353	-0.0318137	-0.0519489
ENSG00000160179	-0.177242	4.61597	-1.45856	0.145905	0.334319	-5.32766	NOTDEG	NEGLFC	-0.0034654	0.0391751	-0.074667	-0.113842
ENSG00000160180	-0.621255	-1.4037	-2.1434	0.0330175	0.131793	-3.59574	NOTDEG	NEGLFC	0.0106607	0.157412	-0.234387	-0.391799
ENSG00000160183	-0.0218208	-0.895011	-0.124337	0.901146	0.953952	-5.30634	NOTDEG	NEGLFC	-0.0364508	-0.0163339	-0.0700422	-0.0537083
ENSG00000160185	-0.29582	2.83879	-2.77035	0.00600739	0.0450688	-2.4847	DEG	NEGLFC	-0.0390877	0.0482728	-0.184963	-0.233236
ENSG00000160190	0.0634581	3.56729	1.13182	0.258763	0.469244	-5.60415	NOTDEG	POSLFC	-0.00132056	-0.0136276	0.0192299	0.0328576
ENSG00000160191	-0.286082	-0.806027	-1.38616	0.166898	0.360472	-4.59187	NOTDEG	NEGLFC	-0.0575795	0.0667676	-0.265216	-0.331983
ENSG00000160193	-0.0900944	1.59956	-0.989684	0.323258	0.53644	-5.38304	NOTDEG	NEGLFC	-0.025975	0.0119375	-0.0892816	-0.101219
ENSG00000160194	-0.00922189	4.41233	-0.161088	0.87215	0.93754	-6.32946	NOTDEG	NEGLFC	0.00574497	0.0136635	-0.00747754	-0.0211411
ENSG00000160199	0.095286	4.26494	1.72715	0.0853387	0.23816	-4.88678	NOTDEG	POSLFC	-0.00619497	-0.0227964	0.0215263	0.0443226
ENSG00000160201	-0.257507	1.66221	-0.831094	0.40669	0.61444	-5.56527	NOTDEG	NEGLFC	-0.0457939	0.0461825	-0.199377	-0.24556
ENSG00000160208	-0.103987	3.97809	-1.91528	0.0565638	0.183487	-4.50617	NOTDEG	NEGLFC	-0.019852	0.00825671	-0.0667884	-0.0750451
ENSG00000160209	0.0890104	5.39404	1.17854	0.239668	0.448559	-5.75108	NOTDEG	POSLFC	-0.00097258	-0.0191146	0.0293211	0.0484357
ENSG00000160211	0.130756	5.33205	2.06563	0.0398635	0.147858	-4.35925	NOTDEG	POSLFC	0.00115939	-0.026758	0.0477762	0.0745343
ENSG00000160213	0.0461575	4.16965	0.684633	0.494191	0.687504	-6.08686	NOTDEG	POSLFC	0.00189115	-0.0037317	0.0112802	0.0150119
ENSG00000160214	-0.111714	1.44466	-1.38398	0.167563	0.361279	-4.92705	NOTDEG	NEGLFC	-0.0184762	0.0257655	-0.0923516	-0.118117
ENSG00000160216	0.136009	5.25284	2.24396	0.0256846	0.112362	-3.98103	NOTDEG	POSLFC	0.000106349	-0.0292664	0.0491533	0.0784197
ENSG00000160218	0.0600873	5.85506	2.1418	0.0331475	0.132027	-4.22234	NOTDEG	POSLFC	-0.00108206	-0.01456	0.0214235	0.0359835
ENSG00000160219	0.103936	5.42293	2.75488	0.00629023	0.046138	-2.77242	DEG	POSLFC	-0.00195461	-0.0247352	0.0360847	0.06082
ENSG00000160221	0.371535	-1.45726	0.990913	0.322658	0.535924	-4.88484	NOTDEG	POSLFC	0.0234081	-0.0793165	0.194939	0.274255
ENSG00000160226	0.0832301	1.14425	0.899248	0.36936	0.580446	-5.38081	NOTDEG	POSLFC	-0.0145088	-0.029088	0.00983577	0.0389238
ENSG00000160229	-0.0124945	3.52077	-0.158311	0.874335	0.938863	-6.20781	NOTDEG	NEGLFC	4.20284e-05	-0.00160056	0.00278485	0.00438541
ENSG00000160233	0.428608	-0.634125	2.88026	0.00430783	0.0370529	-2.15648	DEG	POSLFC	-0.0371172	-0.119676	0.100741	0.220417
ENSG00000160255	0.100485	8.84806	1.56846	0.118003	0.291907	-5.25172	NOTDEG	POSLFC	0.000268639	-0.0220469	0.0375313	0.0595782
ENSG00000160256	0.0404996	-0.142294	0.381776	0.702942	0.833955	-5.39851	NOTDEG	POSLFC	0.00283155	0.00198696	0.00424184	0.00225488
ENSG00000160271	-0.0384909	4.5653	-0.557968	0.577351	0.75069	-6.20784	NOTDEG	NEGLFC	-0.00189697	0.00643689	-0.0158129	-0.0222498
ENSG00000160285	0.0594515	3.36101	0.842089	0.400519	0.608187	-5.84866	NOTDEG	POSLFC	-0.012279	-0.0182535	-0.00230268	0.0159508
ENSG00000160293	-0.0525182	2.76927	-0.569795	0.569313	0.745253	-5.92232	NOTDEG	NEGLFC	-0.0103266	0.0170857	-0.0561001	-0.0731858
ENSG00000160294	0.0266928	5.93171	0.788914	0.430888	0.635322	-6.14499	NOTDEG	POSLFC	-0.00055664	-0.00582324	0.0082376	0.0140608
ENSG00000160298	0.128289	1.68173	1.3177	0.188774	0.388931	-5.05084	NOTDEG	POSLFC	0.0153513	0.00274702	0.0363979	0.0336509
ENSG00000160299	0.0590989	6.02166	1.05017	0.294625	0.507114	-5.91724	NOTDEG	POSLFC	0.000493394	-0.0139448	0.0246024	0.0385471
ENSG00000160305	0.0175785	6.06956	0.352119	0.725037	0.848254	-6.39368	NOTDEG	POSLFC	0.000823418	-0.00359163	0.00819571	0.0117873
ENSG00000160307	-0.292921	-0.490335	-0.925708	0.355465	0.568088	-5.04167	NOTDEG	NEGLFC	0.0244011	0.0589334	-0.0332615	-0.0921949
ENSG00000160310	0.0645985	6.50283	1.7234	0.0860158	0.239509	-5.01823	NOTDEG	POSLFC	0.000144618	-0.0138954	0.0235888	0.0374843
ENSG00000160318	-0.0268526	1.00028	-0.187229	0.851628	0.925626	-5.70204	NOTDEG	NEGLFC	-0.0207432	0.017814	-0.0851265	-0.102941
ENSG00000160321	-0.43316	1.64468	-2.80738	0.0053766	0.0423396	-2.26891	DEG	NEGLFC	-0.0150853	0.0612306	-0.142518	-0.203749
ENSG00000160325	-0.033355	-0.153155	-0.247403	0.804794	0.898288	-5.43142	NOTDEG	NEGLFC	-0.00196335	0.0224513	-0.0427311	-0.0651824
ENSG00000160326	0.0111037	2.90705	0.112231	0.910728	0.958571	-6.11046	NOTDEG	POSLFC	-0.0144983	0.0118273	-0.0584572	-0.0702845
ENSG00000160336	-0.120338	3.57811	-2.66072	0.00828705	0.0552954	-2.84541	NOTDEG	NEGLFC	-0.00729805	0.0176421	-0.0489434	-0.0665855
ENSG00000160352	-0.00627579	3.90283	-0.102391	0.918526	0.9629	-6.26077	NOTDEG	NEGLFC	-0.00293619	0.00240777	-0.0118596	-0.0142674
ENSG00000160392	-0.0576451	1.58969	-0.913156	0.362015	0.574301	-5.44846	NOTDEG	NEGLFC	0.00242476	0.0222743	-0.0307202	-0.0529945
