## Supplementary Tables for "Peripheral Transcriptomics in Acute and Long-Term Kidney Dysfunction in SARS-CoV2 Infection" (part 2 of 3)

### Sheet: Supplementary Table 2.A. (continued)
gene	logFC	AveExpr	t	P.Value	adj.P.Val	B	DEG	LFC	computedAvgExp	mean_ctrl	mean_case	DIFF
ENSG00000160404	0.0775463	2.08573	1.24314	0.214948	0.419649	-5.22057	NOTDEG	POSLFC	-0.00706845	-0.0165205	0.00871464	0.0252351
ENSG00000160408	-0.0343797	3.93613	-0.513911	0.607755	0.770327	-6.14717	NOTDEG	NEGLFC	-0.0075067	-0.00446582	-0.0125844	-0.00811859
ENSG00000160410	0.155749	6.59377	2.45251	0.0148503	0.0794685	-3.55364	NOTDEG	POSLFC	0.000243386	-0.0341789	0.0577222	0.0919011
ENSG00000160439	-0.0311427	1.68633	-0.315229	0.752843	0.865278	-5.80814	NOTDEG	NEGLFC	-0.0204224	0.0228582	-0.0926928	-0.115551
ENSG00000160445	0.172824	6.49672	2.04205	0.0421655	0.152998	-4.43614	NOTDEG	POSLFC	-0.000637174	-0.0401024	0.0652624	0.105365
ENSG00000160446	-0.12855	2.05831	-1.61822	0.106839	0.274313	-4.72934	NOTDEG	NEGLFC	-0.000652587	0.0228928	-0.039969	-0.0628618
ENSG00000160551	0.0909347	8.07599	3.13702	0.00190499	0.0222565	-1.73357	DEG	POSLFC	0.000156602	-0.0199187	0.0336785	0.0535972
ENSG00000160563	-0.0554078	2.85437	-1.01286	0.312076	0.525022	-5.59883	NOTDEG	NEGLFC	-0.000543244	0.012369	-0.0221042	-0.0344731
ENSG00000160570	0.04096	5.55145	0.982786	0.326635	0.53992	-5.9694	NOTDEG	POSLFC	0.00211325	-0.0069164	0.017191	0.0241074
ENSG00000160584	0.149238	6.67417	3.52705	0.000497357	0.0102527	-0.517449	DEG	POSLFC	0.000132291	-0.0327888	0.0551043	0.0878931
ENSG00000160588	-0.0446577	6.87884	-0.788774	0.43097	0.635393	-6.16487	NOTDEG	NEGLFC	0.000152829	0.0101858	-0.0166003	-0.0267861
ENSG00000160593	0.0106727	9.41387	0.187325	0.851553	0.925626	-6.42108	NOTDEG	POSLFC	0.000338359	-0.00244458	0.00498535	0.00742993
ENSG00000160602	-0.018908	1.48004	-0.219467	0.82646	0.911217	-5.78053	NOTDEG	NEGLFC	-0.010083	-0.0122374	-0.00648555	0.00575186
ENSG00000160613	0.00341426	6.02741	0.0657246	0.947648	0.976597	-6.44711	NOTDEG	POSLFC	-0.00146667	-0.00159315	-0.00125546	0.00033769
ENSG00000160633	0.07193	5.80554	2.86331	0.00453744	0.038161	-2.49802	DEG	POSLFC	0.000553704	-0.0153922	0.0271804	0.0425726
ENSG00000160654	-0.257974	4.96793	-2.49581	0.013193	0.0734287	-3.36699	NOTDEG	NEGLFC	-0.0359795	0.0149612	-0.121041	-0.136002
ENSG00000160679	0.00969975	5.94027	0.472864	0.63671	0.788893	-6.34237	NOTDEG	POSLFC	0.000816911	-0.001163	0.00412299	0.005286
ENSG00000160683	-0.64942	1.54664	-3.4811	0.000586365	0.0112153	-0.401659	DEG	NEGLFC	-0.0516568	0.0800626	-0.271603	-0.351666
ENSG00000160685	0.0722788	6.23643	1.46085	0.145275	0.333203	-5.42038	NOTDEG	POSLFC	0.000542973	-0.0149587	0.0264279	0.0413867
ENSG00000160688	-0.0928026	3.20218	-2.1756	0.0304949	0.125548	-3.9046	NOTDEG	NEGLFC	-0.00430696	0.0194777	-0.0440229	-0.0635006
ENSG00000160691	0.152667	4.69921	3.65896	0.000307124	0.0076897	-0.0149353	DEG	POSLFC	-0.00296556	-0.0339522	0.0487763	0.0827285
ENSG00000160695	-0.0628955	4.65315	-1.46223	0.144897	0.332708	-5.32549	NOTDEG	NEGLFC	-0.00463165	0.013553	-0.0349965	-0.0485495
ENSG00000160703	0.0290164	3.53849	0.456881	0.648142	0.797518	-6.12267	NOTDEG	POSLFC	-0.0025566	-0.00793045	0.00641671	0.0143472
ENSG00000160710	0.193283	9.12993	3.23862	0.00135883	0.018137	-1.41449	DEG	POSLFC	0.000928068	-0.0412144	0.0712981	0.112512
ENSG00000160712	0.0890364	8.19067	1.97729	0.0490756	0.16822	-4.56056	NOTDEG	POSLFC	0.000488016	-0.019337	0.0335921	0.0529291
ENSG00000160714	0.0056152	5.17569	0.166905	0.867576	0.935115	-6.3967	NOTDEG	POSLFC	-0.00161433	-0.00269949	0.000197703	0.0028972
ENSG00000160741	0.178755	4.62403	4.00749	8.03911e-05	0.00377332	1.21628	DEG	POSLFC	0.00136344	-0.0358041	0.0634262	0.0992303
ENSG00000160746	0.17783	4.27186	3.48499	0.000578297	0.0111298	-0.55977	DEG	POSLFC	0.00167182	-0.0317172	0.0574252	0.0891424
ENSG00000160752	-0.023863	4.87702	-0.595317	0.552155	0.731976	-6.21114	NOTDEG	NEGLFC	2.71415e-06	0.00745541	-0.0124419	-0.0198973
ENSG00000160753	-0.00597458	1.23666	-0.075539	0.939845	0.972712	-5.75076	NOTDEG	NEGLFC	-0.0143192	0.00710579	-0.050095	-0.0572008
ENSG00000160766	0.0309288	1.12587	0.37012	0.711598	0.839637	-5.66648	NOTDEG	POSLFC	0.00303949	-0.00586665	0.0179111	0.0237777
ENSG00000160767	0.0985739	0.889674	1.17854	0.239668	0.448559	-5.06091	NOTDEG	POSLFC	-0.0116155	-0.0327927	0.0237466	0.0565393
ENSG00000160781	-0.0204461	1.45134	-0.162692	0.870888	0.936835	-5.79971	NOTDEG	NEGLFC	0.0207928	0.052021	-0.0313524	-0.0833734
ENSG00000160783	0.0430531	3.956	0.995632	0.320363	0.53345	-5.80463	NOTDEG	POSLFC	0.00183061	-0.00402912	0.0116153	0.0156444
ENSG00000160785	0.186254	6.15311	4.44477	1.30838e-05	0.00140266	2.8573	DEG	POSLFC	-0.000212954	-0.0397986	0.0658876	0.105686
ENSG00000160789	0.119191	3.36695	1.17416	0.241416	0.450383	-5.52774	NOTDEG	POSLFC	0.00530602	-0.0192911	0.0463785	0.0656696
ENSG00000160791	-0.0950755	4.15386	-0.795453	0.427082	0.63177	-5.9865	NOTDEG	NEGLFC	-0.0365921	0.00849642	-0.111881	-0.120378
ENSG00000160796	0.18823	8.25701	3.19604	0.00156715	0.0198331	-1.55438	DEG	POSLFC	0.000460692	-0.0414053	0.070369	0.111774
ENSG00000160799	-0.137318	3.64528	-2.86543	0.00450811	0.0380041	-2.33046	DEG	NEGLFC	-0.0039117	0.0273624	-0.0561336	-0.083496
ENSG00000160803	-0.0319282	2.74796	-0.561769	0.574762	0.749266	-5.91793	NOTDEG	NEGLFC	-0.012939	-0.00178684	-0.031561	-0.0297742
ENSG00000160813	-0.239711	1.39979	-3.38567	0.000820901	0.0136366	-0.687408	DEG	NEGLFC	0.00468763	0.050569	-0.0719256	-0.122495
ENSG00000160818	-0.236897	2.38013	-3.51773	0.000514323	0.0104195	-0.303246	DEG	NEGLFC	-0.0112556	0.0437076	-0.103034	-0.146741
ENSG00000160856	-0.194806	4.1592	-1.42829	0.154421	0.345645	-5.29969	NOTDEG	NEGLFC	-0.0406281	0.00839379	-0.122485	-0.130879
ENSG00000160877	0.0544814	2.90904	0.725398	0.468866	0.665917	-5.86194	NOTDEG	POSLFC	-0.00540798	-0.0231475	0.0242137	0.0473612
ENSG00000160883	0.157956	6.94255	2.01759	0.0446709	0.158527	-4.48838	NOTDEG	POSLFC	0.000242501	-0.0342845	0.057896	0.0921805
ENSG00000160888	-0.0154091	4.83145	-0.297655	0.766206	0.87338	-6.34827	NOTDEG	NEGLFC	0.000415589	0.0019986	-0.00222774	-0.00422634
ENSG00000160908	0.0619433	5.31241	2.03856	0.0425151	0.153639	-4.40995	NOTDEG	POSLFC	0.00103253	-0.0136893	0.0256152	0.0393045
ENSG00000160917	-0.0346432	2.97008	-0.853552	0.394146	0.603101	-5.76372	NOTDEG	NEGLFC	-0.000809548	0.010694	-0.0200182	-0.0307122
ENSG00000160932	-0.215838	4.87962	-0.895159	0.371538	0.58186	-5.96892	NOTDEG	NEGLFC	-0.00731632	0.0699044	-0.13626	-0.206165
ENSG00000160948	-0.0331086	5.08601	-0.646096	0.518793	0.707316	-6.20713	NOTDEG	NEGLFC	0.00583486	0.0132312	-0.00651572	-0.019747
ENSG00000160949	0.103984	-0.225211	0.744782	0.457082	0.656136	-5.21561	NOTDEG	POSLFC	-0.0170102	-0.029084	0.00315072	0.0322347
ENSG00000160953	-0.0473948	2.72854	-0.69882	0.485295	0.68019	-5.83145	NOTDEG	NEGLFC	-0.0105133	0.0102744	-0.0452249	-0.0554993
ENSG00000160957	0.315734	-1.20376	1.79935	0.0731335	0.215818	-4.07436	NOTDEG	POSLFC	-0.031396	-0.0467372	-0.00577917	0.040958
ENSG00000160959	-0.102638	2.29455	-1.36514	0.173401	0.36898	-5.10387	NOTDEG	NEGLFC	-0.0171998	0.000591516	-0.0469079	-0.0474994
ENSG00000160961	0.105935	5.07406	2.29677	0.022435	0.103182	-3.85528	NOTDEG	POSLFC	1.23557e-05	-0.0226953	0.0379298	0.060625
ENSG00000160972	-0.00853687	-0.388963	-0.0692206	0.944868	0.975305	-5.41096	NOTDEG	NEGLFC	-0.00689903	0.0137243	-0.0413361	-0.0550605
ENSG00000160991	0.211786	6.54752	3.45798	0.000636602	0.0117207	-0.741873	DEG	POSLFC	-0.000168173	-0.0472982	0.0785301	0.125828
ENSG00000160993	-0.12491	0.843244	-1.51317	0.131463	0.312176	-4.65335	NOTDEG	NEGLFC	0.00292749	0.0293102	-0.0411267	-0.0704369
ENSG00000160999	0.0473445	2.61739	0.685624	0.493567	0.686949	-5.84121	NOTDEG	POSLFC	0.00473782	-0.00896224	0.0276143	0.0365766
ENSG00000161010	-0.18961	3.19245	-2.32681	0.0207515	0.0982131	-3.57988	NOTDEG	NEGLFC	-0.0274656	0.0156729	-0.0994988	-0.115172
ENSG00000161011	-0.00323038	6.49833	-0.0657496	0.947628	0.976597	-6.46421	NOTDEG	NEGLFC	0.000387393	0.0013242	-0.0011769	-0.0025011
ENSG00000161013	0.145792	4.14989	2.11527	0.0353669	0.137158	-4.15572	NOTDEG	POSLFC	0.00111386	-0.0296452	0.0524757	0.0821209
ENSG00000161016	-0.130214	7.00504	-2.52793	0.0120723	0.0698324	-3.37503	NOTDEG	NEGLFC	-0.000372895	0.028178	-0.0480474	-0.0762254
ENSG00000161021	0.127113	5.9529	2.94971	0.00347333	0.0327276	-2.26433	DEG	POSLFC	-0.000962269	-0.0285985	0.045185	0.0737835
ENSG00000161036	0.0371443	2.81412	0.41129	0.681202	0.820624	-6.01956	NOTDEG	POSLFC	-0.00424067	-0.0194352	0.0211313	0.0405664
ENSG00000161040	0.00584156	4.92226	0.0534746	0.957395	0.981573	-6.38485	NOTDEG	POSLFC	-0.00360652	-0.00608175	0.00052665	0.0066084
ENSG00000161048	-0.070326	3.28341	-1.25769	0.209643	0.413294	-5.40678	NOTDEG	NEGLFC	-0.0124954	0.0041372	-0.0402687	-0.0444059
ENSG00000161057	-0.0636144	4.66425	-1.48568	0.138586	0.322932	-5.28592	NOTDEG	NEGLFC	-0.00647398	0.00825554	-0.0310695	-0.039325
ENSG00000161091	-0.0218489	2.92944	-0.290233	0.771871	0.877633	-6.07232	NOTDEG	NEGLFC	0.00153386	0.0212217	-0.0313411	-0.0525628
ENSG00000161179	-0.0800998	0.816468	-0.996186	0.320095	0.533147	-5.21827	NOTDEG	NEGLFC	-0.0263552	-0.0142761	-0.0465249	-0.0322488
ENSG00000161202	0.107726	4.13322	2.35883	0.0190802	0.0932519	-3.63784	NOTDEG	POSLFC	-0.00323829	-0.0243946	0.0320887	0.0564833
ENSG00000161203	0.100586	7.23055	1.97139	0.0497494	0.169482	-4.5787	NOTDEG	POSLFC	-4.91648e-05	-0.0226008	0.0376077	0.0602085
ENSG00000161204	-0.0579459	3.99814	-1.42115	0.156484	0.348573	-5.30638	NOTDEG	NEGLFC	-0.0062231	0.00827914	-0.0304391	-0.0387182
ENSG00000161217	0.106188	6.6031	2.67967	0.00784446	0.0534711	-2.99721	NOTDEG	POSLFC	-0.00010729	-0.0231689	0.0384012	0.06157
ENSG00000161265	-0.227893	2.50642	-3.64354	0.000325156	0.00794189	0.0930605	DEG	NEGLFC	0.00343603	0.0471204	-0.0695086	-0.116629
ENSG00000161267	-0.159178	2.3639	-1.63686	0.102881	0.267857	-4.73052	NOTDEG	NEGLFC	-0.0155228	0.015981	-0.0681281	-0.0841091
ENSG00000161277	-0.200103	-0.369783	-1.86891	0.06277	0.196254	-4.00842	NOTDEG	NEGLFC	0.000736337	0.0563602	-0.092145	-0.148505
ENSG00000161298	-0.167709	2.04503	-2.02103	0.044311	0.157854	-4.02797	NOTDEG	NEGLFC	-0.0108854	0.00996626	-0.0457036	-0.0556699
ENSG00000161381	-0.103281	1.23448	-0.709283	0.478791	0.674555	-5.53377	NOTDEG	NEGLFC	-0.0154849	0.0270577	-0.0865231	-0.113581
ENSG00000161395	-0.0903355	1.78669	-1.11737	0.264877	0.475408	-5.30004	NOTDEG	NEGLFC	-0.0238019	0.010079	-0.0803765	-0.0904555
ENSG00000161405	-0.0783974	6.85585	-0.890645	0.373951	0.584295	-6.06995	NOTDEG	NEGLFC	-0.00590006	0.0140545	-0.0392205	-0.053275
ENSG00000161513	-0.199162	0.330534	-1.91567	0.0565149	0.183404	-3.99641	NOTDEG	NEGLFC	-0.00350206	0.0436137	-0.0821765	-0.12579
ENSG00000161526	-0.057108	5.19181	-1.71831	0.0869415	0.241042	-4.98011	NOTDEG	NEGLFC	0.000910842	0.0137933	-0.0206005	-0.0343938
ENSG00000161533	0.108766	7.65143	2.18499	0.0297912	0.123646	-4.14922	NOTDEG	POSLFC	4.26244e-06	-0.0240852	0.0402292	0.0643144
ENSG00000161542	0.048322	3.51341	0.937667	0.349294	0.562627	-5.78351	NOTDEG	POSLFC	-0.00548409	-0.0122528	0.00581832	0.0180711
ENSG00000161547	-0.0694665	5.91253	-2.11616	0.0352911	0.137007	-4.27394	NOTDEG	NEGLFC	-0.000231711	0.015146	-0.0259096	-0.0410557
ENSG00000161551	-0.0065268	3.17033	-0.109089	0.913217	0.959923	-6.14527	NOTDEG	NEGLFC	-0.00500522	-0.00530769	-0.00450014	0.000807553
ENSG00000161558	-0.245805	0.391513	-2.50383	0.0129048	0.0724424	-2.90631	NOTDEG	NEGLFC	-0.0115826	0.0604111	-0.131799	-0.19221
ENSG00000161618	-0.0329725	2.52926	-0.428067	0.66896	0.812678	-5.94523	NOTDEG	NEGLFC	0.00139222	0.0232514	-0.0351085	-0.05836
ENSG00000161638	0.0273834	6.98686	0.491902	0.623208	0.779989	-6.35051	NOTDEG	POSLFC	0.000125372	-0.00558217	0.00965589	0.0152381
ENSG00000161640	0.378382	-0.399344	1.71353	0.0878191	0.242492	-4.24946	NOTDEG	POSLFC	0.0401052	-0.043322	0.179413	0.222735
ENSG00000161642	0.115956	3.13371	0.897127	0.370489	0.581186	-5.77651	NOTDEG	POSLFC	-0.0192772	-0.0149654	-0.0264769	-0.0115115
ENSG00000161643	0.179093	0.409834	1.15041	0.25104	0.460368	-5.01997	NOTDEG	POSLFC	0.0146405	-0.0117525	0.0587119	0.0704644
ENSG00000161653	0.00508946	-0.562896	0.0390502	0.968881	0.98621	-5.37062	NOTDEG	POSLFC	-0.00302994	-0.0108552	0.0100368	0.0208921
ENSG00000161654	0.0864957	2.56237	1.83831	0.0671682	0.20466	-4.44518	NOTDEG	POSLFC	0.00141824	-0.0178297	0.0335587	0.0513885
ENSG00000161671	-0.112438	3.90259	-2.1811	0.0300806	0.124421	-3.98549	NOTDEG	NEGLFC	0.0003795	0.0306501	-0.0501667	-0.0808169
ENSG00000161677	-0.207409	-0.0213222	-1.83018	0.0683793	0.206882	-4.10182	NOTDEG	NEGLFC	0.0221501	0.074719	-0.0656301	-0.140349
ENSG00000161692	0.0825005	1.55952	1.07783	0.282119	0.493922	-5.29119	NOTDEG	POSLFC	0.00434566	-0.00622707	0.0220001	0.0282272
ENSG00000161714	0.157435	-0.476442	1.14009	0.255306	0.465228	-4.86879	NOTDEG	POSLFC	-0.00416316	-0.0330468	0.044067	0.0771138
ENSG00000161791	-0.0632413	4.08693	-0.890889	0.37382	0.584237	-5.90015	NOTDEG	NEGLFC	-0.0280076	-0.00530718	-0.0659131	-0.0606059
ENSG00000161800	-0.00697061	3.44863	-0.131975	0.895107	0.950784	-6.18193	NOTDEG	NEGLFC	-0.00402059	0.00403271	-0.0174681	-0.0215008
ENSG00000161813	-0.0669331	5.64848	-1.72956	0.0849072	0.23731	-4.97999	NOTDEG	NEGLFC	-0.00144552	0.01205	-0.0239804	-0.0360304
ENSG00000161835	-0.101574	-0.152575	-0.778429	0.437031	0.640157	-5.21481	NOTDEG	NEGLFC	-0.0219927	0.0262003	-0.102466	-0.128666
ENSG00000161847	0.0106537	3.12356	0.131813	0.895235	0.950842	-6.14807	NOTDEG	POSLFC	-0.000635121	-0.0034848	0.00412331	0.00760811
ENSG00000161888	-0.16799	0.835143	-1.15259	0.250147	0.459321	-5.06847	NOTDEG	NEGLFC	-0.0354515	0.0361603	-0.15503	-0.19119
ENSG00000161904	0.0362032	4.55076	1.16091	0.246752	0.455757	-5.70351	NOTDEG	POSLFC	2.18062e-05	-0.00721291	0.0121024	0.0193153
ENSG00000161905	-0.0648755	1.64555	-0.210899	0.833133	0.914514	-5.88187	NOTDEG	NEGLFC	-0.212424	-0.0969342	-0.40527	-0.308336
ENSG00000161911	-0.0146048	4.51519	-0.104105	0.917167	0.962129	-6.33862	NOTDEG	NEGLFC	0.000422779	0.0056606	-0.0083234	-0.013984
ENSG00000161912	0.183	5.04799	2.90649	0.00397319	0.0353269	-2.34564	DEG	POSLFC	0.00103422	-0.034022	0.0595715	0.0935936
ENSG00000161914	0.0731556	0.521296	0.699555	0.484837	0.679702	-5.40581	NOTDEG	POSLFC	0.000516804	0.00544439	-0.00771134	-0.0131557
ENSG00000161920	-0.0181929	3.29127	-0.394838	0.693289	0.828129	-6.10403	NOTDEG	NEGLFC	0.00580551	0.0101088	-0.00138011	-0.0114889
ENSG00000161921	0.374821	4.19182	4.85391	2.10041e-06	0.000549766	4.61925	DEG	POSLFC	-0.00342057	-0.0860408	0.13454	0.22058
ENSG00000161929	0.0413826	4.80755	0.445449	0.65637	0.80338	-6.27813	NOTDEG	POSLFC	-0.00316101	-0.0043066	-0.00124808	0.00305852
ENSG00000161939	-0.0805644	5.98019	-1.56909	0.117854	0.291733	-5.25464	NOTDEG	NEGLFC	0.000910494	0.0180322	-0.0276795	-0.0457117
ENSG00000161944	-0.248578	3.03964	-1.75917	0.079736	0.228048	-4.65782	NOTDEG	NEGLFC	-0.0109016	0.0362981	-0.0897163	-0.126014
ENSG00000161955	-0.0396604	5.07487	-0.554446	0.579755	0.752323	-6.25611	NOTDEG	NEGLFC	-0.0011827	0.00905004	-0.0182694	-0.0273195
ENSG00000161956	0.0229888	3.48881	0.510641	0.61004	0.771721	-6.07901	NOTDEG	POSLFC	-0.00412574	-0.0019301	-0.00779206	-0.00586196
ENSG00000161958	-0.00403704	-0.570711	-0.0283287	0.977422	0.990039	-5.36895	NOTDEG	NEGLFC	0.00816223	0.0107344	0.00386717	-0.00686724
ENSG00000161960	-0.0817644	8.26332	-1.21207	0.226595	0.433649	-5.74336	NOTDEG	NEGLFC	-0.000940833	0.0166291	-0.0302793	-0.0469083
ENSG00000161970	-0.383742	8.12279	-4.6285	5.84288e-06	0.000971083	3.6103	DEG	NEGLFC	-0.000213502	0.0838652	-0.140609	-0.224474
ENSG00000161980	-0.0424834	1.95088	-0.604395	0.546113	0.7284	-5.734	NOTDEG	NEGLFC	-0.0186581	-0.00972304	-0.0335781	-0.0238551
ENSG00000161981	-0.113706	1.67322	-1.47024	0.142718	0.329539	-4.84363	NOTDEG	NEGLFC	-0.0128457	0.0251452	-0.0762834	-0.101429
ENSG00000161996	-0.105121	0.0134635	-0.845546	0.398591	0.606451	-5.19451	NOTDEG	NEGLFC	-0.00876039	0.035829	-0.0832162	-0.119045
ENSG00000161999	-0.0324082	2.09372	-0.449277	0.65361	0.801482	-5.84402	NOTDEG	NEGLFC	-0.00849622	-0.00951214	-0.00679983	0.0027123
ENSG00000162032	0.0166875	3.43122	0.238552	0.811643	0.903019	-6.18869	NOTDEG	POSLFC	0.011699	0.00811487	0.0176839	0.00956902
ENSG00000162063	-0.0423664	1.10232	-0.369394	0.712138	0.839889	-5.651	NOTDEG	NEGLFC	-0.0294773	-0.015307	-0.053139	-0.0378319
ENSG00000162065	-0.0179521	2.34877	-0.187154	0.851687	0.925626	-5.97387	NOTDEG	NEGLFC	-0.00913525	0.000564721	-0.0253324	-0.0258971
ENSG00000162066	-0.110115	2.589	-1.32259	0.187146	0.386917	-5.22624	NOTDEG	NEGLFC	0.00213599	0.0364959	-0.0552386	-0.0917345
ENSG00000162069	0.0731337	-0.0940058	0.315967	0.752283	0.865171	-5.47492	NOTDEG	POSLFC	-0.00494799	-0.0390577	0.0520087	0.0910664
ENSG00000162073	-0.0260061	1.182	-0.258125	0.796516	0.893025	-5.71298	NOTDEG	NEGLFC	-0.00794753	0.021628	-0.0573331	-0.0789611
ENSG00000162076	-0.122999	-0.0139152	-1.05022	0.294601	0.507114	-5.01534	NOTDEG	NEGLFC	0.000733153	0.036828	-0.0595384	-0.0963664
ENSG00000162086	-0.0674014	3.74742	-1.39235	0.165016	0.358244	-5.30736	NOTDEG	NEGLFC	-0.0114525	0.00157953	-0.0332135	-0.034793
ENSG00000162104	0.0319185	2.55901	0.381238	0.703341	0.83402	-5.97401	NOTDEG	POSLFC	-0.0179489	-0.00418394	-0.0409338	-0.0367498
ENSG00000162129	0.0665438	4.50393	1.20546	0.22913	0.436588	-5.64673	NOTDEG	POSLFC	3.01655e-05	-0.0105609	0.0177152	0.0282762
ENSG00000162139	-0.0392437	4.05759	-0.947893	0.344072	0.557705	-5.85609	NOTDEG	NEGLFC	-0.00486877	0.00898781	-0.0280066	-0.0369945
ENSG00000162144	-0.0427613	4.62015	-0.761872	0.446834	0.648019	-6.07599	NOTDEG	NEGLFC	-0.00428918	0.00561129	-0.0208211	-0.0264324
ENSG00000162148	-0.0944599	1.30747	-1.25994	0.208832	0.412484	-5.05023	NOTDEG	NEGLFC	0.0122692	0.0354808	-0.0264899	-0.0619708
ENSG00000162174	0.0551488	1.88113	0.585762	0.558548	0.737195	-5.73493	NOTDEG	POSLFC	-0.0185935	-0.0149987	-0.024596	-0.00959723
ENSG00000162191	-0.0698434	4.54763	-2.01734	0.0446971	0.158529	-4.39174	NOTDEG	NEGLFC	0.00124447	0.0150859	-0.0218681	-0.036954
ENSG00000162194	-0.150254	3.9248	-3.60216	0.000378627	0.00871546	-0.144193	DEG	NEGLFC	-0.00295694	0.0334061	-0.0636764	-0.0970825
ENSG00000162222	-0.0537324	3.6882	-1.58125	0.115048	0.287125	-5.03299	NOTDEG	NEGLFC	0.000753371	0.0147239	-0.0225747	-0.0372986
ENSG00000162227	-0.0571235	1.10717	-0.648089	0.517505	0.706651	-5.53557	NOTDEG	NEGLFC	-0.0258066	0.00343218	-0.0746299	-0.078062
ENSG00000162231	0.0475528	5.64602	1.19121	0.234667	0.442412	-5.7475	NOTDEG	POSLFC	-0.000529066	-0.0103325	0.0158409	0.0261734
ENSG00000162236	0.114791	4.44916	3.38008	0.00083705	0.0137769	-0.91097	DEG	POSLFC	0.00131041	-0.0230331	0.0419594	0.0649925
ENSG00000162241	-0.119618	3.31742	-2.08618	0.037946	0.143266	-4.10422	NOTDEG	NEGLFC	0.00320242	0.0320672	-0.0449963	-0.0770634
ENSG00000162244	-0.260786	6.95523	-4.70944	4.06401e-06	0.000860686	3.949	DEG	NEGLFC	-0.00106449	0.056521	-0.0972215	-0.153742
ENSG00000162298	-0.281991	6.37216	-3.90241	0.000121644	0.00455013	0.785299	DEG	NEGLFC	0.00040131	0.0615454	-0.101698	-0.163243
ENSG00000162300	-0.0515321	3.22466	-1.23157	0.219235	0.424745	-5.43564	NOTDEG	NEGLFC	0.00698798	0.0207309	-0.0159601	-0.036691
ENSG00000162302	-0.131029	3.32546	-1.94454	0.052919	0.175775	-4.37545	NOTDEG	NEGLFC	-0.0102506	0.0352049	-0.0861528	-0.121358
ENSG00000162337	-0.201222	-1.18683	-1.16496	0.245114	0.454169	-4.74946	NOTDEG	NEGLFC	-0.0138722	0.0396489	-0.103242	-0.142891
ENSG00000162341	0.02773	4.49019	0.415238	0.678314	0.818595	-6.27212	NOTDEG	POSLFC	-0.00275689	-0.00790781	0.00584417	0.013752
ENSG00000162366	0.219895	4.64131	1.19224	0.234266	0.44215	-5.67605	NOTDEG	POSLFC	-0.00499461	-0.0439693	0.0600858	0.104055
ENSG00000162367	0.143286	5.7171	1.53133	0.126916	0.305999	-5.29952	NOTDEG	POSLFC	-0.00216421	-0.0335898	0.0503106	0.0839003
ENSG00000162368	0.0145476	6.9294	0.256268	0.797949	0.893982	-6.43628	NOTDEG	POSLFC	-0.000328139	-0.00359456	0.00512616	0.00872072
ENSG00000162373	-0.603701	-1.54542	-2.82785	0.00505434	0.0409	-2.46713	DEG	NEGLFC	-0.0609037	-0.00624187	-0.152179	-0.145937
ENSG00000162377	-0.106278	2.01792	-1.51443	0.131143	0.311718	-4.84964	NOTDEG	NEGLFC	-0.0216579	0.0225525	-0.0954808	-0.118033
ENSG00000162378	-0.0215354	5.93117	-0.515636	0.606551	0.769557	-6.31998	NOTDEG	NEGLFC	-0.000381643	0.00514668	-0.0096129	-0.0147596
ENSG00000162383	-0.228693	-1.83932	-0.925559	0.355542	0.568113	-4.88123	NOTDEG	NEGLFC	-0.0231242	0.0556268	-0.154623	-0.21025
ENSG00000162384	-0.0682799	3.50027	-1.77966	0.07631	0.22154	-4.68508	NOTDEG	NEGLFC	-0.00185344	0.014541	-0.029229	-0.04377
ENSG00000162385	-0.218801	4.10453	-3.26419	0.00124639	0.0173605	-1.22965	DEG	NEGLFC	0.00280509	0.0494406	-0.0750675	-0.124508
ENSG00000162390	0.293488	0.338357	1.74205	0.082693	0.233481	-4.2818	NOTDEG	POSLFC	-0.0238336	-0.101998	0.106687	0.208685
ENSG00000162396	-0.193391	0.208257	-2.07286	0.0391804	0.146213	-3.71808	NOTDEG	NEGLFC	-0.0294587	0.0435229	-0.151324	-0.194847
ENSG00000162398	-0.128144	-0.566075	-0.717609	0.473649	0.66943	-5.21293	NOTDEG	NEGLFC	-0.0549777	-0.0322372	-0.0929501	-0.0607129
ENSG00000162402	-0.00301929	7.34232	-0.106201	0.915505	0.961037	-6.46282	NOTDEG	NEGLFC	4.77559e-06	0.00059362	-0.000978483	-0.0015721
ENSG00000162407	-0.177851	0.35167	-1.1915	0.234554	0.442319	-4.94913	NOTDEG	NEGLFC	-0.0243488	0.00492293	-0.0732271	-0.07815
ENSG00000162408	-0.0939755	4.5663	-2.15356	0.0322031	0.12994	-4.10873	NOTDEG	NEGLFC	-0.00782732	0.0154517	-0.0466988	-0.0621505
ENSG00000162413	0.0221862	5.47898	0.462874	0.643845	0.794159	-6.33109	NOTDEG	POSLFC	0.00124536	-0.00326217	0.0087721	0.0120343
ENSG00000162415	-0.255745	-0.422716	-1.56562	0.118665	0.293166	-4.42075	NOTDEG	NEGLFC	-0.052853	0.0234278	-0.180228	-0.203655
ENSG00000162419	0.0394242	4.48775	1.36329	0.173983	0.369791	-5.44616	NOTDEG	POSLFC	-0.00179066	-0.00734776	0.00748867	0.0148364
ENSG00000162430	0.14633	3.66743	1.64544	0.101099	0.2649	-4.93734	NOTDEG	POSLFC	-0.00902698	-0.0351775	0.0346395	0.069817
ENSG00000162433	0.103988	0.132963	0.709124	0.478889	0.674626	-5.30696	NOTDEG	POSLFC	-0.00393513	-0.0133479	0.0117825	0.0251304
ENSG00000162434	0.0438825	8.45253	1.32269	0.18711	0.386917	-5.60436	NOTDEG	POSLFC	0.000638149	-0.00908035	0.0168662	0.0259466
ENSG00000162437	-0.059856	1.37021	-0.553537	0.580376	0.752566	-5.63116	NOTDEG	NEGLFC	-0.00625492	0.00560857	-0.0260647	-0.0316733
ENSG00000162441	-0.044866	5.20895	-1.35111	0.177847	0.375337	-5.52417	NOTDEG	NEGLFC	0.00038697	0.0107266	-0.0168782	-0.0276048
ENSG00000162444	-0.236103	3.59754	-2.23864	0.0260339	0.113231	-3.83139	NOTDEG	NEGLFC	-0.0194223	0.0195863	-0.0845593	-0.104146
ENSG00000162461	-0.197496	-0.391193	-1.63234	0.103831	0.269197	-4.33615	NOTDEG	NEGLFC	0.00181575	0.0525344	-0.0828748	-0.135409
ENSG00000162490	0.0260036	1.0121	0.214462	0.830356	0.913588	-5.68558	NOTDEG	POSLFC	0.0103542	0.0185812	-0.00338338	-0.0219646
ENSG00000162496	-0.24153	1.92644	-2.50036	0.0130291	0.0728538	-3.0268	NOTDEG	NEGLFC	-0.0185108	0.0386068	-0.113887	-0.152493
ENSG00000162511	-0.00582238	9.4519	-0.13048	0.896288	0.951319	-6.42997	NOTDEG	NEGLFC	0.000647311	0.00196205	-0.00154805	-0.0035101
ENSG00000162512	0.275742	-0.0658715	1.40944	0.159911	0.352881	-4.67271	NOTDEG	POSLFC	-0.0182819	-0.0999295	0.118054	0.217984
ENSG00000162517	0.0748075	4.18195	1.78305	0.0757565	0.220611	-4.77818	NOTDEG	POSLFC	-0.0029546	-0.0172691	0.0209478	0.0382169
ENSG00000162521	-0.0513187	6.53639	-1.9039	0.0580377	0.186364	-4.69844	NOTDEG	NEGLFC	-0.00121865	0.0104571	-0.020715	-0.0311722
ENSG00000162522	0.208081	-0.503096	1.11369	0.266449	0.47722	-4.90841	NOTDEG	POSLFC	-0.0338453	-0.0548576	0.00124121	0.0560988
ENSG00000162542	-0.112029	2.47556	-1.32441	0.186541	0.386217	-5.19111	NOTDEG	NEGLFC	-0.0340841	0.00772556	-0.103898	-0.111624
ENSG00000162543	-0.041466	0.726555	-0.246669	0.805361	0.89865	-5.62766	NOTDEG	NEGLFC	-0.0134196	-0.000264951	-0.0353854	-0.0351204
ENSG00000162551	0.112138	6.58319	0.928178	0.354184	0.56697	-6.03265	NOTDEG	POSLFC	-0.015878	-0.0494025	0.0401017	0.0895042
ENSG00000162572	-0.267151	-1.01609	-1.7822	0.0758949	0.220875	-4.09946	NOTDEG	NEGLFC	-0.0152379	0.0603583	-0.141469	-0.201828
ENSG00000162585	-0.00819165	1.76192	-0.116041	0.907711	0.957026	-5.86014	NOTDEG	NEGLFC	-0.00304552	-0.00297848	-0.00315746	-0.000178973
ENSG00000162591	-0.125978	3.70886	-1.37498	0.170332	0.364663	-5.34351	NOTDEG	NEGLFC	-0.000594231	0.030011	-0.0516992	-0.0817102
ENSG00000162594	-0.256735	-2.32651	-0.890971	0.373776	0.584219	-4.83702	NOTDEG	NEGLFC	-0.00952608	0.0447558	-0.100167	-0.144922
ENSG00000162599	0.130779	4.73445	1.29293	0.197195	0.398922	-5.56568	NOTDEG	POSLFC	-0.000557236	-0.0344334	0.0560096	0.090443
ENSG00000162600	0.0149909	5.0525	0.384566	0.700876	0.832694	-6.32947	NOTDEG	POSLFC	-0.00118627	-0.00862778	0.0112396	0.0198674
ENSG00000162601	0.00265013	6.38013	0.0952359	0.924202	0.965694	-6.45703	NOTDEG	POSLFC	-0.000151182	-0.000749295	0.000847555	0.00159685
ENSG00000162604	0.0175356	5.08005	0.513942	0.607733	0.770327	-6.27568	NOTDEG	POSLFC	0.000956636	-0.00352735	0.00844404	0.0119714
ENSG00000162607	0.0160298	5.77517	0.475412	0.634896	0.787703	-6.33335	NOTDEG	POSLFC	-0.00144083	-0.005699	0.00566951	0.0113685
ENSG00000162613	-0.104704	6.78339	-3.13587	0.00191221	0.0222847	-1.73803	DEG	NEGLFC	-0.000663305	0.022365	-0.0391163	-0.0614813
ENSG00000162614	-0.167757	3.68354	-1.26537	0.206883	0.410024	-5.45814	NOTDEG	NEGLFC	0.00212743	0.0385806	-0.0587425	-0.0973231
ENSG00000162616	0.0880061	3.98911	1.03268	0.30272	0.515482	-5.77167	NOTDEG	POSLFC	0.00488224	-0.0192937	0.0452516	0.0645453
ENSG00000162620	-0.259409	-0.201667	-1.63828	0.102583	0.267324	-4.34502	NOTDEG	NEGLFC	-0.0101473	0.0564617	-0.121372	-0.177833
ENSG00000162623	-0.189993	3.47611	-3.45606	0.000640956	0.0117507	-0.575795	DEG	NEGLFC	-0.021491	0.0240846	-0.0975936	-0.121678
ENSG00000162630	-0.0621484	-0.758235	-0.311377	0.755766	0.866942	-5.32591	NOTDEG	NEGLFC	-0.0399126	-0.0244162	-0.0657886	-0.0413724
ENSG00000162636	0.0706075	4.8791	1.60559	0.10959	0.278608	-5.1317	NOTDEG	POSLFC	-0.00482964	-0.0188643	0.0186056	0.0374699
ENSG00000162639	-0.0575492	3.42163	-1.00582	0.315448	0.528855	-5.70655	NOTDEG	NEGLFC	-0.0045212	0.00792527	-0.0253045	-0.0332297
ENSG00000162642	-0.0222268	4.1781	-0.645933	0.518898	0.707355	-6.11017	NOTDEG	NEGLFC	0.00210167	0.00706887	-0.00619262	-0.0132615
ENSG00000162643	-0.00621386	-1.49733	-0.0284807	0.977301	0.990039	-5.23265	NOTDEG	NEGLFC	-0.030145	-0.0116671	-0.0609997	-0.0493326
ENSG00000162645	0.201858	8.47522	2.4802	0.0137704	0.0755317	-3.47996	NOTDEG	POSLFC	-5.0265e-05	-0.0443548	0.0739299	0.118285
ENSG00000162650	0.0691976	1.12674	0.945621	0.345228	0.558805	-5.33283	NOTDEG	POSLFC	-0.0169497	-0.0344355	0.0122482	0.0466837
ENSG00000162654	0.170443	6.1142	1.12037	0.2636	0.474612	-5.82956	NOTDEG	POSLFC	-0.0054525	-0.041059	0.0540036	0.0950625
ENSG00000162664	-0.0541151	4.61531	-1.3341	0.18335	0.38199	-5.49205	NOTDEG	NEGLFC	-0.00197642	0.0098836	-0.0217804	-0.031664
ENSG00000162669	-0.0865565	-0.971478	-0.463188	0.643621	0.793996	-5.19947	NOTDEG	NEGLFC	0.00721141	0.0561592	-0.0745222	-0.130681
ENSG00000162676	0.000780885	3.58341	0.00665101	0.994698	0.997656	-6.21619	NOTDEG	POSLFC	-0.0123833	0.00116684	-0.0350094	-0.0361762
ENSG00000162687	-0.0883605	-1.46401	-0.321884	0.747802	0.86219	-5.15741	NOTDEG	NEGLFC	0.0334013	0.01278	0.0678349	0.0550548
ENSG00000162688	-0.0326351	5.17461	-0.636322	0.525131	0.712833	-6.2084	NOTDEG	NEGLFC	-0.000478827	0.00767166	-0.0140886	-0.0217603
ENSG00000162694	-0.0831202	0.677072	-0.987488	0.32433	0.537499	-5.19848	NOTDEG	NEGLFC	-0.00616438	0.00292043	-0.0213343	-0.0242547
ENSG00000162695	0.0307732	5.93983	1.02664	0.305551	0.518667	-5.93277	NOTDEG	POSLFC	-0.000850164	-0.00772473	0.0106291	0.0183538
ENSG00000162702	0.0570299	6.34114	1.26427	0.207278	0.410405	-5.68033	NOTDEG	POSLFC	0.00020808	-0.0116334	0.0199812	0.0316146
ENSG00000162704	0.040911	8.71685	0.841574	0.400807	0.608475	-6.10738	NOTDEG	POSLFC	-0.000332715	-0.00946154	0.0149107	0.0243722
ENSG00000162711	0.209175	4.82738	2.46822	0.0142287	0.0772282	-3.44833	NOTDEG	POSLFC	-0.00342893	-0.0464467	0.0684027	0.114849
ENSG00000162714	0.155522	2.58619	1.6024	0.110293	0.279582	-4.83544	NOTDEG	POSLFC	-0.00663971	-0.0456142	0.0584403	0.104055
ENSG00000162722	0.168086	9.13401	1.13574	0.257119	0.467359	-5.81114	NOTDEG	POSLFC	-0.00267858	-0.0414278	0.0620253	0.103453
ENSG00000162729	-0.0345586	1.41524	-0.38128	0.70331	0.83402	-5.73754	NOTDEG	NEGLFC	-0.025132	-0.0173457	-0.0381336	-0.0207879
ENSG00000162733	-0.306651	-0.803441	-1.88833	0.0601054	0.19085	-3.96805	NOTDEG	NEGLFC	-0.043052	0.00341456	-0.120642	-0.124057
ENSG00000162734	0.0210826	3.94884	0.300789	0.763818	0.871586	-6.22505	NOTDEG	POSLFC	-0.0138947	-0.00696082	-0.0254729	-0.0185121
ENSG00000162735	-0.0507737	4.37984	-1.62553	0.105274	0.271798	-5.05435	NOTDEG	NEGLFC	-0.00291525	0.00815696	-0.0214037	-0.0295607
ENSG00000162736	0.214234	5.97065	4.25972	2.87198e-05	0.00213135	2.12731	DEG	POSLFC	-0.0010317	-0.0474843	0.0765354	0.12402
ENSG00000162739	-0.115674	4.65892	-1.40261	0.161937	0.354923	-5.39476	NOTDEG	NEGLFC	-0.0227527	0.00950699	-0.0766204	-0.0861274
ENSG00000162745	0.421246	-1.27591	1.87587	0.0618036	0.194409	-3.97195	NOTDEG	POSLFC	-0.0258001	-0.11771	0.127672	0.245382
ENSG00000162747	-0.0107536	10.8213	-0.066575	0.946972	0.976515	-6.39522	NOTDEG	NEGLFC	-0.00168931	0.000232016	-0.00489757	-0.00512958
ENSG00000162757	-0.0253863	0.896951	-0.304315	0.761133	0.870249	-5.6212	NOTDEG	NEGLFC	-0.011695	0.00202189	-0.0345996	-0.0366215
ENSG00000162769	0.0332737	4.40942	0.493758	0.621898	0.779231	-6.22242	NOTDEG	POSLFC	-0.00228022	-0.0047732	0.00188257	0.00665577
ENSG00000162772	0.347001	-0.0548027	1.89172	0.05965	0.189934	-4.00901	NOTDEG	POSLFC	-0.0290885	-0.100567	0.0902675	0.190835
ENSG00000162775	-0.00525936	4.91478	-0.178782	0.858249	0.92949	-6.3731	NOTDEG	NEGLFC	-0.00153661	-0.000245113	-0.00369317	-0.00344806
ENSG00000162777	-0.0928145	6.23	-1.75699	0.0801083	0.228778	-4.9501	NOTDEG	NEGLFC	-0.00313358	0.0175124	-0.0376084	-0.0551208
ENSG00000162783	0.0762718	4.63711	1.32138	0.187546	0.387298	-5.51831	NOTDEG	POSLFC	-0.00103884	-0.0159731	0.0238986	0.0398717
ENSG00000162804	-0.170379	1.16949	-1.12868	0.260084	0.470888	-5.19116	NOTDEG	NEGLFC	-0.0383212	0.0208919	-0.137196	-0.158088
ENSG00000162813	-0.0529268	3.29832	-1.05514	0.292348	0.504731	-5.62983	NOTDEG	NEGLFC	-0.00705013	0.00663979	-0.0299097	-0.0365495
ENSG00000162817	-0.059218	0.171858	-0.446267	0.655779	0.802901	-5.42563	NOTDEG	NEGLFC	-0.0325425	-0.00695941	-0.0752614	-0.068302
ENSG00000162819	0.0203911	6.97817	0.590899	0.555106	0.734267	-6.29845	NOTDEG	POSLFC	-0.000112694	-0.00440957	0.00706227	0.0114718
ENSG00000162825	-0.194994	1.29293	-1.36313	0.174033	0.369813	-4.90817	NOTDEG	NEGLFC	-0.016329	0.00941674	-0.0593194	-0.0687361
ENSG00000162836	0.0117503	3.33291	0.151089	0.880024	0.942123	-6.1695	NOTDEG	POSLFC	-0.00108992	-0.00295899	0.00203108	0.00499007
ENSG00000162851	-0.18197	2.41821	-3.68728	0.000276419	0.00725376	0.240968	DEG	NEGLFC	-0.00127402	0.0376528	-0.0662744	-0.103927
ENSG00000162852	-0.0975868	6.20529	-1.54955	0.122476	0.298738	-5.28477	NOTDEG	NEGLFC	-0.00124226	0.0214629	-0.0391556	-0.0606185
ENSG00000162869	0.118972	6.00657	4.06198	6.46318e-05	0.00341628	1.37236	DEG	POSLFC	-0.000211495	-0.0258245	0.0425574	0.0683818
ENSG00000162873	0.296519	0.675217	1.55958	0.120088	0.295223	-4.59202	NOTDEG	POSLFC	-0.00286601	-0.0121601	0.0126534	0.0248134
ENSG00000162881	-0.227257	1.2301	-1.88144	0.0610405	0.192927	-4.16496	NOTDEG	NEGLFC	0.00452603	0.0557459	-0.0810015	-0.136747
ENSG00000162882	-0.160791	0.467576	-1.30837	0.191915	0.392569	-4.85427	NOTDEG	NEGLFC	0.00049699	0.00362673	-0.00472908	-0.00835581
ENSG00000162885	-0.139783	3.61764	-2.12542	0.0345039	0.135367	-4.06088	NOTDEG	NEGLFC	-0.00667629	0.0265672	-0.0621866	-0.0887538
ENSG00000162889	0.161582	6.0726	2.89512	0.00411517	0.0360136	-2.41828	DEG	POSLFC	-0.000198541	-0.0353344	0.0584718	0.0938062
ENSG00000162894	-0.329943	5.26749	-3.4271	0.000709983	0.0124281	-0.793496	DEG	NEGLFC	-0.00700396	0.0674003	-0.131245	-0.198645
ENSG00000162909	0.0552284	6.80545	1.02339	0.307084	0.520238	-5.95225	NOTDEG	POSLFC	-0.00140486	-0.0131015	0.0181264	0.0312279
ENSG00000162910	-0.0999546	1.56017	-1.398	0.163315	0.356338	-4.92791	NOTDEG	NEGLFC	-0.00338938	0.0300506	-0.0592278	-0.0892784
ENSG00000162923	0.215766	9.43207	2.90007	0.00405282	0.0357268	-2.38896	DEG	POSLFC	-0.00118662	-0.0486158	0.0780111	0.126627
ENSG00000162924	0.115984	7.31283	2.86011	0.00458197	0.0383333	-2.52339	DEG	POSLFC	-5.65394e-05	-0.0254581	0.0423593	0.0678174
ENSG00000162927	0.000151924	3.82034	0.00331367	0.997359	0.998529	-6.25957	NOTDEG	POSLFC	0.00228709	0.00323449	0.000705105	-0.00252938
ENSG00000162928	-0.0410711	4.54552	-1.20617	0.228859	0.436295	-5.64387	NOTDEG	NEGLFC	-0.00136752	0.00973445	-0.0199057	-0.0296402
ENSG00000162929	0.0571989	4.69497	1.00026	0.318125	0.531127	-5.88651	NOTDEG	POSLFC	0.00103899	-0.0103161	0.0199998	0.0303159
ENSG00000162946	0.225334	5.91295	2.92549	0.00374586	0.0343874	-2.33052	DEG	POSLFC	-0.00134637	-0.0513937	0.0822232	0.133617
ENSG00000162949	-0.184987	-0.59643	-0.809694	0.418863	0.624197	-5.15636	NOTDEG	NEGLFC	-0.0297665	-0.0295916	-0.0300584	-0.000466793
ENSG00000162959	0.0979518	5.46055	2.88395	0.00425919	0.0367197	-2.42891	DEG	POSLFC	-0.000143725	-0.020798	0.034345	0.055143
ENSG00000162961	0.0117336	5.3565	0.379719	0.704467	0.834633	-6.3538	NOTDEG	POSLFC	-4.70052e-05	-0.00105863	0.00164221	0.00270084
ENSG00000162971	0.124823	4.1097	1.79797	0.0733523	0.216154	-4.74075	NOTDEG	POSLFC	0.00414456	-0.0214829	0.0469375	0.0684204
ENSG00000162972	-0.0973083	2.29522	-1.77115	0.0777184	0.224392	-4.50242	NOTDEG	NEGLFC	0.00306859	0.0196976	-0.0246987	-0.0443963
ENSG00000162976	-0.0671278	4.07248	-1.17027	0.242973	0.452083	-5.62444	NOTDEG	NEGLFC	-0.0108057	0.0112254	-0.0475934	-0.0588187
ENSG00000162980	-0.121254	5.81433	-3.13271	0.00193215	0.0224325	-1.72809	DEG	NEGLFC	-0.00153708	0.0249355	-0.0457413	-0.0706768
ENSG00000162994	0.0215824	3.15022	0.190275	0.849243	0.924411	-6.12822	NOTDEG	POSLFC	0.00342908	0.00103613	0.00742486	0.00638873
ENSG00000162997	0.0194358	1.07366	0.262779	0.792931	0.890349	-5.68764	NOTDEG	POSLFC	0.00355125	-0.00127762	0.0116146	0.0128922
ENSG00000162999	-0.15941	1.49382	-1.65668	0.098802	0.261146	-4.54557	NOTDEG	NEGLFC	-0.0160871	0.0299463	-0.0929543	-0.122901
ENSG00000163001	-0.195009	2.57201	-3.09638	0.00217552	0.0245066	-1.57527	DEG	NEGLFC	-0.00653499	0.0193117	-0.0496942	-0.0690059
ENSG00000163002	-0.215943	3.04886	-3.56313	0.000436528	0.00948334	-0.201643	DEG	NEGLFC	-0.00467099	0.0421632	-0.0828752	-0.125038
ENSG00000163006	-0.0725179	2.39715	-1.14392	0.25372	0.463482	-5.38041	NOTDEG	NEGLFC	0.00320116	0.013758	-0.0144268	-0.0281849
ENSG00000163013	0.0652813	2.39216	0.769788	0.442131	0.64457	-5.72765	NOTDEG	POSLFC	-0.0253921	-0.0292796	-0.0189007	0.0103789
ENSG00000163016	0.0251338	-0.937447	0.0985485	0.921573	0.964297	-5.31472	NOTDEG	POSLFC	0.00937247	0.00774386	0.0120919	0.00434809
ENSG00000163026	-0.144418	2.48532	-2.27754	0.0235739	0.106441	-3.58285	NOTDEG	NEGLFC	-0.0288679	0.00198801	-0.0803913	-0.0823794
ENSG00000163029	0.0527538	5.37506	1.26977	0.205311	0.408005	-5.63719	NOTDEG	POSLFC	0.000438441	-0.0124942	0.0220335	0.0345276
ENSG00000163041	0.069525	8.00046	1.62073	0.106299	0.273354	-5.18339	NOTDEG	POSLFC	-0.000119648	-0.0157094	0.0259122	0.0416216
ENSG00000163050	-0.0144915	3.97757	-0.213659	0.830982	0.913854	-6.26467	NOTDEG	NEGLFC	-0.00700547	0.00473241	-0.0266055	-0.0313379
ENSG00000163053	-0.490361	-0.101974	-3.09039	0.00221826	0.0247845	-1.60485	DEG	NEGLFC	-0.0271139	0.0782654	-0.203077	-0.281343
ENSG00000163069	-0.13931	1.32558	-1.40344	0.161689	0.354666	-4.87987	NOTDEG	NEGLFC	-0.0324155	0.000802469	-0.0878834	-0.0886858
ENSG00000163082	0.310164	0.830358	2.22801	0.0267439	0.115337	-3.49203	NOTDEG	POSLFC	-0.023822	-0.110698	0.121244	0.231942
ENSG00000163083	-0.149637	-0.343378	-0.811134	0.418037	0.623504	-5.2273	NOTDEG	NEGLFC	0.00370317	0.00642107	-0.000835192	-0.00725626
ENSG00000163092	-0.0930907	0.0686985	-0.458668	0.646859	0.796496	-5.40654	NOTDEG	NEGLFC	-0.0221221	-0.0196349	-0.0262753	-0.00664037
ENSG00000163093	-0.247548	-0.862674	-1.76014	0.0795717	0.22778	-4.13501	NOTDEG	NEGLFC	-0.0473282	0.0239205	-0.1663	-0.190221
ENSG00000163104	-0.111048	4.61095	-2.5233	0.0122283	0.0703041	-3.287	NOTDEG	NEGLFC	-0.0112204	0.0170201	-0.0583768	-0.075397
ENSG00000163110	0.0813661	5.96205	1.97604	0.0492171	0.16838	-4.55417	NOTDEG	POSLFC	-0.00111128	-0.017761	0.0266906	0.0444516
ENSG00000163116	-0.0781815	-0.650041	-0.543685	0.587129	0.756879	-5.23107	NOTDEG	NEGLFC	0.0199263	0.0332108	-0.00225625	-0.0354671
ENSG00000163125	0.0176947	5.40089	0.494845	0.621131	0.778595	-6.30453	NOTDEG	POSLFC	-0.00133703	-0.00463163	0.00416435	0.00879598
ENSG00000163126	-0.0781102	1.51082	-1.07838	0.281872	0.493636	-5.28502	NOTDEG	NEGLFC	-0.00837134	0.0209574	-0.0573447	-0.0783021
ENSG00000163131	-0.0315862	10.4999	-0.475346	0.634943	0.787703	-6.29882	NOTDEG	NEGLFC	0.00087678	0.00753897	-0.0102478	-0.0177868
ENSG00000163138	-0.0800879	3.24662	-1.39342	0.164693	0.357919	-5.23172	NOTDEG	NEGLFC	-0.00627699	0.0100143	-0.0334803	-0.0434946
ENSG00000163141	0.181858	1.51147	2.15059	0.0324394	0.130468	-3.72263	NOTDEG	POSLFC	0.00562231	-0.017927	0.0449453	0.0628723
ENSG00000163154	-0.0428229	5.16501	-0.978293	0.328848	0.542369	-5.94826	NOTDEG	NEGLFC	-0.000210565	0.00964165	-0.0166619	-0.0263036
ENSG00000163155	-0.111583	0.561256	-1.02836	0.304745	0.517834	-5.14473	NOTDEG	NEGLFC	-0.00539728	0.0346302	-0.0722356	-0.106866
ENSG00000163156	-0.0762644	5.03531	-1.93077	0.054609	0.179416	-4.5968	NOTDEG	NEGLFC	0.000438554	0.0177629	-0.0284898	-0.0462527
ENSG00000163157	0.0707073	1.79445	1.18756	0.236099	0.4443	-5.22733	NOTDEG	POSLFC	0.00680009	-0.00927827	0.0336479	0.0429262
ENSG00000163159	-0.0806772	3.88119	-2.60689	0.00966942	0.0605176	-3.02055	NOTDEG	NEGLFC	-0.000787785	0.0172657	-0.0309337	-0.0481994
ENSG00000163161	-0.0380521	4.47126	-1.19744	0.232235	0.439974	-5.64561	NOTDEG	NEGLFC	-0.00364886	0.00692053	-0.0212977	-0.0282183
ENSG00000163162	0.144316	9.33836	3.58886	0.000397489	0.00898247	-0.292437	DEG	POSLFC	3.80893e-05	-0.0316847	0.0530092	0.0846939
ENSG00000163166	-0.0143911	5.44155	-0.557602	0.5776	0.750751	-6.27538	NOTDEG	NEGLFC	-0.000791009	0.00240326	-0.00612484	-0.0085281
ENSG00000163170	-0.272352	1.22919	-3.01147	0.00285843	0.0289644	-1.72632	DEG	NEGLFC	0.000959824	0.0519936	-0.084257	-0.136251
ENSG00000163171	0.0524972	7.58969	0.911585	0.362839	0.574993	-6.06064	NOTDEG	POSLFC	0.000242005	-0.0114318	0.0197351	0.0311669
ENSG00000163191	0.0337443	7.64324	0.547493	0.584514	0.755293	-6.31973	NOTDEG	POSLFC	-0.00025205	-0.00757792	0.0119808	0.0195587
ENSG00000163214	-0.10236	4.28185	-1.88201	0.0609624	0.192758	-4.6058	NOTDEG	NEGLFC	-0.00893961	0.0248549	-0.0653701	-0.090225
ENSG00000163219	0.0192373	7.8673	0.595304	0.552163	0.731976	-6.29186	NOTDEG	POSLFC	0.000410617	-0.00382067	0.00747607	0.0112967
ENSG00000163220	-0.13795	12.0924	-1.65727	0.0986818	0.260953	-5.02536	NOTDEG	NEGLFC	-0.00149016	0.0310714	-0.0558618	-0.0869333
ENSG00000163221	-0.137175	8.21364	-1.08506	0.27891	0.490393	-5.88188	NOTDEG	NEGLFC	-0.00238331	0.0249667	-0.0480527	-0.0730194
ENSG00000163235	0.11081	4.83724	1.60992	0.10864	0.277364	-5.12612	NOTDEG	POSLFC	-0.00171445	-0.0236597	0.0349301	0.0585898
ENSG00000163249	0.0836663	4.05091	1.99188	0.0474397	0.164822	-4.38518	NOTDEG	POSLFC	0.000489905	-0.0183477	0.0319452	0.050293
ENSG00000163251	0.327694	2.45102	3.18433	0.0016294	0.0202646	-1.32752	DEG	POSLFC	0.00274108	-0.0635997	0.113518	0.177117
ENSG00000163257	-0.165646	4.9086	-4.18355	3.93923e-05	0.00249436	1.87237	DEG	NEGLFC	-0.00248016	0.0371857	-0.0687147	-0.1059
ENSG00000163281	-0.212667	2.78154	-3.63377	0.000337102	0.00808758	0.0495791	DEG	NEGLFC	-0.0116192	0.0455722	-0.107118	-0.15269
ENSG00000163291	-0.103321	2.77144	-2.033	0.0430783	0.154886	-4.11969	NOTDEG	NEGLFC	-0.00861778	0.0144004	-0.0470537	-0.0614541
ENSG00000163293	0.0700878	-1.53989	0.283945	0.77668	0.880473	-5.16185	NOTDEG	POSLFC	0.00843957	-0.0177052	0.0520964	0.0698015
ENSG00000163297	0.0923645	7.22004	2.46491	0.0143578	0.0776848	-3.52689	NOTDEG	POSLFC	0.000174146	-0.0201549	0.0341198	0.0542746
ENSG00000163312	-0.0205765	4.29935	-0.518478	0.60457	0.768397	-6.19178	NOTDEG	NEGLFC	-0.00281922	-0.0021741	-0.00389644	-0.00172234
ENSG00000163319	-0.130683	4.49661	-2.24721	0.0254734	0.111833	-3.90885	NOTDEG	NEGLFC	0.00422215	0.0337299	-0.0450502	-0.0787802
ENSG00000163320	0.0494436	7.2192	1.5139	0.131277	0.311894	-5.35086	NOTDEG	POSLFC	-0.000173744	-0.0109815	0.0178732	0.0288548
ENSG00000163322	-0.153658	4.10619	-3.14364	0.001864	0.022011	-1.59029	DEG	NEGLFC	-9.33922e-05	0.0322702	-0.0541344	-0.0864046
ENSG00000163328	0.222871	6.19255	3.76963	0.000202771	0.00615715	0.312153	DEG	POSLFC	-0.00058152	-0.0493043	0.0807763	0.130081
ENSG00000163344	-0.0798075	2.02965	-1.18685	0.236379	0.444691	-5.2675	NOTDEG	NEGLFC	-0.016687	0.0103623	-0.0618541	-0.0722164
ENSG00000163346	-0.142298	6.93946	-1.95562	0.0515916	0.173339	-4.60846	NOTDEG	NEGLFC	-0.00021144	0.0315266	-0.0532079	-0.0847345
ENSG00000163348	0.0115998	4.0907	0.255079	0.798866	0.89477	-6.26511	NOTDEG	POSLFC	-0.00689662	-0.00821255	-0.00469927	0.00351327
ENSG00000163349	0.258742	8.83029	4.73263	3.65924e-06	0.000798704	4.05486	DEG	POSLFC	-0.000498204	-0.0573046	0.0943577	0.151662
ENSG00000163359	0.258746	2.20206	1.40585	0.160973	0.354013	-5.03975	NOTDEG	POSLFC	0.00543537	-0.0115339	0.0337709	0.0453048
ENSG00000163374	0.12702	7.31169	2.54746	0.0114331	0.0673506	-3.32914	NOTDEG	POSLFC	-0.000291739	-0.0283387	0.0465414	0.0748801
ENSG00000163376	-0.109453	3.25425	-1.54625	0.123273	0.300005	-5.00924	NOTDEG	NEGLFC	-0.0087796	0.0174728	-0.0526161	-0.0700889
ENSG00000163378	0.102868	3.23516	2.16595	0.031233	0.127523	-3.93154	NOTDEG	POSLFC	-0.00151748	-0.0226964	0.0338473	0.0565436
ENSG00000163382	-0.156235	2.09191	-2.10375	0.0363699	0.139609	-3.87578	NOTDEG	NEGLFC	-0.0232059	0.0165927	-0.089662	-0.106255
ENSG00000163389	-0.0627608	3.93497	-1.26454	0.207179	0.410311	-5.49493	NOTDEG	NEGLFC	-0.00974601	0.0122741	-0.0465154	-0.0587895
ENSG00000163393	0.16866	5.73566	2.47232	0.0140705	0.0766586	-3.48765	NOTDEG	POSLFC	-0.000208996	-0.0374781	0.0620233	0.0995014
ENSG00000163399	0.0950028	6.24226	1.93102	0.0545782	0.179346	-4.6419	NOTDEG	POSLFC	-0.00183275	-0.0229394	0.0334113	0.0563506
ENSG00000163406	0.0947804	4.60094	1.52459	0.128589	0.308432	-5.23194	NOTDEG	POSLFC	0.00318806	-0.0162692	0.0356781	0.0519473
ENSG00000163412	0.151594	8.02384	3.09452	0.00218869	0.0245679	-1.85826	DEG	POSLFC	-7.67e-06	-0.0333833	0.0557233	0.0891066
ENSG00000163421	-0.0349009	7.2462	-0.382131	0.702679	0.833822	-6.39261	NOTDEG	NEGLFC	-0.00495602	0.000647013	-0.014312	-0.014959
ENSG00000163428	-0.07137	5.41891	-1.62479	0.105429	0.272162	-5.13401	NOTDEG	NEGLFC	-0.00585504	0.00968847	-0.0318098	-0.0414982
ENSG00000163430	0.279778	3.74975	1.59494	0.111953	0.281903	-5.0288	NOTDEG	POSLFC	-0.0110442	-0.0556366	0.0634166	0.119053
ENSG00000163435	0.224542	-0.48713	1.5155	0.130872	0.311411	-4.4799	NOTDEG	POSLFC	0.00647775	-0.0446148	0.0917927	0.136407
ENSG00000163444	0.0667135	5.13972	1.61516	0.107499	0.275366	-5.14597	NOTDEG	POSLFC	0.00261125	-0.012115	0.0272012	0.0393162
ENSG00000163449	0.0603113	1.65593	0.701979	0.483326	0.678661	-5.614	NOTDEG	POSLFC	0.00275249	-0.00412819	0.0142419	0.0183701
ENSG00000163453	-0.0472187	2.20032	-0.504201	0.614551	0.774886	-5.83241	NOTDEG	NEGLFC	-0.0013242	0.00516507	-0.0121601	-0.0173251
ENSG00000163462	-0.0680089	-0.497887	-0.429127	0.66819	0.812061	-5.31595	NOTDEG	NEGLFC	-0.0431209	0.0251987	-0.157202	-0.1824
ENSG00000163463	-0.138465	4.08579	-2.88677	0.00422244	0.0365898	-2.31457	DEG	NEGLFC	-0.000968213	0.0310959	-0.0545093	-0.0856052
ENSG00000163464	0.0782862	8.20458	1.15937	0.247379	0.456496	-5.80257	NOTDEG	POSLFC	-0.000807583	-0.0182294	0.0282836	0.046513
ENSG00000163466	0.0815492	8.52952	2.79262	0.00562045	0.0434303	-2.695	DEG	POSLFC	0.000223712	-0.0178092	0.0303353	0.0481445
ENSG00000163468	-0.105101	5.40162	-2.81498	0.00525482	0.0417622	-2.6041	DEG	NEGLFC	-0.00348665	0.0206236	-0.0437463	-0.0643699
ENSG00000163472	0.0111696	1.81901	0.165178	0.868934	0.9357	-5.8698	NOTDEG	POSLFC	0.00873855	0.012068	0.00317891	-0.00888913
ENSG00000163479	-0.0708706	6.06132	-1.68253	0.0936785	0.252656	-5.07359	NOTDEG	NEGLFC	-0.00101337	0.0149817	-0.0277221	-0.0427038
ENSG00000163481	-0.111946	2.32414	-2.2332	0.0263951	0.114311	-3.65743	NOTDEG	NEGLFC	-0.00471567	0.0259577	-0.0559344	-0.0818921
ENSG00000163482	-0.0122215	2.34077	-0.197037	0.843954	0.92156	-5.96893	NOTDEG	NEGLFC	-0.00689732	-0.00173367	-0.0155196	-0.013786
ENSG00000163491	-0.0275202	-0.390723	-0.202551	0.839646	0.918457	-5.38783	NOTDEG	NEGLFC	-0.0149112	0.000329532	-0.0403603	-0.0406898
ENSG00000163492	-0.401718	3.02187	-2.98324	0.00312593	0.0307179	-1.93222	DEG	NEGLFC	-0.0328088	0.0708039	-0.205823	-0.276626
ENSG00000163507	-0.10619	2.83192	-1.53298	0.126509	0.305494	-4.95916	NOTDEG	NEGLFC	-0.00549631	0.0276065	-0.0607717	-0.0883782
ENSG00000163508	-0.0880695	3.08164	-0.727226	0.467748	0.665041	-5.88293	NOTDEG	NEGLFC	-0.0553011	0.000364326	-0.148252	-0.148616
ENSG00000163510	-0.0500848	4.95065	-1.662	0.0977288	0.259357	-5.05053	NOTDEG	NEGLFC	-0.00250029	0.00835419	-0.0206252	-0.0289794
ENSG00000163512	0.116385	5.43305	2.17414	0.030605	0.12579	-4.13693	NOTDEG	POSLFC	0.000120615	-0.0231831	0.0390335	0.0622166
ENSG00000163513	0.112122	7.71742	2.8005	0.00548911	0.0428617	-2.68214	DEG	POSLFC	0.000310757	-0.0245501	0.0418238	0.0663739
ENSG00000163516	-0.0519977	5.20195	-1.56225	0.119457	0.294367	-5.22746	NOTDEG	NEGLFC	0.000199927	0.0128656	-0.0209494	-0.033815
ENSG00000163517	-0.205929	0.843862	-2.21609	0.0275599	0.117608	-3.50961	NOTDEG	NEGLFC	-0.0144406	0.0446124	-0.113048	-0.157661
ENSG00000163519	-0.264556	4.4909	-2.55232	0.0112786	0.0667561	-3.19979	NOTDEG	NEGLFC	-0.0234172	0.040023	-0.12935	-0.169373
ENSG00000163521	-0.128181	0.880197	-0.95047	0.342764	0.556224	-5.27612	NOTDEG	NEGLFC	-0.011187	0.0239049	-0.069784	-0.093689
ENSG00000163527	-0.0115895	6.99389	-0.370196	0.711541	0.839637	-6.40008	NOTDEG	NEGLFC	-0.000666677	0.00184792	-0.00486558	-0.00671349
ENSG00000163528	-0.0145749	1.90651	-0.240046	0.810486	0.902198	-5.86458	NOTDEG	NEGLFC	-0.0121441	0.0010496	-0.0341752	-0.0352248
ENSG00000163534	-0.39826	4.92366	-2.2403	0.0259246	0.112959	-3.9455	NOTDEG	NEGLFC	-0.00311407	0.0764616	-0.13599	-0.212452
ENSG00000163535	0.0470981	2.75233	0.75879	0.448672	0.649941	-5.7902	NOTDEG	POSLFC	-0.000926976	-0.0109116	0.0157454	0.026657
ENSG00000163536	-0.0698464	1.9252	-0.646658	0.518429	0.707029	-5.69889	NOTDEG	NEGLFC	0.0237116	0.0383783	-0.000779154	-0.0391575
ENSG00000163539	-0.0339249	5.66995	-1.14853	0.251816	0.461522	-5.7923	NOTDEG	NEGLFC	-0.00195883	0.00629933	-0.0157484	-0.0220477
ENSG00000163541	-0.100122	4.75389	-2.49117	0.0133627	0.0740148	-3.38302	NOTDEG	NEGLFC	0.000577675	0.024183	-0.0388388	-0.0630219
ENSG00000163545	0.0472332	5.56635	1.02324	0.307154	0.52024	-5.92906	NOTDEG	POSLFC	-0.00121753	-0.011424	0.0158253	0.0272493
ENSG00000163554	0.226278	5.44416	1.76637	0.0785182	0.225853	-4.90863	NOTDEG	POSLFC	-0.00141613	-0.0485534	0.0772943	0.125848
ENSG00000163558	0.029715	3.92337	0.676279	0.49947	0.690821	-6.04656	NOTDEG	POSLFC	-0.00317307	-0.0139003	0.0147393	0.0286396
ENSG00000163563	-0.0718284	10.2061	-1.02323	0.307159	0.52024	-5.90685	NOTDEG	NEGLFC	-0.000263057	0.0162631	-0.0278587	-0.0441218
ENSG00000163564	-0.179703	4.37448	-1.7929	0.0741623	0.21778	-4.76445	NOTDEG	NEGLFC	-0.029945	0.0340098	-0.136737	-0.170747
ENSG00000163565	0.188157	7.82903	2.56703	0.0108228	0.0651604	-3.27738	NOTDEG	POSLFC	9.31314e-05	-0.0410243	0.0687515	0.109776
ENSG00000163568	0.426786	4.78325	3.41892	0.000730718	0.0127152	-0.806515	DEG	POSLFC	-0.00512527	-0.0989231	0.151499	0.250422
ENSG00000163576	0.376562	-1.45964	1.61139	0.10832	0.276634	-4.29437	NOTDEG	POSLFC	0.00222679	-0.0776879	0.135669	0.213357
ENSG00000163577	-0.0498535	2.38281	-0.654202	0.513566	0.703002	-5.79317	NOTDEG	NEGLFC	-0.000826308	-0.000797082	-0.00087511	-7.80274e-05
ENSG00000163584	-0.276826	3.34584	-3.43087	0.000700632	0.0123916	-0.643007	DEG	NEGLFC	-0.00761628	0.056005	-0.113852	-0.169857
ENSG00000163590	0.0212255	5.09467	0.34747	0.728522	0.8504	-6.34315	NOTDEG	POSLFC	-0.000853185	-0.00453011	0.00528658	0.00981669
ENSG00000163596	0.00510414	0.932593	0.0585346	0.953368	0.979719	-5.68506	NOTDEG	POSLFC	-0.0205997	-0.0146602	-0.0305175	-0.0158574
ENSG00000163597	-0.0678226	5.22535	-1.19478	0.233273	0.44095	-5.71791	NOTDEG	NEGLFC	-0.000852552	0.0148086	-0.0270038	-0.0418124
ENSG00000163599	-0.231866	1.34476	-2.09895	0.036795	0.140523	-3.79106	NOTDEG	NEGLFC	-0.0412793	0.0332737	-0.165769	-0.199043
ENSG00000163600	-0.410896	2.91327	-4.09498	5.65671e-05	0.00311421	1.64237	DEG	NEGLFC	-0.0449321	0.0399143	-0.18661	-0.226524
ENSG00000163602	0.0831165	6.82537	1.92942	0.0547769	0.179649	-4.65751	NOTDEG	POSLFC	-0.000104566	-0.0182583	0.0302088	0.0484671
ENSG00000163605	0.147588	7.15724	2.8215	0.0051525	0.0413292	-2.62808	DEG	POSLFC	4.6256e-06	-0.0323678	0.0540604	0.0864282
ENSG00000163606	-0.104804	3.31154	-1.01024	0.31333	0.526654	-5.67141	NOTDEG	NEGLFC	-0.0109754	0.0167066	-0.057199	-0.0739056
ENSG00000163607	-0.239737	2.87927	-5.22456	3.60608e-07	0.000318589	6.24288	DEG	NEGLFC	-0.00993133	0.0437481	-0.0995659	-0.143314
ENSG00000163608	-0.11911	4.78654	-3.60687	0.000372148	0.00860906	-0.188365	DEG	NEGLFC	-0.0027208	0.0219579	-0.0439296	-0.0658875
ENSG00000163611	-0.221538	3.65249	-4.92976	1.47623e-06	0.000484901	4.96445	DEG	NEGLFC	-0.00805717	0.0458216	-0.0980246	-0.143846
ENSG00000163617	-0.128832	2.73053	-1.65536	0.0990694	0.261523	-4.76641	NOTDEG	NEGLFC	-0.00171253	0.0266807	-0.0491239	-0.0758046
ENSG00000163625	0.190024	8.70764	3.21315	0.0014801	0.0191494	-1.49663	DEG	POSLFC	-0.000770294	-0.0430782	0.0698759	0.112954
ENSG00000163626	-0.182495	3.62536	-3.89075	0.000127299	0.00464164	0.870438	DEG	NEGLFC	-0.00325343	0.0408316	-0.0768671	-0.117699
ENSG00000163629	0.173197	1.97058	1.41133	0.159355	0.35205	-5.00182	NOTDEG	POSLFC	-0.0375334	-0.0795561	0.0326367	0.112193
ENSG00000163634	-0.0187136	4.40843	-0.367075	0.713864	0.840785	-6.27697	NOTDEG	NEGLFC	0.00400579	0.00952723	-0.00521399	-0.0147412
ENSG00000163635	0.148243	7.15038	3.91099	0.000117636	0.0045261	0.808273	DEG	POSLFC	-4.58316e-05	-0.0326825	0.0544513	0.0871338
ENSG00000163636	0.0123311	5.46788	0.414008	0.679213	0.819073	-6.34659	NOTDEG	POSLFC	0.000887462	-0.00161605	0.00506786	0.00668391
ENSG00000163644	-0.164595	5.78566	-2.05229	0.0411525	0.150782	-4.38743	NOTDEG	NEGLFC	-0.00379577	0.0347214	-0.0681122	-0.102834
ENSG00000163655	-0.016576	5.44886	-0.496953	0.619646	0.77788	-6.30574	NOTDEG	NEGLFC	-0.00217208	0.000718594	-0.00699895	-0.00771754
ENSG00000163659	0.167108	5.39205	2.51917	0.0123691	0.0708503	-3.36156	NOTDEG	POSLFC	-0.000722966	-0.0342221	0.0552142	0.0894362
ENSG00000163660	0.0667229	7.81914	1.68115	0.0939453	0.253228	-5.08877	NOTDEG	POSLFC	-0.000247466	-0.0150568	0.0244813	0.039538
ENSG00000163661	-0.0156027	1.30057	-0.0884367	0.929598	0.967782	-5.76965	NOTDEG	NEGLFC	0.00552511	0.0214593	-0.021082	-0.0425413
ENSG00000163681	0.0585283	6.79477	1.80163	0.0727729	0.215199	-4.88779	NOTDEG	POSLFC	-0.000121723	-0.01282	0.0210821	0.0339021
ENSG00000163682	-0.330193	7.70512	-4.36409	1.84917e-05	0.00171477	2.53009	DEG	NEGLFC	-5.27583e-05	0.0726809	-0.121504	-0.194185
ENSG00000163683	-0.0142795	5.59118	-0.269378	0.787855	0.886851	-6.39913	NOTDEG	NEGLFC	-5.23935e-05	0.00360938	-0.00616687	-0.00977626
ENSG00000163684	-0.0689788	4.42995	-2.07269	0.0391956	0.146213	-4.26346	NOTDEG	NEGLFC	-0.00202402	0.012203	-0.0257805	-0.0379835
ENSG00000163686	0.00437539	1.90304	0.0587771	0.953175	0.979719	-5.89337	NOTDEG	POSLFC	-0.00532877	0.00841397	-0.0282765	-0.0366905
ENSG00000163694	0.187188	7.23178	3.57992	0.000410663	0.00915748	-0.342011	DEG	POSLFC	-0.000633711	-0.042188	0.0687541	0.110942
ENSG00000163697	0.0851598	-0.372228	0.416047	0.677722	0.818186	-5.32729	NOTDEG	POSLFC	0.0234291	-0.000295414	0.0630445	0.0633399
ENSG00000163702	0.378528	-0.893273	2.47966	0.0137911	0.0756105	-2.98977	NOTDEG	POSLFC	-0.01587	-0.0718397	0.0775889	0.149429
ENSG00000163703	-0.109332	2.60883	-1.89286	0.059498	0.189708	-4.35413	NOTDEG	NEGLFC	0.000138145	0.0313627	-0.052001	-0.0833637
ENSG00000163704	0.204594	0.0146272	1.98569	0.0481275	0.166246	-3.85494	NOTDEG	POSLFC	-0.010471	-0.0605443	0.0731418	0.133686
ENSG00000163710	0.255162	-0.39899	1.0378	0.300336	0.513617	-5.02572	NOTDEG	POSLFC	0.0303436	-0.0201252	0.114617	0.134742
ENSG00000163714	-0.0941137	6.74721	-3.41242	0.000747579	0.0128782	-0.887107	DEG	NEGLFC	2.82986e-05	0.0205571	-0.0342508	-0.0548079
ENSG00000163719	0.0817017	5.80478	2.2855	0.0230967	0.105208	-3.91735	NOTDEG	POSLFC	-0.00073023	-0.0179369	0.0280016	0.0459385
ENSG00000163728	-0.0690792	6.31932	-1.75509	0.0804328	0.229439	-4.95897	NOTDEG	NEGLFC	-0.000117042	0.0142854	-0.0241664	-0.0384518
ENSG00000163735	-0.13899	4.49418	-0.745292	0.456775	0.65607	-6.06959	NOTDEG	NEGLFC	-0.00216845	0.0470446	-0.084345	-0.13139
ENSG00000163736	-0.151838	9.68429	-1.09554	0.274305	0.485346	-5.84861	NOTDEG	NEGLFC	-0.000908035	0.0304376	-0.0532493	-0.0836869
ENSG00000163737	-0.246328	7.21415	-1.94451	0.052923	0.175775	-4.62803	NOTDEG	NEGLFC	0.000530533	0.0548335	-0.0901452	-0.144979
ENSG00000163738	-0.0658417	3.33195	-1.1061	0.269715	0.480972	-5.58828	NOTDEG	NEGLFC	0.00440463	0.0181604	-0.0185648	-0.0367252
ENSG00000163739	-0.313186	2.93644	-3.152	0.00181338	0.0215802	-1.45995	DEG	NEGLFC	-0.0211595	0.0326829	-0.111066	-0.143749
ENSG00000163743	0.00854599	5.11788	0.18433	0.8539	0.926944	-6.38814	NOTDEG	POSLFC	-0.000947837	-0.00192007	0.00067561	0.00259568
ENSG00000163746	0.412843	0.413353	2.94914	0.00347947	0.0327522	-1.89081	DEG	POSLFC	0.0048539	-0.0750929	0.13835	0.213443
ENSG00000163751	0.367725	0.743427	1.5974	0.111403	0.281067	-4.57283	NOTDEG	POSLFC	-0.115061	-0.118129	-0.109938	0.0081907
ENSG00000163754	0.267013	6.08625	2.92299	0.0037751	0.0344682	-2.33487	DEG	POSLFC	0.00361812	-0.051829	0.0962043	0.148033
ENSG00000163755	-0.0138589	5.28344	-0.452838	0.651046	0.799532	-6.31414	NOTDEG	NEGLFC	-0.0013847	0.00172361	-0.00657498	-0.00829859
ENSG00000163781	0.029114	5.80159	1.08143	0.280518	0.492146	-5.87413	NOTDEG	POSLFC	-0.000792675	-0.00691762	0.00943483	0.0163525
ENSG00000163785	-0.0208157	4.634	-0.608936	0.543104	0.726273	-6.17784	NOTDEG	NEGLFC	-0.0033218	-0.000554656	-0.00794241	-0.00738775
ENSG00000163788	0.0075322	7.68796	0.241455	0.809395	0.901472	-6.43871	NOTDEG	POSLFC	0.000127965	-0.00136043	0.00261331	0.00397374
ENSG00000163795	-0.0949302	2.05148	-1.54431	0.123742	0.300731	-4.81926	NOTDEG	NEGLFC	0.0103037	0.0341561	-0.0295252	-0.0636813
ENSG00000163798	-0.0441265	4.5079	-1.16091	0.246754	0.455757	-5.69575	NOTDEG	NEGLFC	-0.00213877	0.00783688	-0.0187962	-0.0266331
ENSG00000163803	0.263232	5.12092	1.83959	0.0669797	0.20432	-4.77056	NOTDEG	POSLFC	-0.00602343	-0.0636618	0.0902218	0.153884
ENSG00000163806	0.30515	6.86639	4.15115	4.50001e-05	0.00273369	1.69963	DEG	POSLFC	-0.000671237	-0.0684423	0.112494	0.180936
ENSG00000163807	-0.108603	4.80793	-2.52298	0.0122393	0.0703454	-3.3067	NOTDEG	NEGLFC	-0.00716907	0.0183001	-0.0496978	-0.067998
ENSG00000163808	-0.0700601	4.04093	-0.986354	0.324885	0.538082	-5.82182	NOTDEG	NEGLFC	0.000956151	0.0136472	-0.0202354	-0.0338826
ENSG00000163811	-0.166478	4.64336	-3.90375	0.000121011	0.00454479	0.852135	DEG	NEGLFC	-0.00607158	0.0321215	-0.0698468	-0.101968
ENSG00000163812	0.139634	5.85277	3.68476	0.000279033	0.00728114	0.0236794	DEG	POSLFC	0.000946819	-0.0293616	0.0515561	0.0809177
ENSG00000163814	0.0092207	-0.782668	0.0483143	0.961503	0.983706	-5.34848	NOTDEG	POSLFC	-0.014992	-0.0509042	0.0449745	0.0958788
ENSG00000163815	-0.229016	0.562157	-2.51403	0.0125466	0.0714915	-2.8888	NOTDEG	NEGLFC	0.00572053	0.0694683	-0.100726	-0.170195
ENSG00000163818	-0.115456	3.2003	-1.48124	0.139765	0.324627	-5.10883	NOTDEG	NEGLFC	0.00580833	0.0417161	-0.0541509	-0.095867
ENSG00000163820	0.00481169	4.55267	0.095232	0.924205	0.965694	-6.34581	NOTDEG	POSLFC	-0.0087955	-0.00694241	-0.0118898	-0.00494741
ENSG00000163823	0.0257551	6.76021	0.222312	0.824247	0.910316	-6.44079	NOTDEG	POSLFC	0.000188618	-0.00464293	0.00825639	0.0128993
ENSG00000163827	0.156084	1.08183	0.958685	0.338616	0.552433	-5.34585	NOTDEG	POSLFC	0.0310369	0.00965219	0.0667453	0.0570931
ENSG00000163832	-0.117001	2.50995	-2.47765	0.013867	0.0759146	-3.15098	NOTDEG	NEGLFC	-0.0106338	0.0283828	-0.0757841	-0.104167
ENSG00000163840	0.248654	7.55001	3.01958	0.00278561	0.0284746	-2.0775	DEG	POSLFC	0.000570617	-0.0538378	0.0914224	0.14526
ENSG00000163848	0.0425971	7.1868	1.5681	0.118085	0.292072	-5.27003	NOTDEG	POSLFC	-4.74976e-05	-0.00931704	0.0154309	0.0247479
ENSG00000163864	0.139486	1.42405	1.39566	0.16402	0.357004	-4.92328	NOTDEG	POSLFC	0.00156823	-0.0258313	0.0473203	0.0731516
ENSG00000163866	0.0184065	4.62447	0.754285	0.451367	0.652045	-6.08709	NOTDEG	POSLFC	0.000381571	-0.00317965	0.00632814	0.00950779
ENSG00000163867	-0.0244128	5.61681	-0.749589	0.454187	0.654076	-6.161	NOTDEG	NEGLFC	9.68159e-05	0.00488552	-0.00789942	-0.0127849
ENSG00000163870	-0.0990534	2.85775	-1.65482	0.0991785	0.261632	-4.79399	NOTDEG	NEGLFC	-0.00200992	0.0240746	-0.0455661	-0.0696407
ENSG00000163872	0.0384324	5.28544	1.1259	0.261254	0.472257	-5.79847	NOTDEG	POSLFC	-5.10304e-05	-0.00798152	0.0131914	0.0211729
ENSG00000163874	0.00439153	3.43411	0.0612793	0.951184	0.978504	-6.20542	NOTDEG	POSLFC	0.00490175	0.00282479	0.00836987	0.00554508
ENSG00000163875	-0.136905	4.25429	-3.75942	0.000210775	0.00627527	0.365407	DEG	NEGLFC	-0.00539032	0.0282356	-0.0615393	-0.0897749
ENSG00000163877	-0.00663024	4.43534	-0.213024	0.831477	0.913854	-6.31981	NOTDEG	NEGLFC	-0.000234247	0.00127541	-0.0027551	-0.00403051
ENSG00000163882	-0.158305	2.76944	-3.1974	0.00156008	0.0197841	-1.30453	DEG	NEGLFC	-0.00800311	0.0345422	-0.0790458	-0.113588
ENSG00000163898	0.0107378	1.20757	0.0590739	0.952939	0.979719	-5.73108	NOTDEG	POSLFC	-0.00318417	0.00376334	-0.0147852	-0.0185485
ENSG00000163900	-0.0991775	3.17597	-2.31881	0.0211886	0.0994715	-3.59295	NOTDEG	NEGLFC	-0.0059574	0.0271754	-0.061283	-0.0884584
ENSG00000163902	0.0342018	6.41518	0.799111	0.424963	0.629538	-6.14946	NOTDEG	POSLFC	-0.000369628	-0.00749267	0.0115245	0.0190172
ENSG00000163904	0.0391129	5.41123	1.40663	0.160744	0.353811	-5.46429	NOTDEG	POSLFC	0.000561729	-0.00749338	0.0140122	0.0215056
ENSG00000163913	0.158588	3.26926	3.20181	0.00153729	0.0196023	-1.34783	DEG	POSLFC	-0.00109085	-0.0295467	0.0464251	0.0759719
ENSG00000163918	-0.11626	2.35529	-1.98195	0.0485474	0.167137	-4.14537	NOTDEG	NEGLFC	-0.0140157	0.0272442	-0.0829119	-0.110156
ENSG00000163923	-0.207576	-1.35674	-1.4121	0.159127	0.351984	-4.50651	NOTDEG	NEGLFC	-0.029653	0.0343626	-0.136547	-0.170909
ENSG00000163930	0.0172029	4.76935	0.450689	0.652593	0.800685	-6.28371	NOTDEG	POSLFC	0.00147211	-0.00167684	0.00673027	0.00840711
ENSG00000163931	0.0627925	8.0866	1.06287	0.288838	0.500963	-5.91032	NOTDEG	POSLFC	0.000328762	-0.0137233	0.023793	0.0375163
ENSG00000163932	0.245603	6.4634	4.05135	6.74537e-05	0.00350917	1.32663	DEG	POSLFC	-0.000757951	-0.0545888	0.0891294	0.143718
ENSG00000163933	0.0170578	3.95144	0.369035	0.712405	0.839998	-6.21056	NOTDEG	POSLFC	0.000157698	-0.00381691	0.00679454	0.0106114
ENSG00000163935	-0.119398	3.40767	-1.63462	0.103351	0.268479	-4.90373	NOTDEG	NEGLFC	-0.0113009	0.0117803	-0.0498421	-0.0616225
ENSG00000163938	-0.20852	4.26413	-4.45181	1.26919e-05	0.00138513	2.95411	DEG	NEGLFC	-0.0107396	0.0416823	-0.0982743	-0.139957
ENSG00000163939	0.0306595	6.61854	1.36058	0.174835	0.370993	-5.56106	NOTDEG	POSLFC	-0.000200222	-0.006631	0.010538	0.017169
ENSG00000163945	0.161221	5.24254	2.86869	0.00446338	0.0377348	-2.46184	DEG	POSLFC	-0.000266876	-0.0362143	0.0597585	0.0959727
ENSG00000163946	0.00113589	7.25967	0.0368733	0.970615	0.987216	-6.46802	NOTDEG	POSLFC	-0.000116361	-0.000393765	0.000346851	0.000740615
ENSG00000163947	0.00420735	6.00504	0.08573	0.931748	0.968746	-6.4414	NOTDEG	POSLFC	-0.00498925	-0.006715	-0.00210758	0.00460742
ENSG00000163950	-0.117929	4.83546	-2.83136	0.00500097	0.040623	-2.5303	DEG	NEGLFC	-0.00240943	0.0256514	-0.0492658	-0.0749172
ENSG00000163956	0.237647	5.25624	3.72748	0.000237783	0.00661407	0.190184	DEG	POSLFC	0.00261342	-0.046106	0.0839657	0.130072
ENSG00000163958	0.176853	0.0513824	0.666062	0.505967	0.696226	-5.39687	NOTDEG	POSLFC	0.0801394	0.0909246	0.0621302	-0.0287944
ENSG00000163959	0.24392	-0.870836	1.03693	0.300742	0.514112	-4.97691	NOTDEG	POSLFC	0.103384	0.0897169	0.126206	0.0364889
ENSG00000163960	0.0692578	6.96509	2.35028	0.0195145	0.0947284	-3.79122	NOTDEG	POSLFC	-0.000144863	-0.0152851	0.0251366	0.0404217
ENSG00000163961	-0.00575053	5.25363	-0.173606	0.862311	0.931822	-6.40048	NOTDEG	NEGLFC	-0.00188432	-0.00156968	-0.00240973	-0.000840053
ENSG00000163964	-0.0246033	5.27919	-0.418938	0.675611	0.817172	-6.33542	NOTDEG	NEGLFC	-0.000784503	0.00533878	-0.0110092	-0.016348
ENSG00000163993	-0.184285	6.17095	-0.92259	0.357084	0.569515	-6.02884	NOTDEG	NEGLFC	7.69698e-05	0.0372174	-0.0619406	-0.099158
ENSG00000164002	0.0536404	1.93243	0.88332	0.377887	0.587772	-5.53884	NOTDEG	POSLFC	0.0015568	-0.0146392	0.028601	0.0432402
ENSG00000164008	-0.0122922	3.18211	-0.330067	0.741617	0.858059	-6.09929	NOTDEG	NEGLFC	0.0038984	0.00558163	0.00108773	-0.0044939
ENSG00000164010	0.180893	4.74793	2.55266	0.011268	0.0667269	-3.24511	NOTDEG	POSLFC	0.00493234	-0.0345212	0.0708124	0.105334
ENSG00000164011	0.00202116	2.04895	0.0379835	0.96973	0.986641	-5.92555	NOTDEG	POSLFC	-0.0092251	-0.01016	-0.00766395	0.00249607
ENSG00000164022	-0.167061	4.02588	-3.75166	0.000217053	0.00631188	0.35692	DEG	NEGLFC	-0.00945787	0.0322489	-0.0791003	-0.111349
ENSG00000164023	0.224947	4.70597	2.23657	0.0261705	0.11369	-3.95903	NOTDEG	POSLFC	-0.00181079	-0.0463866	0.0726224	0.119009
ENSG00000164024	-0.0462462	4.44608	-1.25213	0.211659	0.415688	-5.57491	NOTDEG	NEGLFC	-0.00864093	0.000671707	-0.0241913	-0.024863
ENSG00000164031	-0.0155282	6.80124	-0.474651	0.635438	0.787948	-6.35655	NOTDEG	NEGLFC	-0.000196005	0.00317539	-0.0058256	-0.00900099
ENSG00000164032	-0.0954547	6.31246	-1.89987	0.058567	0.187635	-4.70474	NOTDEG	NEGLFC	-0.000260716	0.0209379	-0.0356585	-0.0565964
ENSG00000164035	0.0580596	-2.39053	0.190738	0.848881	0.924309	-5.05427	NOTDEG	POSLFC	0.0344827	0.0156716	0.0658938	0.0502222
ENSG00000164037	-0.274798	0.170594	-2.33123	0.0205133	0.0974108	-3.24715	NOTDEG	NEGLFC	-0.0224815	0.0382813	-0.123944	-0.162225
ENSG00000164038	-0.0244563	2.95707	-0.301799	0.763049	0.87142	-6.06752	NOTDEG	NEGLFC	-0.00191391	0.00832608	-0.0190128	-0.0273388
ENSG00000164039	-0.302338	2.06348	-4.24941	2.99826e-05	0.00214641	2.1995	DEG	NEGLFC	-0.0224517	0.0641374	-0.167039	-0.231177
ENSG00000164040	-0.100963	3.89163	-2.50672	0.0128024	0.0721518	-3.25683	NOTDEG	NEGLFC	-0.0014255	0.0220188	-0.0405731	-0.062592
ENSG00000164045	-0.165851	0.181792	-1.05381	0.29296	0.505184	-5.04902	NOTDEG	NEGLFC	-0.0902178	-0.033483	-0.184954	-0.151471
ENSG00000164047	-0.52897	5.14944	-2.09308	0.0373201	0.141776	-4.26913	NOTDEG	NEGLFC	-0.00579087	0.0938342	-0.172146	-0.26598
ENSG00000164048	-0.0882844	4.06454	-1.53111	0.126969	0.306087	-5.15829	NOTDEG	NEGLFC	-0.00557252	0.0165325	-0.0424837	-0.0590162
ENSG00000164050	0.0451518	-0.697932	0.315918	0.752321	0.865171	-5.30441	NOTDEG	POSLFC	-7.77632e-05	0.012335	-0.0208048	-0.0331398
ENSG00000164051	-0.103459	1.00095	-1.28297	0.200655	0.402459	-4.96505	NOTDEG	NEGLFC	-0.0230917	-0.00918333	-0.046316	-0.0371327
ENSG00000164053	-0.0461218	3.51773	-0.725781	0.468632	0.665635	-5.95937	NOTDEG	NEGLFC	-0.00194212	0.0120694	-0.0253388	-0.0374082
ENSG00000164054	0.0871523	6.8941	1.03015	0.303908	0.516905	-5.94931	NOTDEG	POSLFC	0.000560247	-0.0183516	0.0321395	0.0504911
ENSG00000164056	-0.226254	-0.696556	-1.15874	0.247635	0.45656	-4.80649	NOTDEG	NEGLFC	-0.0056939	0.0439625	-0.0886107	-0.132573
ENSG00000164062	-0.000536726	4.55837	-0.012	0.990435	0.99617	-6.35574	NOTDEG	NEGLFC	-0.00246163	-0.00131048	-0.00438385	-0.00307337
ENSG00000164066	-0.0279805	-0.44184	-0.206238	0.836768	0.91698	-5.3654	NOTDEG	NEGLFC	0.0152635	0.0218422	0.0042782	-0.017564
ENSG00000164068	0.11697	5.44994	1.4683	0.143243	0.330463	-5.38023	NOTDEG	POSLFC	0.00388245	-0.023798	0.0501035	0.0739015
ENSG00000164070	0.0408298	-0.495392	0.193397	0.8468	0.923202	-5.3707	NOTDEG	POSLFC	0.0041675	0.00828865	-0.00271404	-0.0110027
ENSG00000164073	-0.103293	4.82372	-2.42804	0.0158663	0.0830212	-3.5357	NOTDEG	NEGLFC	0.000160473	0.0227267	-0.0375209	-0.0602477
ENSG00000164074	0.0156833	5.19756	0.46566	0.641853	0.792631	-6.30767	NOTDEG	POSLFC	0.00156806	-0.00284788	0.00894185	0.0117897
ENSG00000164077	-0.107822	0.99446	-1.44936	0.148453	0.337738	-4.76191	NOTDEG	NEGLFC	-0.00427846	0.0317573	-0.0644513	-0.0962086
ENSG00000164080	-0.0447627	5.24631	-1.61655	0.107199	0.274884	-5.14054	NOTDEG	NEGLFC	-0.00169409	0.00918831	-0.0198656	-0.029054
ENSG00000164081	-0.156276	3.46386	-3.45106	0.000652407	0.0118551	-0.595574	DEG	NEGLFC	-0.00641377	0.0322945	-0.0710493	-0.103344
ENSG00000164086	0.0296616	3.18547	0.421109	0.674027	0.815968	-6.07477	NOTDEG	POSLFC	-0.0175157	-0.010189	-0.0297498	-0.0195607
ENSG00000164087	-0.0195335	0.501455	-0.175509	0.860818	0.930805	-5.57056	NOTDEG	NEGLFC	-0.00685583	-0.00747595	-0.00582035	0.0016556
ENSG00000164088	0.0754849	5.42413	1.53192	0.126771	0.305808	-5.28783	NOTDEG	POSLFC	-0.00114438	-0.0159684	0.0236089	0.0395773
ENSG00000164091	-0.0156879	7.01009	-0.551093	0.582048	0.753838	-6.31959	NOTDEG	NEGLFC	-0.000156734	0.00342382	-0.00613558	-0.00955941
ENSG00000164096	0.05114	7.16478	0.764704	0.445148	0.646696	-6.18306	NOTDEG	POSLFC	-0.000229425	-0.0112995	0.0182554	0.0295549
ENSG00000164104	-0.0982913	7.18083	-1.1516	0.250554	0.459704	-5.81837	NOTDEG	NEGLFC	0.000864515	0.0221681	-0.0347084	-0.0568765
ENSG00000164105	-0.0613269	2.97566	-0.489278	0.625062	0.781353	-5.99619	NOTDEG	NEGLFC	0.0182785	0.0458523	-0.0277645	-0.0736168
ENSG00000164106	-0.103042	-2.22627	-0.436802	0.662621	0.808081	-5.05984	NOTDEG	NEGLFC	0.0359362	0.0898372	-0.0540683	-0.143906
ENSG00000164109	-0.336644	1.78862	-3.94139	0.000104425	0.0043491	1.0873	DEG	NEGLFC	-0.0391268	0.0449189	-0.179467	-0.224386
ENSG00000164111	0.0900812	6.64312	1.49016	0.137406	0.321037	-5.38247	NOTDEG	POSLFC	-0.000393091	-0.0197627	0.0319505	0.0517133
ENSG00000164114	-0.349938	1.79268	-3.67332	0.000291172	0.00745118	0.203083	DEG	NEGLFC	-0.0148019	0.051885	-0.126157	-0.178042
ENSG00000164116	-0.0581278	4.00678	-0.422033	0.673353	0.815558	-6.19049	NOTDEG	NEGLFC	-0.000876243	0.0171227	-0.030931	-0.0480537
ENSG00000164117	0.0231661	3.72628	0.606999	0.544387	0.727194	-6.06408	NOTDEG	POSLFC	-0.00115441	-0.00896533	0.0118883	0.0208537
ENSG00000164118	-0.0492197	4.74078	-1.36159	0.174518	0.370662	-5.46973	NOTDEG	NEGLFC	-0.000669684	0.00995808	-0.018416	-0.0283741
ENSG00000164120	0.672767	3.15785	3.41098	0.000751377	0.0129077	-0.70217	DEG	POSLFC	0.0185582	-0.0680808	0.163229	0.23131
ENSG00000164123	0.150128	-0.955262	0.691221	0.490049	0.68417	-5.14066	NOTDEG	POSLFC	-0.00535122	-0.100466	0.153473	0.253939
ENSG00000164124	0.0120942	3.75868	0.0864348	0.931188	0.968458	-6.24905	NOTDEG	POSLFC	-0.0162931	-0.0334338	0.0123284	0.0457622
ENSG00000164125	-0.0938481	6.21337	-0.800728	0.424027	0.628805	-6.14241	NOTDEG	NEGLFC	-0.000887526	0.0203628	-0.0363716	-0.0567344
ENSG00000164134	-0.0963521	5.33252	-2.46841	0.0142215	0.0772173	-3.46889	NOTDEG	NEGLFC	-0.00483898	0.0183203	-0.0435107	-0.061831
ENSG00000164136	0.134664	3.86726	1.22514	0.221642	0.427679	-5.54224	NOTDEG	POSLFC	-0.00708008	-0.0322795	0.0349982	0.0672776
ENSG00000164142	0.169293	0.82514	0.931627	0.352402	0.565531	-5.28954	NOTDEG	POSLFC	-0.0117956	-0.0435234	0.0411838	0.0847072
ENSG00000164144	-0.165034	5.64322	-2.81135	0.00531265	0.0419959	-2.63098	DEG	NEGLFC	-0.00151545	0.0349663	-0.062433	-0.0973993
ENSG00000164151	-0.00199644	5.66413	-0.0677509	0.946037	0.97624	-6.43171	NOTDEG	NEGLFC	-0.00301898	-0.00278184	-0.00341496	-0.000633122
ENSG00000164162	-0.11841	2.76418	-2.2611	0.024588	0.10918	-3.65889	NOTDEG	NEGLFC	-0.00642902	0.0192466	-0.0493024	-0.068549
ENSG00000164163	-0.208813	4.98777	-4.19106	3.81918e-05	0.00243495	1.90089	DEG	NEGLFC	-0.00818344	0.0386217	-0.0863392	-0.124961
ENSG00000164164	0.0230843	5.88233	0.653542	0.51399	0.703456	-6.23689	NOTDEG	POSLFC	-0.000800022	-0.0061073	0.00806213	0.0141694
ENSG00000164167	-0.213652	4.04032	-3.00099	0.00295516	0.0297005	-1.99323	DEG	NEGLFC	0.00289177	0.0514754	-0.0782337	-0.129709
ENSG00000164168	-0.0728979	4.92794	-2.15727	0.0319094	0.129317	-4.13763	NOTDEG	NEGLFC	-0.00119385	0.0158678	-0.0296835	-0.0455513
ENSG00000164169	-0.0278886	3.18433	-0.63819	0.523917	0.711784	-5.95124	NOTDEG	NEGLFC	-0.00562917	0.00221538	-0.0187281	-0.0209435
ENSG00000164171	0.147131	1.59591	1.02037	0.308508	0.521264	-5.35074	NOTDEG	POSLFC	-0.0229029	-0.0565528	0.0332859	0.0898387
ENSG00000164172	-0.179653	2.78771	-3.40992	0.000754166	0.0129436	-0.664544	DEG	NEGLFC	-0.00991761	0.0316633	-0.0793498	-0.111013
ENSG00000164176	-0.0724508	-2.17186	-0.190936	0.848726	0.924248	-5.13338	NOTDEG	NEGLFC	0.0555423	0.0780363	0.0179816	-0.0600546
ENSG00000164180	-0.147773	4.67839	-2.9048	0.00399406	0.0353979	-2.31505	DEG	NEGLFC	-0.00368753	0.0272638	-0.0553705	-0.0826343
ENSG00000164181	-0.0687228	5.30229	-0.571282	0.568307	0.744513	-6.25429	NOTDEG	NEGLFC	-0.000688547	0.0178421	-0.0316313	-0.0494734
ENSG00000164182	-0.27793	1.57433	-4.4096	1.52224e-05	0.0015184	2.7411	DEG	NEGLFC	-0.00933525	0.0588696	-0.123224	-0.182094
ENSG00000164187	-0.00407431	5.16643	-0.117158	0.906826	0.956962	-6.39836	NOTDEG	NEGLFC	-0.000863901	0.000823873	-0.00368216	-0.00450604
ENSG00000164190	0.104437	8.41398	3.32923	0.000998174	0.0153813	-1.14541	DEG	POSLFC	0.000320422	-0.0227579	0.0388568	0.0616147
ENSG00000164209	-0.10819	5.36343	-2.4778	0.0138612	0.0759051	-3.45217	NOTDEG	NEGLFC	-0.00200259	0.0204997	-0.0395772	-0.060077
ENSG00000164211	0.082954	4.0987	1.37565	0.170125	0.364388	-5.37993	NOTDEG	POSLFC	-0.00558439	-0.0152909	0.0106237	0.0259146
ENSG00000164219	-0.0542231	6.18104	-1.43322	0.153008	0.343677	-5.45446	NOTDEG	NEGLFC	-0.000300364	0.0118705	-0.0206234	-0.0324938
ENSG00000164221	-0.0220446	3.10497	-0.417801	0.67644	0.817553	-6.05614	NOTDEG	NEGLFC	-0.000483107	0.00343605	-0.00702735	-0.0104634
ENSG00000164236	0.171587	4.28538	2.11441	0.0354416	0.137304	-4.17127	NOTDEG	POSLFC	-0.00365063	-0.0377573	0.053301	0.0910583
ENSG00000164237	-0.056253	1.22375	-0.238481	0.811698	0.903019	-5.74156	NOTDEG	NEGLFC	-0.0152858	0.0239301	-0.080769	-0.104699
ENSG00000164241	-0.310071	2.20974	-3.22163	0.00143867	0.0187837	-1.18752	DEG	NEGLFC	-0.024412	0.0409426	-0.133542	-0.174484
ENSG00000164244	-0.0548787	4.8504	-1.50228	0.13425	0.316025	-5.27824	NOTDEG	NEGLFC	-0.00596792	0.0059292	-0.0258339	-0.0317631
ENSG00000164251	0.0263094	4.66484	0.282202	0.778015	0.881125	-6.33094	NOTDEG	POSLFC	-0.00583899	-0.0182493	0.0148839	0.0331332
ENSG00000164252	-0.0631053	5.5533	-1.66701	0.0967269	0.257804	-5.08231	NOTDEG	NEGLFC	-0.000764726	0.0127716	-0.0233678	-0.0361393
ENSG00000164253	0.0142909	4.76686	0.323087	0.746892	0.861705	-6.32399	NOTDEG	POSLFC	-0.00198068	-0.00411461	0.00158259	0.0056972
ENSG00000164258	-0.145067	3.60441	-2.86483	0.00451639	0.0380184	-2.32198	DEG	NEGLFC	-0.000515661	0.0351542	-0.0600776	-0.0952319
ENSG00000164283	-0.079991	-1.32043	-0.38841	0.698034	0.83088	-5.16911	NOTDEG	NEGLFC	-0.00993306	0.0254081	-0.0689461	-0.0943542
ENSG00000164284	-0.131038	3.88036	-2.9196	0.00381504	0.0347133	-2.20074	DEG	NEGLFC	-0.00788218	0.0222892	-0.0582626	-0.0805518
ENSG00000164291	-0.0547765	1.41568	-0.594609	0.552627	0.732349	-5.62573	NOTDEG	NEGLFC	0.00473058	0.0119496	-0.00732385	-0.0192735
ENSG00000164292	0.0487797	3.97698	0.600695	0.548571	0.729548	-6.11394	NOTDEG	POSLFC	-0.00215263	-0.0147681	0.0189129	0.033681
ENSG00000164296	-0.138758	0.42073	-1.45741	0.146222	0.334713	-4.65876	NOTDEG	NEGLFC	-0.0414049	-0.00145948	-0.108106	-0.106647
ENSG00000164300	0.0274947	6.42557	0.63315	0.527197	0.713933	-6.2648	NOTDEG	POSLFC	0.000222622	-0.00628928	0.0110963	0.0173855
ENSG00000164305	0.0231397	5.42952	0.586176	0.558271	0.737092	-6.25645	NOTDEG	POSLFC	-0.00163655	-0.00601486	0.00567441	0.0116893
ENSG00000164306	-0.0479397	3.50187	-0.943657	0.346229	0.559742	-5.7777	NOTDEG	NEGLFC	-0.00518716	0.00141743	-0.0162156	-0.017633
ENSG00000164307	0.0184853	6.37645	0.43548	0.663579	0.808788	-6.36505	NOTDEG	POSLFC	-0.0017855	-0.00669944	0.00641986	0.0131193
ENSG00000164308	0.0748992	5.91418	0.645754	0.519013	0.707399	-6.23601	NOTDEG	POSLFC	-0.00454508	-0.0194501	0.0203435	0.0397936
ENSG00000164309	0.103812	-0.229444	0.816073	0.415213	0.621496	-5.16057	NOTDEG	POSLFC	0.0125641	-0.016255	0.0606867	0.0769417
ENSG00000164323	-0.141635	4.58536	-2.36256	0.018893	0.0928514	-3.65705	NOTDEG	NEGLFC	-0.00954692	0.0177153	-0.0550696	-0.0727849
ENSG00000164327	0.0744432	8.62629	1.73726	0.0835372	0.234864	-4.98528	NOTDEG	POSLFC	0.00014602	-0.0163407	0.0276757	0.0440163
ENSG00000164329	-0.00404862	7.20047	-0.115017	0.908521	0.957498	-6.46318	NOTDEG	NEGLFC	-0.000121982	0.000810937	-0.00167978	-0.00249072
ENSG00000164330	-0.373323	1.66326	-2.18137	0.0300605	0.12442	-3.65042	NOTDEG	NEGLFC	-0.0146962	0.0517554	-0.125658	-0.177413
ENSG00000164331	-0.0488072	4.05426	-1.0992	0.272709	0.484028	-5.70688	NOTDEG	NEGLFC	0.0039544	0.0173465	-0.018408	-0.0357545
ENSG00000164332	0.032712	5.30041	0.818448	0.413858	0.620244	-6.09345	NOTDEG	POSLFC	-0.00175419	-0.00929709	0.010841	0.0201381
ENSG00000164338	-0.186152	3.3062	-3.9767	9.08443e-05	0.00403214	1.19653	DEG	NEGLFC	-0.0123403	0.0360306	-0.0931107	-0.129141
ENSG00000164342	-0.0272074	0.27961	-0.162539	0.871009	0.93691	-5.57181	NOTDEG	NEGLFC	-0.0385954	-0.0084583	-0.0889187	-0.0804604
ENSG00000164344	-0.165903	1.05264	-1.52894	0.127506	0.306826	-4.67315	NOTDEG	NEGLFC	-0.0292923	0.0175492	-0.107509	-0.125058
ENSG00000164346	-0.210219	4.95392	-3.56281	0.000437032	0.00948334	-0.340727	DEG	NEGLFC	-0.00318947	0.0457377	-0.0848887	-0.130626
ENSG00000164347	-0.0759395	4.31407	-2.45744	0.0146529	0.0786847	-3.42341	NOTDEG	NEGLFC	-0.00106143	0.0145646	-0.027154	-0.0417186
ENSG00000164366	0.0550052	2.74659	0.93968	0.348262	0.56156	-5.64721	NOTDEG	POSLFC	-0.00637892	-0.0291095	0.0315769	0.0606864
ENSG00000164398	0.109442	4.79335	0.783063	0.434309	0.637782	-6.0775	NOTDEG	POSLFC	0.00179725	-0.0275394	0.0507839	0.0783234
ENSG00000164402	-0.0722573	1.39042	-0.849054	0.39664	0.604847	-5.45774	NOTDEG	NEGLFC	-0.0239264	-0.00687043	-0.0524066	-0.0455362
ENSG00000164403	-0.114474	0.303196	-0.575639	0.565362	0.742075	-5.41493	NOTDEG	NEGLFC	0.0121698	0.0474369	-0.0467195	-0.0941564
ENSG00000164405	-0.249651	4.2648	-4.01515	7.7973e-05	0.00371532	1.27661	DEG	NEGLFC	0.000766735	0.0566086	-0.0924787	-0.149087
ENSG00000164406	-0.0899227	0.36984	-1.06274	0.288896	0.500972	-5.07372	NOTDEG	NEGLFC	-0.0139067	0.0255049	-0.0797164	-0.105221
ENSG00000164414	0.0505022	4.84026	1.02259	0.307462	0.520482	-5.87389	NOTDEG	POSLFC	-2.7877e-05	-0.00859011	0.0142694	0.0228595
ENSG00000164430	0.174017	4.62095	2.78223	0.00579813	0.0441777	-2.64914	DEG	POSLFC	-0.000673191	-0.036549	0.0592327	0.0957817
ENSG00000164440	-0.153095	1.09491	-1.30802	0.192034	0.392726	-4.95155	NOTDEG	NEGLFC	0.00624717	0.0341354	-0.0403208	-0.0744562
ENSG00000164442	0.19238	3.99808	2.62181	0.00926702	0.0590017	-3.00277	NOTDEG	POSLFC	0.00299116	-0.034964	0.0663691	0.101333
ENSG00000164463	0.116205	7.93531	2.82628	0.0050784	0.0409828	-2.61127	DEG	POSLFC	0.000156152	-0.0256318	0.0432172	0.068849
ENSG00000164465	-0.0265628	1.38362	-0.278302	0.781004	0.883354	-5.74999	NOTDEG	NEGLFC	-0.00970384	0.0129898	-0.047598	-0.0605878
ENSG00000164466	-0.0575229	4.63883	-0.814338	0.416204	0.62225	-6.03028	NOTDEG	NEGLFC	-0.00411882	0.00683312	-0.0224065	-0.0292396
ENSG00000164483	-0.203779	4.68664	-1.94894	0.0523884	0.174866	-4.51175	NOTDEG	NEGLFC	-0.0270297	0.0414268	-0.141339	-0.182766
ENSG00000164484	-0.039853	-0.129557	-0.290185	0.771908	0.877633	-5.4378	NOTDEG	NEGLFC	-0.0591546	-0.0506782	-0.0733087	-0.0226305
ENSG00000164494	-0.0849512	2.81673	-1.86748	0.0629697	0.196713	-4.42826	NOTDEG	NEGLFC	-0.00620176	0.0210629	-0.0517285	-0.0727914
ENSG00000164506	0.0857483	7.62887	1.88156	0.0610231	0.192906	-4.74432	NOTDEG	POSLFC	0.000259408	-0.0189627	0.0323566	0.0513193
ENSG00000164509	0.505828	-1.14219	2.29234	0.022693	0.103905	-3.32954	NOTDEG	POSLFC	-0.032516	-0.0682954	0.0272288	0.0955242
ENSG00000164512	0.182542	2.68553	1.45484	0.146932	0.335671	-5.05535	NOTDEG	POSLFC	0.0204878	-0.0077239	0.067596	0.0753199
ENSG00000164530	-0.200419	0.0343964	-1.32157	0.187483	0.387257	-4.76957	NOTDEG	NEGLFC	-0.0222277	0.0417056	-0.128984	-0.17069
ENSG00000164535	0.117912	4.17867	2.17904	0.0302355	0.124879	-4.03141	NOTDEG	POSLFC	-0.00251782	-0.0253304	0.0355749	0.0609052
ENSG00000164543	-0.00743483	6.72904	-0.151579	0.879638	0.941935	-6.4573	NOTDEG	NEGLFC	4.64202e-05	0.00183365	-0.00293792	-0.00477157
ENSG00000164548	-0.00766606	6.4754	-0.244505	0.807034	0.899814	-6.43519	NOTDEG	NEGLFC	0.000138977	0.00187441	-0.00275887	-0.00463328
ENSG00000164574	0.156338	6.01186	2.45711	0.014666	0.0787176	-3.53375	NOTDEG	POSLFC	-0.000605645	-0.0354233	0.0575333	0.0929566
ENSG00000164576	0.084427	5.44578	2.1948	0.0290706	0.121914	-4.09533	NOTDEG	POSLFC	-0.00142585	-0.0182525	0.0266714	0.0449239
ENSG00000164587	-0.292399	8.24723	-4.35347	1.93468e-05	0.00174243	2.49049	DEG	NEGLFC	-0.000479988	0.0634962	-0.107308	-0.170804
ENSG00000164597	-0.0465637	5.34038	-1.33466	0.183167	0.381832	-5.54902	NOTDEG	NEGLFC	-0.0016379	0.00915351	-0.0196575	-0.028811
ENSG00000164603	0.0182763	4.84187	0.425866	0.670561	0.813807	-6.29577	NOTDEG	POSLFC	-0.000742747	-0.00288454	0.00283364	0.00571818
ENSG00000164609	-0.00616422	6.45613	-0.174467	0.861635	0.931363	-6.45002	NOTDEG	NEGLFC	0.000370573	0.00193827	-0.00224719	-0.00418546
ENSG00000164610	-0.168523	1.32382	-2.23	0.0266099	0.114919	-3.53149	NOTDEG	NEGLFC	-0.00898854	0.0354019	-0.0831121	-0.118514
ENSG00000164611	-0.145687	2.18133	-1.71194	0.0881107	0.243153	-4.57923	NOTDEG	NEGLFC	-0.00277737	0.0335029	-0.0633586	-0.0968616
ENSG00000164615	-0.0622689	4.03846	-1.56175	0.119574	0.29451	-5.11256	NOTDEG	NEGLFC	0.000864017	0.0125082	-0.0185796	-0.0310878
ENSG00000164620	-0.0440315	1.83117	-0.633708	0.526833	0.713802	-5.70405	NOTDEG	NEGLFC	-0.00104794	0.0175876	-0.0321658	-0.0497534
ENSG00000164626	0.0516486	-0.809303	0.253513	0.800074	0.89566	-5.28393	NOTDEG	POSLFC	0.0062885	0.0475985	-0.0626915	-0.11029
ENSG00000164631	-0.0437262	5.29936	-1.50616	0.133251	0.314729	-5.31255	NOTDEG	NEGLFC	-0.00261422	0.00562886	-0.0163786	-0.0220075
ENSG00000164649	-0.00816351	3.83797	-0.0712401	0.943262	0.974202	-6.24173	NOTDEG	NEGLFC	-0.00103679	-0.000377246	-0.0021381	-0.00176086
ENSG00000164654	-0.00480362	4.64591	-0.136297	0.891693	0.948926	-6.3518	NOTDEG	NEGLFC	-0.000474692	-0.000321652	-0.00073024	-0.000408588
ENSG00000164659	-0.175517	1.89517	-1.29805	0.195431	0.396699	-5.096	NOTDEG	NEGLFC	-0.00669103	0.0425856	-0.0889737	-0.131559
ENSG00000164663	0.215966	3.46527	4.37793	1.74329e-05	0.00164179	2.68969	DEG	POSLFC	0.00327346	-0.040443	0.0762717	0.116715
ENSG00000164674	0.0344553	4.72918	0.532328	0.594958	0.762128	-6.24036	NOTDEG	POSLFC	-0.00158469	-0.00910132	0.0109666	0.020068
ENSG00000164683	-0.604441	-1.03726	-2.41574	0.0163999	0.084826	-3.13166	NOTDEG	NEGLFC	-0.0283669	0.122545	-0.280361	-0.402905
ENSG00000164687	-0.0871893	0.581747	-0.754958	0.450964	0.651687	-5.36158	NOTDEG	NEGLFC	-0.0186553	0.00784559	-0.0629069	-0.0707525
ENSG00000164691	0.0942449	7.75912	1.60923	0.108792	0.277445	-5.20365	NOTDEG	POSLFC	0.000258559	-0.0205604	0.0350223	0.0555827
ENSG00000164713	-0.00920294	5.69637	-0.167372	0.867208	0.934936	-6.43021	NOTDEG	NEGLFC	-0.00198338	-0.00102158	-0.00358941	-0.00256783
ENSG00000164715	0.165963	6.02389	3.21057	0.00149295	0.0192552	-1.50861	DEG	POSLFC	-0.000359995	-0.036214	0.0595095	0.0957235
ENSG00000164733	0.263794	8.14065	3.79621	0.000183255	0.0057822	0.404238	DEG	POSLFC	-0.000253009	-0.0586546	0.0972666	0.155921
ENSG00000164741	0.484802	0.710574	2.69245	0.00755799	0.0519923	-2.50286	NOTDEG	POSLFC	0.00236027	-0.116456	0.20076	0.317216
ENSG00000164751	-0.0751682	4.7305	-1.94851	0.0524401	0.174923	-4.53356	NOTDEG	NEGLFC	-0.00135086	0.0145461	-0.0278957	-0.0424418
ENSG00000164754	0.0656509	7.61739	2.03922	0.0424491	0.15355	-4.44655	NOTDEG	POSLFC	0.000227778	-0.0141641	0.0242595	0.0384236
ENSG00000164758	-0.137892	2.61362	-2.36759	0.0186438	0.0919209	-3.40917	NOTDEG	NEGLFC	0.0018147	0.0327494	-0.0498405	-0.0825899
ENSG00000164776	0.0567581	0.0644278	0.573389	0.566882	0.743381	-5.37168	NOTDEG	POSLFC	0.0120288	-0.00126182	0.0342217	0.0354835
ENSG00000164808	0.0597607	5.48258	1.32674	0.18577	0.385438	-5.57506	NOTDEG	POSLFC	0.000308685	-0.0122761	0.0213229	0.033599
ENSG00000164815	-0.153137	3.55058	-3.2665	0.00123669	0.0172513	-1.17304	DEG	NEGLFC	-0.00324878	0.0341305	-0.0656651	-0.0997956
ENSG00000164818	-0.070342	1.43265	-0.962463	0.33672	0.550751	-5.36985	NOTDEG	NEGLFC	-0.00909946	0.0153404	-0.0499093	-0.0652497
ENSG00000164821	-0.169178	3.54565	-0.5139	0.607763	0.770327	-6.08456	NOTDEG	NEGLFC	0.0111595	0.0598023	-0.0700648	-0.129867
ENSG00000164823	-0.0432967	5.88732	-0.698995	0.485186	0.680088	-6.20861	NOTDEG	NEGLFC	-0.000609001	0.0104071	-0.0190038	-0.0294108
ENSG00000164828	-0.0627744	4.73789	-1.39783	0.163367	0.356338	-5.41994	NOTDEG	NEGLFC	-0.00495525	0.0119993	-0.0332662	-0.0452655
ENSG00000164830	0.0109678	5.93723	0.342931	0.73193	0.852969	-6.39165	NOTDEG	POSLFC	-5.42499e-06	-0.00173669	0.00288546	0.00462215
ENSG00000164849	0.0929298	3.64341	0.683395	0.494971	0.688087	-6.0159	NOTDEG	POSLFC	-0.0160124	-0.0403997	0.0247098	0.0651095
ENSG00000164850	0.020374	-1.90736	0.0749314	0.940327	0.972891	-5.13634	NOTDEG	POSLFC	0.00774463	0.0263305	-0.0232902	-0.0496206
ENSG00000164867	-0.253872	-1.49445	-1.44698	0.149118	0.338835	-4.47089	NOTDEG	NEGLFC	-0.0468099	-0.00587296	-0.115167	-0.109294
ENSG00000164877	-0.082598	-0.595481	-0.524443	0.600421	0.765609	-5.27594	NOTDEG	NEGLFC	0.00416338	0.0221397	-0.0258538	-0.0479935
ENSG00000164879	0.747778	-0.720278	3.34261	0.00095319	0.0150251	-1.05372	DEG	POSLFC	0.0230466	-0.0280201	0.108318	0.136338
ENSG00000164880	0.071543	3.73069	0.892194	0.373122	0.583441	-5.87074	NOTDEG	POSLFC	0.00542579	-0.00620439	0.024846	0.0310504
ENSG00000164885	-0.0450079	1.62011	-0.630462	0.528951	0.715175	-5.64874	NOTDEG	NEGLFC	-0.0130402	0.00877121	-0.0494611	-0.0582323
ENSG00000164889	0.108418	3.18111	1.53961	0.124883	0.30287	-5.03027	NOTDEG	POSLFC	-0.00632209	-0.0168314	0.0112266	0.028058
ENSG00000164896	-0.126688	2.81904	-1.9491	0.0523684	0.174858	-4.28805	NOTDEG	NEGLFC	-0.00039269	0.0322136	-0.054839	-0.0870525
ENSG00000164897	-0.218363	1.16773	-2.48468	0.0136027	0.0749542	-2.994	NOTDEG	NEGLFC	0.0119641	0.0600266	-0.0682913	-0.128318
ENSG00000164898	-0.289325	1.82431	-3.30556	0.00108263	0.0161035	-0.92727	DEG	NEGLFC	-0.00079379	0.065489	-0.111473	-0.176962
ENSG00000164902	-0.0732347	3.99677	-1.76724	0.0783722	0.225598	-4.77209	NOTDEG	NEGLFC	-0.00339591	0.0100151	-0.0257897	-0.0358048
ENSG00000164904	0.0726889	-1.19074	0.394175	0.693778	0.828349	-5.19952	NOTDEG	POSLFC	0.00900972	-0.0420489	0.094268	0.136317
ENSG00000164916	-0.0849816	5.01273	-1.87573	0.0618237	0.194409	-4.68713	NOTDEG	NEGLFC	-0.00194991	0.0170819	-0.0337295	-0.0508114
ENSG00000164919	-0.335847	5.37011	-4.33805	2.0655e-05	0.00179912	2.45634	DEG	NEGLFC	-0.00480466	0.0719203	-0.132921	-0.204841
ENSG00000164924	0.0641925	9.56965	1.6341	0.10346	0.268612	-5.13672	NOTDEG	POSLFC	0.000311736	-0.014014	0.0242331	0.0382471
ENSG00000164930	0.0262757	1.06642	0.213722	0.830933	0.913854	-5.68257	NOTDEG	POSLFC	-0.0298362	-0.0272295	-0.034189	-0.00695946
ENSG00000164933	-0.0906879	3.68764	-1.82947	0.0684857	0.207143	-4.62188	NOTDEG	NEGLFC	-0.0130752	0.0019064	-0.0380916	-0.039998
ENSG00000164934	-0.144736	4.08697	-3.29654	0.00111652	0.016376	-1.12852	DEG	NEGLFC	-0.00942129	0.0260881	-0.0687153	-0.0948034
ENSG00000164938	-0.0189582	7.7898	-0.54818	0.584043	0.755105	-6.319	NOTDEG	NEGLFC	0.000122361	0.00430621	-0.00686387	-0.0111701
ENSG00000164941	0.0225008	6.31372	0.767763	0.443331	0.645108	-6.17236	NOTDEG	POSLFC	-6.46455e-05	-0.00471922	0.00770761	0.0124268
ENSG00000164944	-0.0482207	6.06716	-1.9513	0.0521052	0.174276	-4.60276	NOTDEG	NEGLFC	-0.000198561	0.0108346	-0.0186219	-0.0294565
ENSG00000164951	-0.0849108	5.10023	-1.93011	0.0546909	0.179552	-4.5918	NOTDEG	NEGLFC	-0.00193338	0.0189165	-0.0367487	-0.0556652
ENSG00000164953	-0.153807	1.3303	-1.81129	0.0712607	0.212454	-4.28616	NOTDEG	NEGLFC	-0.00343865	0.0280774	-0.0560645	-0.0841419
ENSG00000164961	0.00576421	5.31619	0.186809	0.851957	0.925756	-6.40024	NOTDEG	POSLFC	-0.00148424	-0.00289763	0.000875851	0.00377348
ENSG00000164967	-0.152704	1.892	-2.28563	0.0230885	0.105197	-3.49197	NOTDEG	NEGLFC	-0.00695372	0.0262089	-0.0623291	-0.088538
ENSG00000164970	0.0149863	3.13475	0.353365	0.724104	0.84775	-6.08638	NOTDEG	POSLFC	0.00513604	0.00148926	0.0112255	0.00973621
ENSG00000164975	0.00512485	5.37418	0.118506	0.905759	0.956431	-6.41169	NOTDEG	POSLFC	-0.00276148	-0.00234942	-0.00344954	-0.00110012
ENSG00000164978	-0.024381	2.29405	-0.404361	0.686283	0.823688	-5.90946	NOTDEG	NEGLFC	-0.00451386	0.00125899	-0.0141534	-0.0154124
ENSG00000164983	0.0575992	6.21338	1.35123	0.177808	0.375328	-5.56831	NOTDEG	POSLFC	2.35373e-06	-0.0126665	0.021157	0.0338235
ENSG00000164985	-0.083281	6.32685	-2.27694	0.0236104	0.106529	-3.94509	NOTDEG	NEGLFC	0.000262545	0.0186147	-0.030382	-0.0489967
ENSG00000164989	-0.142493	1.29592	-1.5533	0.12158	0.297229	-4.66454	NOTDEG	NEGLFC	0.0101419	0.0350882	-0.0315137	-0.0666019
ENSG00000165006	0.273988	6.35184	4.54847	8.32686e-06	0.00109566	3.27733	DEG	POSLFC	6.11128e-05	-0.0602603	0.100786	0.161047
ENSG00000165025	0.059999	7.62601	1.33597	0.182738	0.381452	-5.59605	NOTDEG	POSLFC	0.000337905	-0.0129983	0.0226069	0.0356053
ENSG00000165028	0.110608	0.635212	1.02258	0.307465	0.520482	-5.16942	NOTDEG	POSLFC	-0.012197	-0.0121277	-0.0123126	-0.000184879
ENSG00000165029	-0.122231	7.53691	-1.18992	0.235172	0.443117	-5.77448	NOTDEG	NEGLFC	0.00108398	0.028375	-0.0444869	-0.072862
ENSG00000165030	0.156411	5.85893	2.96711	0.0032888	0.0317539	-2.20985	DEG	POSLFC	-0.00160611	-0.0357078	0.0553373	0.0910451
ENSG00000165046	-0.106863	2.83426	-1.25109	0.212037	0.416067	-5.34405	NOTDEG	NEGLFC	0.00109013	0.0276057	-0.0431858	-0.0707915
ENSG00000165055	-0.0940348	3.83372	-2.03974	0.0423969	0.153481	-4.25697	NOTDEG	NEGLFC	-0.00822964	0.0200126	-0.0553889	-0.0754015
ENSG00000165060	-0.0322226	2.43854	-0.513497	0.608044	0.77051	-5.88215	NOTDEG	NEGLFC	-0.00708608	0.00400739	-0.0256101	-0.0296175
ENSG00000165071	-0.0274751	7.30343	-0.616519	0.538097	0.72259	-6.28291	NOTDEG	NEGLFC	0.00020007	0.00661272	-0.0105078	-0.0171206
ENSG00000165092	-0.0205138	3.35709	-0.135056	0.892673	0.949525	-6.17378	NOTDEG	NEGLFC	-0.010066	0.0145112	-0.0511053	-0.0656164
ENSG00000165097	0.186023	5.99033	3.6434	0.000325329	0.00794189	-0.118855	DEG	POSLFC	-0.000642476	-0.0415785	0.067713	0.109292
ENSG00000165102	0.109298	4.79521	2.04833	0.0415412	0.151654	-4.35098	NOTDEG	POSLFC	-0.00150473	-0.023259	0.0348208	0.0580798
ENSG00000165113	-0.0399768	3.43635	-0.576681	0.564658	0.741723	-6.04139	NOTDEG	NEGLFC	0.000264463	0.00381309	-0.00566108	-0.00947417
ENSG00000165115	-0.0652568	5.26404	-0.704294	0.481886	0.677459	-6.17367	NOTDEG	NEGLFC	0.00494344	0.021893	-0.0233592	-0.0452522
ENSG00000165118	-0.0107265	2.66672	-0.196191	0.844615	0.921736	-6.03425	NOTDEG	NEGLFC	-0.00730526	0.000764723	-0.0207806	-0.0215453
ENSG00000165119	-0.0105594	9.03068	-0.300904	0.763731	0.871586	-6.40416	NOTDEG	NEGLFC	-0.000701447	0.00149646	-0.00437154	-0.00586801
ENSG00000165121	-0.0429832	3.09406	-0.717811	0.473525	0.66939	-5.88872	NOTDEG	NEGLFC	0.000731828	0.000585565	0.000976059	0.000390494
ENSG00000165131	-0.106907	-1.01309	-0.518444	0.604594	0.768397	-5.2118	NOTDEG	NEGLFC	-0.00381505	-0.0272652	0.0353422	0.0626074
ENSG00000165138	-0.302877	0.892103	-2.86925	0.00445564	0.0377195	-2.083	DEG	NEGLFC	-0.0353157	0.0473599	-0.173368	-0.220728
ENSG00000165140	-0.0478027	2.67729	-0.465974	0.641628	0.792631	-5.95119	NOTDEG	NEGLFC	-0.0166262	0.00918847	-0.0597319	-0.0689203
ENSG00000165156	-0.0209313	4.61006	-0.631034	0.528578	0.714879	-6.16202	NOTDEG	NEGLFC	-0.00239681	0.00121436	-0.00842679	-0.00964115
ENSG00000165168	0.028867	9.47944	0.369449	0.712097	0.839889	-6.37129	NOTDEG	POSLFC	0.000789732	-0.00653713	0.0130242	0.0195613
ENSG00000165169	-0.106987	3.82451	-1.64779	0.100616	0.264222	-4.94363	NOTDEG	NEGLFC	0.00145795	0.0259	-0.0393557	-0.0652557
ENSG00000165175	-0.179533	4.11558	-2.69626	0.00747459	0.0515908	-2.82779	NOTDEG	NEGLFC	0.00346572	0.0437099	-0.0637344	-0.107444
ENSG00000165178	-0.014429	4.94412	-0.167101	0.867422	0.935035	-6.38634	NOTDEG	NEGLFC	-0.00143719	-0.00183034	-0.000780718	0.00104962
ENSG00000165185	0.163882	3.578	1.48656	0.138354	0.322554	-5.16015	NOTDEG	POSLFC	0.00399397	-0.0290357	0.0591473	0.088183
ENSG00000165195	-0.0765182	3.72243	-1.87451	0.0619914	0.194671	-4.55519	NOTDEG	NEGLFC	0.0018826	0.0189528	-0.0266214	-0.0455742
ENSG00000165209	-0.198189	4.34746	-2.27961	0.0234492	0.10611	-3.81592	NOTDEG	NEGLFC	-0.00446052	0.0358453	-0.0717637	-0.107609
ENSG00000165219	0.139111	7.07969	3.29308	0.00112978	0.0164787	-1.26624	DEG	POSLFC	1.89714e-05	-0.0308197	0.0515137	0.0823333
ENSG00000165233	0.0126793	3.9041	0.204025	0.838495	0.917734	-6.25859	NOTDEG	POSLFC	0.000702596	0.00235259	-0.00205258	-0.00440517
ENSG00000165240	0.0894619	6.46832	2.21936	0.0273336	0.116934	-4.07548	NOTDEG	POSLFC	7.39257e-05	-0.0197749	0.0332177	0.0529926
ENSG00000165244	-0.00765053	2.77277	-0.0859908	0.931541	0.968717	-6.05621	NOTDEG	NEGLFC	-0.0151273	0.00544524	-0.0494795	-0.0549247
ENSG00000165259	0.0425229	1.05643	0.408729	0.683078	0.822078	-5.66097	NOTDEG	POSLFC	-0.0191416	0.0072339	-0.0631836	-0.0704175
ENSG00000165264	-0.179051	3.94945	-2.63966	0.00880519	0.0574156	-2.94578	NOTDEG	NEGLFC	0.00325613	0.041713	-0.0609596	-0.102673
ENSG00000165271	-0.171904	3.36653	-2.95796	0.00338466	0.0322359	-2.04545	DEG	NEGLFC	-0.0160716	0.0365148	-0.103881	-0.140396
ENSG00000165272	-0.144059	3.43455	-1.46153	0.145088	0.332982	-5.15714	NOTDEG	NEGLFC	-0.0350669	-0.00923873	-0.078195	-0.0689563
ENSG00000165275	-0.0203596	2.91843	-0.428166	0.668888	0.812643	-6.01266	NOTDEG	NEGLFC	-0.00202746	0.00554706	-0.0146755	-0.0202225
ENSG00000165280	0.119379	6.68817	3.05331	0.00250048	0.0266273	-1.98042	DEG	POSLFC	-0.000489041	-0.0265583	0.0430418	0.0696001
ENSG00000165282	0.0465996	3.01334	0.876496	0.381577	0.590984	-5.75214	NOTDEG	POSLFC	-0.0109777	-0.0166123	-0.00156894	0.0150434
ENSG00000165283	-0.0290237	3.72787	-0.459722	0.646104	0.795674	-6.14835	NOTDEG	NEGLFC	-0.00026766	0.0129415	-0.0223245	-0.035266
ENSG00000165288	0.128966	7.44062	3.50542	0.000537561	0.0106398	-0.58899	DEG	POSLFC	5.64567e-05	-0.0284562	0.0476672	0.0761235
ENSG00000165300	0.125883	-1.67776	0.525852	0.599443	0.764993	-5.07856	NOTDEG	POSLFC	0.0276911	0.0659659	-0.0362207	-0.102187
ENSG00000165304	0.0230982	2.53037	0.288142	0.77347	0.878493	-5.98753	NOTDEG	POSLFC	0.00161688	-0.00887583	0.0191377	0.0280135
ENSG00000165309	-0.309591	1.05918	-1.85087	0.0653336	0.201418	-4.18367	NOTDEG	NEGLFC	-0.0299963	0.0710721	-0.198761	-0.269833
ENSG00000165312	0.0621612	4.75254	1.14163	0.254666	0.464539	-5.74303	NOTDEG	POSLFC	0.00121692	-0.0113363	0.0221785	0.0335148
ENSG00000165322	-0.09762	4.82284	-2.31624	0.0213304	0.0997668	-3.78672	NOTDEG	NEGLFC	-0.00414761	0.0175128	-0.0403164	-0.0578291
ENSG00000165338	-0.0948511	1.06937	-0.821309	0.41223	0.619113	-5.41951	NOTDEG	NEGLFC	0.00670471	0.030169	-0.0324763	-0.0626453
ENSG00000165355	0.0603365	5.23811	1.77613	0.0768917	0.222558	-4.88429	NOTDEG	POSLFC	-0.00110931	-0.0134678	0.019527	0.0329948
ENSG00000165359	0.0189653	5.30103	0.511979	0.609105	0.771222	-6.29178	NOTDEG	POSLFC	-0.000787571	-0.00455496	0.00550326	0.0100582
ENSG00000165389	0.0826829	4.30707	1.0499	0.294747	0.507276	-5.78788	NOTDEG	POSLFC	9.01653e-05	-0.011507	0.0194553	0.0309623
ENSG00000165392	0.0280754	4.74687	0.595508	0.552027	0.731976	-6.20297	NOTDEG	POSLFC	-0.00116548	-0.00918826	0.012231	0.0214193
ENSG00000165406	0.285385	9.36491	2.20046	0.0286622	0.120775	-4.08856	NOTDEG	POSLFC	-0.00163083	-0.0641358	0.102741	0.166876
ENSG00000165409	-0.393919	-0.980725	-2.1232	0.0346905	0.135722	-3.60768	NOTDEG	NEGLFC	-0.110417	0.0366802	-0.356041	-0.392721
ENSG00000165410	-0.125422	2.17455	-1.69992	0.0903526	0.247171	-4.59955	NOTDEG	NEGLFC	-0.0169855	-0.004412	-0.037981	-0.033569
ENSG00000165416	-0.0498118	5.75064	-1.29133	0.197748	0.399654	-5.62629	NOTDEG	NEGLFC	-0.0016599	0.00994436	-0.0210368	-0.0309812
ENSG00000165417	0.026	6.48312	0.749642	0.454154	0.654076	-6.18831	NOTDEG	POSLFC	7.70161e-05	-0.00552515	0.00943158	0.0149567
ENSG00000165424	0.0155286	1.68504	0.159539	0.873369	0.938415	-5.84805	NOTDEG	POSLFC	-0.0085656	-0.000745202	-0.0216242	-0.020879
ENSG00000165434	0.138211	5.30203	1.40762	0.160449	0.35353	-5.45407	NOTDEG	POSLFC	0.00646162	-0.0316611	0.0701194	0.10178
ENSG00000165457	-0.235648	-0.851158	-1.21766	0.224468	0.431186	-4.75804	NOTDEG	NEGLFC	-0.0462338	0.0412365	-0.192293	-0.233529
ENSG00000165458	0.156495	5.63928	3.20204	0.00153612	0.0196008	-1.52381	DEG	POSLFC	-0.000355132	-0.0340356	0.0558849	0.0899205
ENSG00000165475	-0.12358	2.27495	-1.77612	0.0768932	0.222558	-4.49511	NOTDEG	NEGLFC	-0.000732861	0.0353498	-0.0609841	-0.096334
ENSG00000165476	-0.0135153	5.02113	-0.296262	0.767269	0.874126	-6.35119	NOTDEG	NEGLFC	-0.00115426	0.00344823	-0.00883954	-0.0122878
ENSG00000165480	-0.0280371	4.47645	-0.333692	0.738883	0.856948	-6.30049	NOTDEG	NEGLFC	-0.00035113	0.00102028	-0.00264113	-0.00366142
ENSG00000165487	-0.0463626	5.2896	-1.30133	0.194309	0.395424	-5.59186	NOTDEG	NEGLFC	0.0016833	0.0122645	-0.0159853	-0.0282497
ENSG00000165490	-0.0972747	2.96921	-0.957751	0.339087	0.552721	-5.67072	NOTDEG	NEGLFC	-0.0111722	0.00968104	-0.0459931	-0.0556741
ENSG00000165494	0.0328263	7.55795	1.44263	0.15034	0.34031	-5.45249	NOTDEG	POSLFC	1.86411e-05	-0.00716673	0.0120168	0.0191836
ENSG00000165501	0.0367565	3.14215	0.674751	0.500439	0.691646	-5.92846	NOTDEG	POSLFC	-0.00602377	-0.0152597	0.00939851	0.0246582
ENSG00000165502	-0.206983	6.68356	-3.28615	0.00115679	0.016689	-1.28472	DEG	NEGLFC	-0.000156103	0.0456645	-0.0766679	-0.122332
ENSG00000165506	-0.265166	1.38232	-3.69149	0.000272112	0.00719158	0.245596	DEG	NEGLFC	-0.0145756	0.0481609	-0.119334	-0.167495
ENSG00000165507	-0.0937589	-0.682315	-0.385644	0.700079	0.832275	-5.29001	NOTDEG	NEGLFC	0.0105491	-0.0212112	0.0635829	0.0847941
ENSG00000165511	-0.0766669	-0.875392	-0.476378	0.634209	0.787269	-5.19684	NOTDEG	NEGLFC	-0.0251225	0.0139357	-0.0903424	-0.104278
ENSG00000165512	-0.118642	3.90891	-2.20889	0.0280629	0.118952	-3.92119	NOTDEG	NEGLFC	-0.0162186	0.0144291	-0.0673946	-0.0818237
ENSG00000165516	-0.00637699	4.95401	-0.109854	0.912611	0.959628	-6.39125	NOTDEG	NEGLFC	0.00388501	0.00523683	0.00162774	-0.00360908
ENSG00000165521	-0.116487	2.32761	-1.30329	0.193638	0.394788	-5.18211	NOTDEG	NEGLFC	-0.00360571	0.00938121	-0.0252914	-0.0346726
ENSG00000165525	-0.0113779	6.67797	-0.380768	0.703689	0.834167	-6.39575	NOTDEG	NEGLFC	0.000119221	0.0024149	-0.00371413	-0.00612904
ENSG00000165526	-0.109972	2.9484	-2.11963	0.0349941	0.136367	-3.97529	NOTDEG	NEGLFC	-0.0132525	0.0221695	-0.0724006	-0.0945701
ENSG00000165527	-0.0579963	7.02217	-1.53185	0.126787	0.305808	-5.32322	NOTDEG	NEGLFC	-0.000170774	0.0126994	-0.0216615	-0.0343608
ENSG00000165533	0.0081844	1.40967	0.0976691	0.922271	0.964701	-5.77001	NOTDEG	POSLFC	0.0031414	0.00510011	-0.000129264	-0.00522937
ENSG00000165548	0.167235	1.92218	1.32472	0.186438	0.386161	-5.10001	NOTDEG	POSLFC	-7.38383e-05	-0.0320745	0.0533612	0.0854357
ENSG00000165555	0.161961	1.4275	1.96547	0.0504348	0.170938	-4.05762	NOTDEG	POSLFC	0.00875509	-0.0127662	0.0446917	0.0574579
ENSG00000165568	0.0827712	1.97614	0.531234	0.595715	0.762535	-5.79155	NOTDEG	POSLFC	-0.0160211	-0.0237121	-0.00317856	0.0205335
ENSG00000165572	0.0848183	3.20262	0.903291	0.367215	0.578791	-5.75861	NOTDEG	POSLFC	0.00446706	-0.00455465	0.0195316	0.0240863
ENSG00000165591	-0.371963	1.11039	-2.91354	0.00388738	0.0350497	-1.97791	DEG	NEGLFC	-0.0576532	0.0241874	-0.194311	-0.218499
ENSG00000165609	0.09772	5.40283	1.46593	0.143888	0.331588	-5.38293	NOTDEG	POSLFC	0.00023478	-0.0179313	0.0305687	0.0485
ENSG00000165617	-0.181908	0.166918	-0.820607	0.412629	0.619528	-5.22445	NOTDEG	NEGLFC	-0.0362948	0.00625788	-0.10735	-0.113608
ENSG00000165626	0.0234633	2.4295	0.185877	0.852688	0.926224	-6.00102	NOTDEG	POSLFC	-0.00227129	-0.0202218	0.0277026	0.0479244
ENSG00000165629	-0.0430259	5.48977	-1.13456	0.257614	0.467937	-5.80029	NOTDEG	NEGLFC	-0.000562759	0.00867537	-0.0159887	-0.0246641
ENSG00000165630	-0.0246772	4.897	-0.790987	0.429679	0.634196	-6.08584	NOTDEG	NEGLFC	0.000710934	0.00620905	-0.00846988	-0.0146789
ENSG00000165632	-0.0181048	2.86748	-0.326621	0.74422	0.859799	-6.038	NOTDEG	NEGLFC	-0.0240455	-0.021508	-0.0282826	-0.00677461
ENSG00000165637	-0.0239122	4.5054	-0.741547	0.459037	0.657748	-6.07713	NOTDEG	NEGLFC	-0.00246783	0.00354303	-0.0125048	-0.0160479
ENSG00000165646	0.150398	2.20966	1.3357	0.182828	0.381452	-5.12581	NOTDEG	POSLFC	-0.000956316	-0.0216374	0.0335771	0.0552145
ENSG00000165650	0.139944	6.78128	2.56797	0.0107944	0.0650819	-3.27793	NOTDEG	POSLFC	0.000273	-0.0304758	0.0516178	0.0820936
ENSG00000165660	-0.0601418	3.94016	-1.66393	0.097343	0.25874	-4.9376	NOTDEG	NEGLFC	-0.00350342	0.00888702	-0.0241931	-0.0330802
ENSG00000165661	-0.0444801	3.64642	-0.739486	0.460285	0.658747	-5.96709	NOTDEG	NEGLFC	0.000805371	0.0114524	-0.0169732	-0.0284256
ENSG00000165669	-0.0950211	5.52138	-2.37106	0.0184733	0.0913958	-3.7135	NOTDEG	NEGLFC	0.00118684	0.0225174	-0.0344312	-0.0569487
ENSG00000165671	0.0716435	7.50967	2.49246	0.0133153	0.073831	-3.46053	NOTDEG	POSLFC	0.000271278	-0.0154593	0.0265383	0.0419976
ENSG00000165672	-0.00629442	5.50014	-0.128077	0.898188	0.952396	-6.42032	NOTDEG	NEGLFC	-0.00175081	0.000453646	-0.00543182	-0.00588547
ENSG00000165675	0.0125972	2.78051	0.218302	0.827367	0.911691	-6.04928	NOTDEG	POSLFC	-0.0168801	-0.0143102	-0.0211713	-0.00686112
ENSG00000165678	-0.00336039	7.07092	-0.0628769	0.949913	0.977739	-6.46804	NOTDEG	NEGLFC	-0.000162612	0.000522231	-0.00130617	-0.0018284
ENSG00000165682	-0.115194	3.95876	-0.838915	0.402295	0.610035	-5.92675	NOTDEG	NEGLFC	0.0016882	0.0330869	-0.0507417	-0.0838287
ENSG00000165684	0.0511537	2.48057	0.846139	0.39826	0.606047	-5.68988	NOTDEG	POSLFC	0.00247661	-0.00186379	0.00972426	0.0115881
ENSG00000165685	-0.17345	-2.21998	-0.532514	0.594829	0.76204	-5.00614	NOTDEG	NEGLFC	-0.00451836	0.0555924	-0.104892	-0.160484
ENSG00000165688	-0.080323	3.02563	-1.59503	0.111931	0.281903	-4.91165	NOTDEG	NEGLFC	-0.00808648	0.0177303	-0.0511956	-0.0689259
ENSG00000165689	-0.138427	2.41974	-1.93947	0.0535362	0.177051	-4.24254	NOTDEG	NEGLFC	-0.0180862	0.0336322	-0.104446	-0.138079
ENSG00000165698	-0.181973	-0.42237	-1.3791	0.16906	0.363156	-4.63369	NOTDEG	NEGLFC	-0.0138825	-0.00106211	-0.0352901	-0.034228
ENSG00000165699	0.028798	5.89195	1.0442	0.297373	0.51014	-5.91755	NOTDEG	POSLFC	6.62132e-05	-0.00613398	0.0104194	0.0165534
ENSG00000165702	-0.130478	4.29615	-1.28601	0.199593	0.401412	-5.52261	NOTDEG	NEGLFC	0.00217492	0.0234544	-0.0333577	-0.0568121
ENSG00000165704	0.0979489	3.1671	1.56103	0.119744	0.294799	-4.9832	NOTDEG	POSLFC	-0.0165637	-0.0487416	0.0371673	0.0859089
ENSG00000165714	0.129327	3.91757	2.31454	0.0214252	0.100051	-3.70701	NOTDEG	POSLFC	0.00177243	-0.0264803	0.0489492	0.0754296
ENSG00000165716	-0.0411194	-0.523826	-0.23671	0.81307	0.903936	-5.33872	NOTDEG	NEGLFC	0.00190225	0.00112117	0.0032065	0.00208532
ENSG00000165724	-0.339101	1.07986	-4.15654	4.40178e-05	0.00273131	1.74972	DEG	NEGLFC	-0.0354585	0.0521548	-0.181756	-0.233911
ENSG00000165732	-0.124716	6.3154	-3.15595	0.00178992	0.0214144	-1.67199	DEG	NEGLFC	-0.00150785	0.0263153	-0.0479672	-0.0742824
ENSG00000165733	-0.149794	4.38447	-3.25479	0.00128668	0.0176696	-1.27858	DEG	NEGLFC	-0.0113429	0.027137	-0.0755971	-0.102734
ENSG00000165752	-0.0282669	1.47263	-0.365378	0.715129	0.841545	-5.74737	NOTDEG	NEGLFC	-7.18703e-05	0.0359924	-0.0602923	-0.0962847
ENSG00000165757	0.387675	-1.24353	1.88807	0.0601406	0.190896	-3.95513	NOTDEG	POSLFC	0.0129156	-0.0518822	0.121116	0.172998
ENSG00000165775	-0.00273568	4.65806	-0.0435482	0.965298	0.985158	-6.36791	NOTDEG	NEGLFC	0.000186268	0.00507942	-0.00798438	-0.0130638
ENSG00000165782	0.000151252	4.18717	0.0044993	0.996414	0.998489	-6.31405	NOTDEG	POSLFC	-0.00209535	-0.0036755	0.000543207	0.00421871
ENSG00000165792	-0.112767	3.85881	-2.33253	0.0204434	0.0972282	-3.65174	NOTDEG	NEGLFC	-0.00995181	0.0221798	-0.0636056	-0.0857854
ENSG00000165795	-0.120694	0.836604	-1.24609	0.213864	0.418365	-4.98616	NOTDEG	NEGLFC	-0.0358702	-0.00050735	-0.0949196	-0.0944123
ENSG00000165801	0.0763196	5.84384	0.758188	0.449032	0.650321	-6.16613	NOTDEG	POSLFC	0.001916	-0.0157925	0.0314859	0.0472785
ENSG00000165802	-0.0566834	1.18869	-0.533587	0.594088	0.761458	-5.63254	NOTDEG	NEGLFC	-0.0529931	0.0114292	-0.160566	-0.171995
ENSG00000165804	-0.0958427	-0.893772	-0.721602	0.471193	0.667586	-5.1005	NOTDEG	NEGLFC	-0.0141894	0.0220224	-0.0746564	-0.0966787
ENSG00000165806	-0.0511504	3.77481	-0.752037	0.452715	0.653144	-5.97203	NOTDEG	NEGLFC	-0.000931183	0.0172142	-0.0312306	-0.0484448
ENSG00000165813	0.0127777	6.58839	0.376815	0.706622	0.836193	-6.39675	NOTDEG	POSLFC	3.71016e-05	-0.002635	0.00449901	0.00713401
ENSG00000165819	-0.0323809	4.74531	-0.983578	0.326246	0.539421	-5.90068	NOTDEG	NEGLFC	-0.00206971	0.00322906	-0.0109176	-0.0141467
ENSG00000165821	-0.245282	-0.99514	-1.45747	0.146205	0.334713	-4.48102	NOTDEG	NEGLFC	-0.0411724	0.0256112	-0.152689	-0.1783
ENSG00000165832	-0.176417	3.05427	-3.19759	0.00155908	0.0197841	-1.32694	DEG	NEGLFC	-0.00931196	0.0356809	-0.0844416	-0.120123
ENSG00000165861	0.176882	4.61554	4.05068	6.7635e-05	0.00350917	1.37766	DEG	POSLFC	0.000414836	-0.0372822	0.0633618	0.100644
ENSG00000165868	0.094046	-1.2662	0.401604	0.688308	0.824551	-5.17857	NOTDEG	POSLFC	0.0200193	0.0019462	0.0501979	0.0482517
ENSG00000165879	-0.0377352	5.33958	-0.63731	0.524489	0.712385	-6.22735	NOTDEG	NEGLFC	0.00232092	0.0104731	-0.0112917	-0.0217648
ENSG00000165886	-0.0708622	0.769061	-0.748795	0.454664	0.654312	-5.42757	NOTDEG	NEGLFC	-0.00698662	0.00815046	-0.0322627	-0.0404131
ENSG00000165891	0.0789692	0.312238	0.560994	0.575289	0.749532	-5.41027	NOTDEG	POSLFC	-0.029924	-0.0303928	-0.0291412	0.00125169
ENSG00000165895	-0.0777256	2.54692	-0.770262	0.44185	0.644419	-5.74118	NOTDEG	NEGLFC	0.00190941	0.01681	-0.0229718	-0.0397818
ENSG00000165898	-0.096047	2.87353	-1.83254	0.0680261	0.206155	-4.49534	NOTDEG	NEGLFC	-0.00935688	0.00678301	-0.0363074	-0.0430904
ENSG00000165905	-0.538787	-0.7607	-2.81743	0.00521613	0.0415878	-2.33287	DEG	NEGLFC	-0.0399661	0.0582156	-0.203911	-0.262127
ENSG00000165914	0.132912	3.42822	1.25752	0.209704	0.413369	-5.43458	NOTDEG	POSLFC	-0.00216467	-0.0291488	0.0428938	0.0720426
ENSG00000165915	0.0714566	2.02139	1.05661	0.291679	0.504148	-5.41285	NOTDEG	POSLFC	-0.001057	-0.0128397	0.0186178	0.0314575
ENSG00000165916	-0.102172	4.09457	-2.09707	0.0369627	0.14094	-4.17846	NOTDEG	NEGLFC	-0.00283415	0.0249252	-0.049187	-0.0741122
ENSG00000165917	0.465502	-0.594211	3.06288	0.0024246	0.0261577	-1.70506	DEG	POSLFC	-0.00070998	-0.0904006	0.149056	0.239457
ENSG00000165923	-0.271183	0.0784731	-2.29121	0.0227593	0.104106	-3.32027	NOTDEG	NEGLFC	-0.0277282	0.0345356	-0.131697	-0.166233
ENSG00000165929	-0.155937	6.35239	-1.89547	0.0591494	0.188966	-4.70379	NOTDEG	NEGLFC	-0.00516489	0.0309525	-0.0654741	-0.0964266
ENSG00000165934	-0.00651018	6.48057	-0.210652	0.833325	0.914563	-6.44122	NOTDEG	NEGLFC	-0.000385369	0.00145004	-0.00345016	-0.0049002
ENSG00000165943	-0.0636925	3.60163	-1.52015	0.1297	0.309676	-5.10873	NOTDEG	NEGLFC	-0.00743094	0.00469732	-0.0276828	-0.0323801
ENSG00000165948	-0.17328	1.19282	-1.94127	0.0533162	0.17667	-4.04879	NOTDEG	NEGLFC	-0.00582349	0.0378282	-0.0787135	-0.116542
ENSG00000165949	-1.01256	4.67006	-2.38704	0.0177068	0.0888114	-3.57068	NOTDEG	NEGLFC	-0.0444899	0.241917	-0.522736	-0.764653
ENSG00000165959	-0.0131331	4.62986	-0.134558	0.893066	0.949703	-6.35176	NOTDEG	NEGLFC	-4.74297e-05	0.00522446	-0.0088505	-0.014075
ENSG00000165983	-0.0636421	3.6694	-1.29892	0.195132	0.396377	-5.41571	NOTDEG	NEGLFC	-0.0168048	-0.00412135	-0.0379837	-0.0338624
ENSG00000165996	0.0336769	0.907125	0.286643	0.774616	0.878988	-5.6445	NOTDEG	POSLFC	0.0202071	0.02519	0.0118866	-0.0133034
ENSG00000165997	-0.068527	5.08974	-1.53221	0.126698	0.305714	-5.2552	NOTDEG	NEGLFC	-0.00313337	0.0120961	-0.0285637	-0.0406597
ENSG00000166002	-0.016394	2.60924	-0.145044	0.88479	0.944757	-6.03853	NOTDEG	NEGLFC	0.00499102	0.00565374	0.00388439	-0.00176935
ENSG00000166004	-0.0515587	5.6944	-1.39829	0.163228	0.35632	-5.48918	NOTDEG	NEGLFC	-0.00012048	0.0114457	-0.0194339	-0.0308796
ENSG00000166012	-0.101112	6.93808	-1.86046	0.0639608	0.198829	-4.78392	NOTDEG	NEGLFC	-0.000129543	0.0224635	-0.0378557	-0.0603193
ENSG00000166016	0.246332	0.632619	1.86173	0.0637801	0.19843	-4.13003	NOTDEG	POSLFC	-0.00826371	-0.0695544	0.0940801	0.163635
ENSG00000166024	0.0046503	5.10933	0.150346	0.880609	0.942538	-6.39446	NOTDEG	POSLFC	-0.00128981	-0.00220101	0.00023174	0.00243275
ENSG00000166025	0.0926031	1.57648	0.635859	0.525433	0.713045	-5.63402	NOTDEG	POSLFC	-0.00396597	-0.00953617	0.00533523	0.0148714
ENSG00000166033	0.0861976	-0.942564	0.335975	0.737163	0.85591	-5.27456	NOTDEG	POSLFC	-0.0487395	-0.0819068	0.00664377	0.0885506
ENSG00000166035	-0.305875	0.72787	-1.79043	0.074559	0.218535	-4.23484	NOTDEG	NEGLFC	0.00376815	0.0602569	-0.0905574	-0.150814
ENSG00000166037	-0.0902249	5.36272	-2.5328	0.0119099	0.0692208	-3.32392	NOTDEG	NEGLFC	-2.89953e-05	0.0195892	-0.0327876	-0.0523768
ENSG00000166046	0.280436	8.33823	2.74992	0.00638343	0.0465717	-2.80739	DEG	POSLFC	-0.00128864	-0.0621727	0.100376	0.162549
ENSG00000166068	0.0796765	2.47898	0.580628	0.561999	0.739962	-5.86761	NOTDEG	POSLFC	-0.0248044	-0.0082826	-0.0523926	-0.04411
ENSG00000166086	0.0498642	4.90298	0.354469	0.723278	0.847371	-6.32273	NOTDEG	POSLFC	-0.000818246	-0.00430748	0.00500811	0.00931558
ENSG00000166091	-0.292063	3.6074	-2.02588	0.0438081	0.156936	-4.24836	NOTDEG	NEGLFC	0.00791592	0.0655269	-0.0882835	-0.15381
ENSG00000166105	-0.0554036	-1.54072	-0.266804	0.789834	0.888055	-5.17328	NOTDEG	NEGLFC	-0.0475667	-0.0269829	-0.0819378	-0.0549549
ENSG00000166123	-0.0831455	-0.268036	-0.561403	0.575011	0.749295	-5.29513	NOTDEG	NEGLFC	-0.0184208	0.0236392	-0.0886531	-0.112292
ENSG00000166128	0.0187585	7.87882	0.426175	0.670337	0.813764	-6.37661	NOTDEG	POSLFC	-2.31039e-05	-0.00398873	0.00659874	0.0105875
ENSG00000166130	-0.0707961	5.24531	-1.16569	0.244817	0.453871	-5.75477	NOTDEG	NEGLFC	-5.12251e-05	0.0177574	-0.0297882	-0.0475455
ENSG00000166133	-0.235529	1.00314	-2.91132	0.00391426	0.0350827	-1.97962	DEG	NEGLFC	-0.025565	0.040134	-0.13527	-0.175404
ENSG00000166135	0.0884053	6.40283	3.10594	0.00210886	0.0239901	-1.82502	DEG	POSLFC	-4.94293e-05	-0.0197421	0.0328335	0.0525756
ENSG00000166136	-0.140912	4.43345	-3.46388	0.000623424	0.0116098	-0.63482	DEG	NEGLFC	-0.00195417	0.0292754	-0.0541016	-0.083377
ENSG00000166140	0.00112099	2.88985	0.0204603	0.983692	0.992176	-6.09907	NOTDEG	POSLFC	-0.00802102	-0.00233259	-0.0175196	-0.015187
ENSG00000166145	-0.111872	2.6103	-1.06834	0.286367	0.498028	-5.51144	NOTDEG	NEGLFC	-0.0119324	0.0215684	-0.0678723	-0.0894406
ENSG00000166147	0.01979	1.4315	0.103987	0.91726	0.962172	-5.785	NOTDEG	POSLFC	-0.00434328	-0.0249348	0.0300406	0.0549754
ENSG00000166148	-0.0113303	1.82402	-0.0802771	0.936079	0.970754	-5.87362	NOTDEG	NEGLFC	0.00454294	0.00653158	0.00122229	-0.00530928
ENSG00000166153	-0.0290529	-1.07674	-0.185393	0.853067	0.926385	-5.23895	NOTDEG	NEGLFC	0.0109441	0.0288566	-0.0189663	-0.0478229
ENSG00000166164	-0.00922662	5.38473	-0.262535	0.793119	0.890453	-6.38619	NOTDEG	NEGLFC	-0.000907143	0.00162541	-0.00513603	-0.00676145
ENSG00000166166	-0.10432	0.189757	-0.9275	0.354535	0.567287	-5.17243	NOTDEG	NEGLFC	-0.0370856	-0.00199074	-0.0956873	-0.0936966
ENSG00000166167	0.0947924	4.2596	2.38643	0.0177355	0.0888597	-3.58592	NOTDEG	POSLFC	0.000207059	-0.0255306	0.043184	0.0687146
ENSG00000166169	0.167763	4.89502	2.07293	0.0391735	0.146213	-4.31419	NOTDEG	POSLFC	7.03794e-05	-0.0360927	0.0604558	0.0965485
ENSG00000166170	-0.0575429	5.17639	-1.95899	0.0511927	0.172568	-4.546	NOTDEG	NEGLFC	-0.0023651	0.011118	-0.0248794	-0.0359974
ENSG00000166171	0.00431779	2.30198	0.0350733	0.972048	0.987807	-6.00689	NOTDEG	POSLFC	0.0195471	0.0290094	0.00374696	-0.0252624
ENSG00000166181	-0.0424446	5.91381	-1.31537	0.189555	0.389978	-5.60088	NOTDEG	NEGLFC	-0.0015736	0.00796369	-0.0174991	-0.0254627
ENSG00000166188	0.102128	3.76688	1.77683	0.076776	0.222497	-4.74175	NOTDEG	POSLFC	-0.00465564	-0.0258835	0.0307908	0.0566743
ENSG00000166189	-0.0706086	2.75367	-1.11972	0.263874	0.474612	-5.47484	NOTDEG	NEGLFC	-0.0110066	0.00430522	-0.0365745	-0.0408797
ENSG00000166192	-0.0518619	-0.293306	-0.515979	0.606312	0.769471	-5.30021	NOTDEG	NEGLFC	0.00323263	-0.0097787	0.0249591	0.0347378
ENSG00000166197	-0.0938738	4.3064	-1.81357	0.0709076	0.211844	-4.72502	NOTDEG	NEGLFC	-0.0198007	0.0023068	-0.056716	-0.0590228
ENSG00000166199	-0.188492	2.60114	-3.74729	0.000220669	0.0063474	0.433025	DEG	NEGLFC	-0.0144265	0.0340608	-0.0953911	-0.129452
ENSG00000166200	-0.010799	5.90865	-0.199666	0.8419	0.920021	-6.43115	NOTDEG	NEGLFC	0.00102316	0.00288891	-0.00209229	-0.0049812
ENSG00000166224	0.0387002	5.33109	0.885704	0.376603	0.586678	-6.03956	NOTDEG	POSLFC	-0.00301311	-0.0115602	0.0112589	0.0228191
ENSG00000166225	-0.00138399	4.78753	-0.040741	0.967534	0.98565	-6.37557	NOTDEG	NEGLFC	-0.0014193	-0.0034417	0.00195772	0.00539941
ENSG00000166226	-0.11199	5.43454	-2.38359	0.0178698	0.0893152	-3.67846	NOTDEG	NEGLFC	-0.00145454	0.0238287	-0.0436728	-0.0675016
ENSG00000166228	0.0230283	0.606009	0.257203	0.797228	0.893444	-5.58818	NOTDEG	POSLFC	-0.0226715	-0.0129383	-0.0389239	-0.0259856
ENSG00000166233	0.0823416	6.82112	2.97116	0.00324715	0.0314756	-2.21609	DEG	POSLFC	-1.04054e-05	-0.0181457	0.030272	0.0484177
ENSG00000166260	-0.156286	3.74387	-3.07751	0.00231274	0.0254799	-1.74594	DEG	NEGLFC	-0.00278362	0.0304616	-0.058297	-0.0887586
ENSG00000166261	-0.154347	2.4701	-2.5655	0.0108695	0.0652625	-2.9408	NOTDEG	NEGLFC	-0.0223233	0.0224058	-0.0970125	-0.119418
ENSG00000166262	-0.275299	1.07032	-3.2529	0.00129493	0.0177304	-1.07569	DEG	NEGLFC	-0.00354052	0.0526239	-0.0973246	-0.149949
ENSG00000166263	-0.192751	2.93068	-2.84948	0.00473298	0.0390618	-2.28669	DEG	NEGLFC	-0.00986317	0.0326829	-0.080907	-0.11359
ENSG00000166265	0.141176	-0.457379	0.689468	0.491149	0.684944	-5.24158	NOTDEG	POSLFC	0.000714233	-0.0757071	0.128324	0.204031
ENSG00000166266	-0.0571652	5.45407	-1.61426	0.107696	0.275751	-5.15513	NOTDEG	NEGLFC	-0.00238056	0.0108246	-0.0244307	-0.0352553
ENSG00000166272	0.0979554	5.84675	2.42863	0.0158412	0.0830058	-3.59512	NOTDEG	POSLFC	-0.000752631	-0.0215533	0.0339806	0.0555339
ENSG00000166275	-0.0908779	3.58534	-1.75327	0.0807458	0.230013	-4.74301	NOTDEG	NEGLFC	-0.00182677	0.0214085	-0.0406253	-0.0620338
ENSG00000166278	-0.0405842	1.9074	-0.261961	0.793561	0.890841	-5.87318	NOTDEG	NEGLFC	-0.00307636	0.0139552	-0.0315158	-0.045471
ENSG00000166289	-0.226429	0.327589	-1.63086	0.104143	0.269818	-4.43218	NOTDEG	NEGLFC	-0.0387638	0.0553077	-0.195845	-0.251153
ENSG00000166295	-0.0781817	6.18261	-2.06401	0.0400183	0.148225	-4.38861	NOTDEG	NEGLFC	9.57903e-07	0.0168376	-0.0281131	-0.0449507
ENSG00000166311	0.0574243	3.1728	0.754216	0.451408	0.652054	-5.87573	NOTDEG	POSLFC	-0.0094087	-0.0258454	0.0180375	0.0438828
ENSG00000166313	-0.306112	2.40184	-2.99444	0.00301711	0.030176	-1.844	DEG	NEGLFC	-0.0407602	0.026678	-0.153369	-0.180047
ENSG00000166321	-0.0320807	0.397771	-0.25497	0.79895	0.894779	-5.5389	NOTDEG	NEGLFC	0.00245476	0.045097	-0.0687498	-0.113847
ENSG00000166323	-0.111563	-0.931706	-0.703125	0.482613	0.678134	-5.09547	NOTDEG	NEGLFC	0.015584	0.037846	-0.0215892	-0.0594352
ENSG00000166326	-0.0725113	5.54689	-1.57454	0.116591	0.289747	-5.21676	NOTDEG	NEGLFC	-0.0060209	0.0132826	-0.0382541	-0.0515367
ENSG00000166333	0.0920125	6.18133	1.78951	0.074707	0.218804	-4.90032	NOTDEG	POSLFC	-0.000760319	-0.0209257	0.032912	0.0538377
ENSG00000166337	-0.0398929	4.70193	-1.12387	0.262114	0.473303	-5.75993	NOTDEG	NEGLFC	0.00218697	0.0104967	-0.0116888	-0.0221856
ENSG00000166340	0.255076	6.69234	3.31142	0.00106111	0.0159407	-1.20651	DEG	POSLFC	-0.000210554	-0.0562332	0.0933367	0.14957
ENSG00000166341	0.0946479	0.932656	0.652702	0.514531	0.703885	-5.5133	NOTDEG	POSLFC	-0.0463934	-0.0585957	-0.0260178	0.0325779
ENSG00000166342	-0.348383	-0.133489	-1.37548	0.170179	0.364432	-4.65491	NOTDEG	NEGLFC	-0.0295486	0.0740194	-0.202488	-0.276507
ENSG00000166343	0.133383	2.78857	2.74368	0.00650235	0.0470477	-2.55169	DEG	POSLFC	-0.000251037	-0.0264903	0.0435636	0.0700539
ENSG00000166347	-0.133811	2.97862	-1.63144	0.10402	0.269574	-4.84611	NOTDEG	NEGLFC	0.00637087	0.0450143	-0.0581563	-0.103171
ENSG00000166348	-0.109736	1.43972	-1.50781	0.132828	0.314052	-4.76032	NOTDEG	NEGLFC	-0.00755433	0.0170441	-0.0486291	-0.0656733
ENSG00000166349	-0.117488	-1.06373	-0.79776	0.425745	0.630193	-5.02976	NOTDEG	NEGLFC	-0.0316003	-0.0126316	-0.0632744	-0.0506428
ENSG00000166352	-0.00484091	0.463878	-0.0466954	0.962792	0.984407	-5.57515	NOTDEG	NEGLFC	-0.00441357	0.00199187	-0.0151095	-0.0171013
ENSG00000166377	-0.0275187	5.31197	-0.604443	0.546081	0.7284	-6.24046	NOTDEG	NEGLFC	0.00129081	0.0067628	-0.00784636	-0.0146092
ENSG00000166387	-0.165319	3.61056	-1.92315	0.0555642	0.181183	-4.45001	NOTDEG	NEGLFC	-0.0084466	0.0376373	-0.0853979	-0.123035
ENSG00000166394	-0.405465	-1.95286	-1.54434	0.123735	0.300731	-4.34727	NOTDEG	NEGLFC	-0.011657	0.0683498	-0.145253	-0.213603
ENSG00000166398	-0.104544	4.16853	-2.10244	0.036486	0.139687	-4.17777	NOTDEG	NEGLFC	-0.00693931	0.0179624	-0.0485204	-0.0664828
ENSG00000166401	0.0634425	4.10586	0.910537	0.363391	0.575501	-5.89995	NOTDEG	POSLFC	-0.00346517	-0.0149178	0.0156585	0.0305762
ENSG00000166405	-0.318884	2.58423	-2.88545	0.00423959	0.0366452	-2.15477	DEG	NEGLFC	-0.0212154	0.0394535	-0.122521	-0.161975
ENSG00000166411	-0.0624764	4.04901	-1.32791	0.185383	0.384807	-5.42983	NOTDEG	NEGLFC	-0.00891762	0.0118868	-0.0436571	-0.0555438
ENSG00000166428	-0.158363	0.405867	-1.06508	0.287835	0.499935	-5.10843	NOTDEG	NEGLFC	-0.0345195	0.0182113	-0.12257	-0.140781
ENSG00000166432	-0.187858	3.99782	-2.74357	0.00650447	0.0470477	-2.68055	DEG	NEGLFC	-0.000757157	0.037373	-0.0644274	-0.1018
ENSG00000166435	-0.0827456	3.42147	-0.550144	0.582698	0.754206	-6.04484	NOTDEG	NEGLFC	-0.00725698	0.00147879	-0.0218441	-0.0233229
ENSG00000166436	0.0450176	4.37694	0.757271	0.44958	0.650629	-6.05617	NOTDEG	POSLFC	-0.00010221	-0.0101995	0.0167583	0.0269578
ENSG00000166439	0.0524652	6.95672	1.83275	0.0679934	0.206125	-4.83349	NOTDEG	POSLFC	-7.64704e-05	-0.0114989	0.0189969	0.0304958
ENSG00000166441	-0.252371	7.90023	-4.57017	7.56764e-06	0.00106083	3.36656	DEG	NEGLFC	-0.000315678	0.0552049	-0.0930246	-0.14823
ENSG00000166446	0.219094	4.15338	3.75868	0.000211365	0.00627527	0.3655	DEG	POSLFC	-0.00722897	-0.0480891	0.0609997	0.109089
ENSG00000166451	-0.0368418	1.86385	-0.520289	0.603309	0.767498	-5.74708	NOTDEG	NEGLFC	0.000729939	0.0115211	-0.0172893	-0.0288104
ENSG00000166452	0.0605898	1.33814	0.800082	0.424401	0.62906	-5.47923	NOTDEG	POSLFC	-0.00319698	-0.00981233	0.00784939	0.0176617
ENSG00000166454	-0.0411218	4.98613	-0.969582	0.333164	0.546953	-5.92952	NOTDEG	NEGLFC	-0.00720098	-0.000492513	-0.0184029	-0.0179103
ENSG00000166471	-0.0977352	4.81869	-2.50632	0.0128166	0.0722098	-3.35189	NOTDEG	NEGLFC	0.000113768	0.0216437	-0.0358371	-0.0574807
ENSG00000166477	-0.0679134	3.58518	-1.39975	0.162791	0.35595	-5.27164	NOTDEG	NEGLFC	-0.013302	0.00576906	-0.045147	-0.0509161
ENSG00000166478	-0.00844024	5.30551	-0.323914	0.746266	0.861358	-6.37103	NOTDEG	NEGLFC	0.000314902	0.00323671	-0.00456396	-0.00780067
ENSG00000166479	-0.03196	6.02347	-0.813918	0.416444	0.62243	-6.1248	NOTDEG	NEGLFC	-0.000422874	0.00679611	-0.0124772	-0.0192733
ENSG00000166483	-0.0214848	3.06517	-0.276157	0.782649	0.88444	-6.07729	NOTDEG	NEGLFC	-0.0157822	-0.00438776	-0.0348089	-0.0304211
ENSG00000166484	0.0789737	2.35287	1.31356	0.190162	0.390573	-5.18793	NOTDEG	POSLFC	-0.00254168	-0.0160928	0.0200861	0.0361789
ENSG00000166501	0.0810376	8.55754	2.15267	0.0322739	0.130097	-4.20733	NOTDEG	POSLFC	0.000465758	-0.0176318	0.0306852	0.048317
ENSG00000166503	-0.1277	2.35161	-1.26991	0.205261	0.408002	-5.23259	NOTDEG	NEGLFC	-0.00238605	0.0167836	-0.0343957	-0.0511793
ENSG00000166507	0.163983	5.09247	3.48719	0.000573767	0.0110656	-0.60655	DEG	POSLFC	0.0012757	-0.0331773	0.0588056	0.0919829
ENSG00000166508	-0.042908	4.78189	-0.792636	0.428719	0.633279	-6.06816	NOTDEG	NEGLFC	-0.000862	0.00985633	-0.0187596	-0.0286159
ENSG00000166510	0.647779	-0.506942	3.45482	0.000643783	0.0117792	-0.717739	DEG	POSLFC	-0.0278407	-0.152871	0.180936	0.333807
ENSG00000166523	0.135782	7.05489	1.27601	0.203102	0.405452	-5.66918	NOTDEG	POSLFC	-0.00232975	-0.0345215	0.0514243	0.0859458
ENSG00000166526	-0.0373138	3.80717	-0.949838	0.343085	0.556598	-5.81656	NOTDEG	NEGLFC	-0.00550343	0.00482655	-0.0227526	-0.0275791
ENSG00000166527	0.147034	5.53863	1.30071	0.194519	0.395584	-5.60017	NOTDEG	POSLFC	-0.00839257	-0.0468072	0.0557526	0.10256
ENSG00000166529	0.0441702	1.34566	0.518944	0.604245	0.768311	-5.65486	NOTDEG	POSLFC	-0.0134001	-0.0216014	0.000294436	0.0218958
ENSG00000166532	-0.193637	3.30913	-3.20568	0.00151756	0.0194577	-1.32876	DEG	NEGLFC	-0.000395423	0.0449566	-0.0761247	-0.121081
ENSG00000166548	0.112191	5.29695	1.47088	0.142544	0.329178	-5.36887	NOTDEG	POSLFC	0.000140311	-0.0249084	0.0419669	0.0668753
ENSG00000166557	-0.0391099	3.50144	-0.63974	0.52291	0.710918	-6.00365	NOTDEG	NEGLFC	-0.0210123	-0.0161377	-0.0291521	-0.0130144
ENSG00000166562	-0.215208	4.09975	-3.25762	0.00127444	0.0175918	-1.24013	DEG	NEGLFC	-0.0174871	0.0256563	-0.0895286	-0.115185
ENSG00000166575	-0.0662552	3.59031	-1.30617	0.19266	0.393529	-5.39388	NOTDEG	NEGLFC	-0.0116229	0.00564331	-0.0404541	-0.0460974
ENSG00000166579	0.0787685	7.33884	2.24298	0.0257488	0.112484	-4.02742	NOTDEG	POSLFC	0.00010661	-0.0171285	0.0288859	0.0460144
ENSG00000166582	-0.233133	0.297652	-1.98362	0.0483601	0.166832	-3.87305	NOTDEG	NEGLFC	0.00900477	0.0616649	-0.0789278	-0.140593
ENSG00000166595	-0.126179	2.77644	-2.55975	0.0110463	0.0658345	-2.99351	NOTDEG	NEGLFC	-0.00390818	0.0293859	-0.059503	-0.088889
ENSG00000166598	-0.0785102	7.56096	-1.28447	0.200132	0.401931	-5.65792	NOTDEG	NEGLFC	-0.00161724	0.0152773	-0.029828	-0.0451053
ENSG00000166619	0.0225326	5.14077	0.60924	0.542903	0.726253	-6.23	NOTDEG	POSLFC	-2.60742e-05	-0.00497022	0.00822972	0.0131999
ENSG00000166664	0.0413797	-1.37873	0.192952	0.847149	0.923398	-5.20651	NOTDEG	POSLFC	-0.0088919	-0.0314494	0.0287748	0.0602242
ENSG00000166669	-0.0103602	4.6168	-0.13798	0.890364	0.948195	-6.35209	NOTDEG	NEGLFC	-0.00159502	-0.00238426	-0.000277138	0.00210713
ENSG00000166681	-0.0667995	3.94292	-0.542624	0.587858	0.75745	-6.13097	NOTDEG	NEGLFC	0.00381862	0.021017	-0.0248994	-0.0459163
ENSG00000166682	-0.119288	-1.27257	-0.755267	0.450779	0.6515	-5.02881	NOTDEG	NEGLFC	-0.0205782	0.0175666	-0.0842727	-0.101839
ENSG00000166685	-0.0483821	3.54344	-1.14242	0.254342	0.464175	-5.58417	NOTDEG	NEGLFC	-0.00531049	0.00810069	-0.0277046	-0.0358053
ENSG00000166689	0.0777342	0.0850677	0.518323	0.604678	0.768397	-5.40364	NOTDEG	POSLFC	-0.00123554	-0.0219282	0.0333173	0.0552456
ENSG00000166704	-0.176924	2.84732	-3.5295	0.000492992	0.0101967	-0.294892	DEG	NEGLFC	-0.00255192	0.0383631	-0.0708724	-0.109236
ENSG00000166707	-0.541667	-0.5072	-3.67682	0.00028741	0.00740511	-0.17767	DEG	NEGLFC	-0.0479151	0.0987868	-0.29288	-0.391666
ENSG00000166710	-0.0359331	12.3734	-0.651094	0.515566	0.704937	-6.14167	NOTDEG	NEGLFC	-0.00040608	0.00773154	-0.0139944	-0.0217259
ENSG00000166716	0.132547	6.40866	2.87782	0.00434015	0.0371844	-2.47183	DEG	POSLFC	-0.000212314	-0.0293476	0.0484381	0.0777857
ENSG00000166734	0.0330328	6.77878	0.802658	0.422913	0.627754	-6.15226	NOTDEG	POSLFC	-0.000172058	-0.00703327	0.0112849	0.0183181
ENSG00000166743	-0.00145488	-1.24619	-0.0081998	0.993464	0.997031	-5.23741	NOTDEG	NEGLFC	0.00686198	-0.00439168	0.0256535	0.0300452
ENSG00000166747	0.0753583	7.16976	3.13806	0.00189852	0.0222258	-1.735	DEG	POSLFC	-0.000125061	-0.0166441	0.0274585	0.0441026
ENSG00000166750	-0.138908	7.57329	-1.40583	0.160979	0.354013	-5.49658	NOTDEG	NEGLFC	-0.00330599	0.0275363	-0.0548068	-0.082343
ENSG00000166762	-0.172443	1.57186	-1.47535	0.141339	0.327293	-4.83129	NOTDEG	NEGLFC	-0.0296769	0.0177205	-0.108822	-0.126542
ENSG00000166770	0.12818	-0.570099	0.721367	0.471338	0.667588	-5.17075	NOTDEG	POSLFC	-0.00635485	-0.0505846	0.0675004	0.118085
ENSG00000166780	-0.0851348	-0.498876	-0.562255	0.574431	0.749034	-5.2567	NOTDEG	NEGLFC	-0.0117603	0.00718257	-0.0433914	-0.050574
ENSG00000166783	0.240494	8.77274	4.10431	5.44662e-05	0.00305291	1.53269	DEG	POSLFC	-0.000197857	-0.0529254	0.0878471	0.140772
ENSG00000166788	-0.111435	2.39445	-1.87192	0.0623514	0.195365	-4.35053	NOTDEG	NEGLFC	-0.0220942	0.00822251	-0.0727173	-0.0809398
ENSG00000166793	0.260616	1.96655	1.67582	0.0949874	0.254929	-4.62992	NOTDEG	POSLFC	0.0149478	-0.0227903	0.0779633	0.100754
ENSG00000166794	-0.126863	6.17351	-2.29768	0.0223823	0.103068	-3.89242	NOTDEG	NEGLFC	-0.00269592	0.0251873	-0.0492556	-0.0744429
ENSG00000166797	-0.185999	4.61752	-3.73344	0.000232504	0.0065172	0.249289	DEG	NEGLFC	0.00216324	0.0441186	-0.0678942	-0.112013
ENSG00000166801	0.00261294	6.36688	0.0506721	0.959626	0.982738	-6.45809	NOTDEG	POSLFC	-0.00103664	-0.00115021	-0.000847004	0.000303208
ENSG00000166803	-0.148538	1.87413	-1.25773	0.20963	0.413294	-5.14307	NOTDEG	NEGLFC	-0.0243404	0.0154139	-0.0907226	-0.106137
ENSG00000166821	-0.119744	-0.00679794	-1.2028	0.230158	0.437647	-4.87471	NOTDEG	NEGLFC	-0.0248441	0.0182277	-0.096766	-0.114994
ENSG00000166822	-0.0270759	5.25444	-0.736078	0.462353	0.660509	-6.14781	NOTDEG	NEGLFC	-0.00319221	0.00163281	-0.0112491	-0.0128819
ENSG00000166825	0.139988	7.35569	1.57045	0.117537	0.291261	-5.26507	NOTDEG	POSLFC	-0.00124876	-0.0325777	0.0510646	0.0836423
ENSG00000166831	0.205317	0.172353	0.960486	0.337712	0.551597	-5.14421	NOTDEG	POSLFC	-0.0139724	-0.060297	0.0633809	0.123678
ENSG00000166833	-0.0297825	-0.0931901	-0.141912	0.887261	0.94652	-5.45031	NOTDEG	NEGLFC	-0.020112	0.0146429	-0.0781462	-0.0927892
ENSG00000166839	0.069625	2.54629	0.533318	0.594274	0.761591	-5.90957	NOTDEG	POSLFC	-0.000103186	-0.0149699	0.0247215	0.0396914
ENSG00000166845	0.0401897	2.59119	0.62909	0.529848	0.715856	-5.84555	NOTDEG	POSLFC	-0.00153119	-0.0217389	0.0322118	0.0539507
ENSG00000166847	-0.123977	5.47576	-2.73544	0.00666268	0.0478271	-2.81736	DEG	NEGLFC	-0.00372065	0.0228524	-0.0480927	-0.0709451
ENSG00000166848	-0.00111402	6.25115	-0.0123671	0.990142	0.996102	-6.46002	NOTDEG	NEGLFC	0.0012887	0.00107061	0.00165287	0.000582258
ENSG00000166851	0.129271	1.04353	1.44844	0.148711	0.338117	-4.77221	NOTDEG	POSLFC	-0.00933916	-0.0267688	0.0197651	0.046534
ENSG00000166855	0.0449808	5.88265	0.926467	0.355071	0.567801	-6.03226	NOTDEG	POSLFC	0.00140284	-0.0088922	0.0185936	0.0274858
ENSG00000166860	-0.0627436	2.68143	-0.998215	0.319112	0.53213	-5.57737	NOTDEG	NEGLFC	-0.0191339	0.0108672	-0.06923	-0.0800972
ENSG00000166866	-0.062881	-1.17051	-0.399958	0.689519	0.82534	-5.18607	NOTDEG	NEGLFC	-0.0117294	0.0237727	-0.0710112	-0.0947839
ENSG00000166881	-0.0555461	3.95468	-1.15821	0.247851	0.456709	-5.6221	NOTDEG	NEGLFC	-0.00641685	0.00621996	-0.0275179	-0.0337379
ENSG00000166886	-0.0914353	1.22314	-0.929636	0.35343	0.566153	-5.35519	NOTDEG	NEGLFC	-0.0168909	0.030289	-0.0956724	-0.125961
ENSG00000166887	0.073403	6.13665	2.37789	0.0181421	0.0903843	-3.71841	NOTDEG	POSLFC	-0.000527383	-0.0163595	0.0259092	0.0422687
ENSG00000166888	0.0407088	8.2154	1.1201	0.263716	0.474612	-5.84817	NOTDEG	POSLFC	-0.000138659	-0.00935817	0.0152562	0.0246143
ENSG00000166889	0.253842	5.4777	4.87948	1.86585e-06	0.000538448	4.69487	DEG	POSLFC	-0.00144171	-0.0570062	0.0913404	0.148347
ENSG00000166896	-0.0546456	2.53847	-0.635341	0.52577	0.713186	-5.83682	NOTDEG	NEGLFC	0.000871605	0.0155307	-0.0236064	-0.0391371
ENSG00000166900	0.142619	7.82668	3.96567	9.48947e-05	0.00409438	1.00996	DEG	POSLFC	-3.27282e-06	-0.0314902	0.0525739	0.0840641
ENSG00000166902	-0.0728563	2.85605	-1.49357	0.136512	0.319624	-5.0262	NOTDEG	NEGLFC	-0.0160887	0.0103975	-0.0603155	-0.070713
ENSG00000166908	0.00478054	4.16766	0.115692	0.907987	0.957153	-6.30553	NOTDEG	POSLFC	-0.00139696	-0.00185477	-0.000632514	0.00122225
ENSG00000166912	0.078132	7.2139	2.72857	0.00679897	0.0485719	-2.87362	DEG	POSLFC	-1.85323e-05	-0.0171522	0.0285915	0.0457437
ENSG00000166913	0.116894	7.79321	3.07494	0.00233208	0.0255867	-1.91781	DEG	POSLFC	0.000405097	-0.025338	0.0433911	0.0687291
ENSG00000166925	0.101587	4.9738	1.63825	0.10259	0.267324	-5.10133	NOTDEG	POSLFC	0.00318223	-0.0199387	0.0417898	0.0617285
ENSG00000166926	0.500353	-0.257959	2.91506	0.00386908	0.0350161	-2.01521	DEG	POSLFC	-0.042649	-0.12484	0.0945945	0.219434
ENSG00000166927	0.236892	5.83135	1.92555	0.0552612	0.180651	-4.64003	NOTDEG	POSLFC	-0.00504715	-0.0547982	0.0780277	0.132826
ENSG00000166928	0.239394	4.25613	1.89125	0.0597126	0.19007	-4.59736	NOTDEG	POSLFC	-0.00593889	-0.040158	0.0512006	0.0913586
ENSG00000166938	-0.0692425	3.74943	-1.33169	0.184139	0.383135	-5.38469	NOTDEG	NEGLFC	-0.0127389	0.010632	-0.0517639	-0.0623959
ENSG00000166946	0.0658583	7.21321	1.04024	0.299203	0.512386	-5.94044	NOTDEG	POSLFC	-0.000305119	-0.0148156	0.0239247	0.0387403
ENSG00000166947	0.124102	5.71881	0.738442	0.460918	0.659272	-6.1556	NOTDEG	POSLFC	-0.0170435	-0.048672	0.0357701	0.0844421
ENSG00000166949	-0.00205466	5.01918	-0.0361171	0.971217	0.987355	-6.38707	NOTDEG	NEGLFC	-0.0118318	-0.0040121	-0.0248891	-0.020877
ENSG00000166963	0.185638	4.47342	1.29645	0.195982	0.397253	-5.52793	NOTDEG	POSLFC	-0.00167964	-0.0434884	0.0681331	0.111621
ENSG00000166965	-0.283054	2.28661	-3.52522	0.000500647	0.0102863	-0.276448	DEG	NEGLFC	-0.00550027	0.0558312	-0.107912	-0.163743
ENSG00000166971	-0.0504942	5.04902	-0.924347	0.356171	0.568758	-5.98568	NOTDEG	NEGLFC	-0.000492959	0.0110007	-0.0196853	-0.030686
ENSG00000166974	0.0375021	5.555	0.733824	0.463724	0.661449	-6.16874	NOTDEG	POSLFC	-0.00181147	-0.00899455	0.0101829	0.0191775
ENSG00000166979	0.0590434	1.22356	0.624789	0.532663	0.718014	-5.57182	NOTDEG	POSLFC	-0.00607532	-0.0180499	0.0139199	0.0319698
ENSG00000166986	0.0420792	6.2835	1.31622	0.18927	0.389606	-5.61526	NOTDEG	POSLFC	-0.000281846	-0.0089274	0.0141546	0.023082
ENSG00000166987	0.191841	5.31045	3.14134	0.00187813	0.0221238	-1.69427	DEG	POSLFC	-0.000283936	-0.040205	0.0663768	0.106582
ENSG00000166997	-0.0859168	2.64496	-1.56034	0.119908	0.295007	-4.89711	NOTDEG	NEGLFC	-0.00513477	0.0211781	-0.0490723	-0.0702504
ENSG00000167004	0.0220781	6.30329	0.493189	0.622299	0.779523	-6.33663	NOTDEG	POSLFC	-0.00216026	-0.00719997	0.00625512	0.0134551
ENSG00000167005	-0.117281	5.90904	-3.21036	0.001494	0.0192552	-1.49869	DEG	NEGLFC	-0.00268319	0.0232952	-0.0460621	-0.0693573
ENSG00000167034	-0.0336915	0.546126	-0.114755	0.908729	0.957535	-5.58316	NOTDEG	NEGLFC	-0.0202328	0.00813349	-0.0675992	-0.0757327
ENSG00000167037	-0.192113	0.188198	-1.33589	0.182764	0.381452	-4.78837	NOTDEG	NEGLFC	-0.0574847	-0.00127574	-0.151343	-0.150067
ENSG00000167065	0.182242	3.75003	2.87767	0.00434212	0.0371844	-2.31663	DEG	POSLFC	-0.0029341	-0.0402863	0.059437	0.0997233
ENSG00000167074	-0.253257	0.903138	-2.33625	0.020246	0.0965612	-3.28429	NOTDEG	NEGLFC	-0.0676657	0.0392524	-0.246199	-0.285451
ENSG00000167077	-0.0222988	3.06343	-0.283116	0.777315	0.880597	-6.08431	NOTDEG	NEGLFC	0.000189184	0.00134759	-0.00174514	-0.00309274
ENSG00000167081	0.0293887	4.05151	0.740353	0.45976	0.658398	-6.02528	NOTDEG	POSLFC	-0.00236579	-0.00971844	0.00991175	0.0196302
ENSG00000167083	-0.214845	1.14755	-2.30503	0.0219606	0.101782	-3.36773	NOTDEG	NEGLFC	-0.0188087	0.0520475	-0.137125	-0.189173
ENSG00000167085	-0.170304	3.47809	-2.97518	0.00320633	0.0312104	-2.00533	DEG	NEGLFC	-0.0133659	0.0296474	-0.0851901	-0.114838
ENSG00000167088	-0.218655	3.84523	-3.73228	0.000233524	0.00652495	0.305597	DEG	NEGLFC	-0.0108738	0.0416589	-0.0985935	-0.140252
ENSG00000167094	-0.0519453	1.59754	-0.366657	0.714176	0.841009	-5.80562	NOTDEG	NEGLFC	-0.0464976	0.020536	-0.158431	-0.178967
ENSG00000167100	0.163098	1.06413	0.930054	0.353214	0.566098	-5.33962	NOTDEG	POSLFC	0.0105506	-0.00839809	0.0421913	0.0505894
ENSG00000167105	0.0206849	-1.6128	0.078277	0.937668	0.971712	-5.18075	NOTDEG	POSLFC	0.0194885	0.0226753	0.0141672	-0.00850809
ENSG00000167106	-0.223122	3.72423	-2.15166	0.0323538	0.130265	-4.01683	NOTDEG	NEGLFC	-0.024682	0.0275535	-0.111906	-0.139459
ENSG00000167107	0.116714	2.48318	1.29273	0.197263	0.398922	-5.2346	NOTDEG	POSLFC	-0.0108247	-0.0143463	-0.00494422	0.00940213
ENSG00000167110	0.014457	5.00257	0.49503	0.621001	0.778595	-6.28094	NOTDEG	POSLFC	-4.77185e-05	-0.00226901	0.00366142	0.00593043
ENSG00000167112	-0.13551	2.66696	-2.48609	0.0135503	0.0748041	-3.15041	NOTDEG	NEGLFC	-0.0115969	0.025318	-0.0732379	-0.0985559
ENSG00000167113	-0.132121	2.71484	-2.11238	0.0356169	0.137706	-3.95923	NOTDEG	NEGLFC	-0.0168237	0.0141086	-0.0684749	-0.0825835
ENSG00000167114	-0.0309134	1.92389	-0.430868	0.666925	0.811209	-5.81725	NOTDEG	NEGLFC	-0.0138832	0.00618396	-0.0473916	-0.0535755
ENSG00000167118	-0.129314	3.47364	-2.80062	0.00548715	0.0428617	-2.47598	DEG	NEGLFC	-0.0134822	0.0210097	-0.0710773	-0.0920871
ENSG00000167123	0.0106818	-1.00345	0.0587238	0.953218	0.979719	-5.29297	NOTDEG	POSLFC	-0.0436028	-0.00967261	-0.10026	-0.0905872
ENSG00000167130	0.0295408	1.28898	0.443635	0.657679	0.804398	-5.67346	NOTDEG	POSLFC	-0.0153183	-0.0249121	0.000701654	0.0256138
ENSG00000167136	-0.152198	-0.813547	-1.12385	0.262124	0.473303	-4.83326	NOTDEG	NEGLFC	-0.01348	0.0404745	-0.103574	-0.144048
ENSG00000167173	0.0901971	6.11901	1.09705	0.273646	0.4849	-5.87184	NOTDEG	POSLFC	-0.00058441	-0.0198201	0.0315355	0.0513556
ENSG00000167182	0.188109	3.41653	2.51521	0.0125056	0.0713679	-3.19623	NOTDEG	POSLFC	-0.0036481	-0.0399106	0.0569035	0.0968141
ENSG00000167186	0.0352482	3.32235	0.646846	0.518308	0.706915	-5.97867	NOTDEG	POSLFC	0.00510985	-0.00166348	0.01642	0.0180835
ENSG00000167193	0.148531	6.14835	4.65284	5.24132e-06	0.000971083	3.71394	DEG	POSLFC	-0.000174892	-0.0325495	0.0538846	0.0864341
ENSG00000167196	-0.0883796	4.43182	-2.20993	0.0279898	0.118669	-3.98053	NOTDEG	NEGLFC	-0.002022	0.0191315	-0.0373443	-0.0564758
ENSG00000167202	0.107991	6.09671	2.34669	0.0196989	0.0952363	-3.78876	NOTDEG	POSLFC	-0.000159979	-0.0247053	0.0408261	0.0655314
ENSG00000167207	0.185821	5.80701	1.81249	0.0710753	0.212071	-4.85096	NOTDEG	POSLFC	-0.00214456	-0.0424063	0.065085	0.107491
ENSG00000167208	0.134598	6.37574	2.79393	0.00559843	0.0433133	-2.69635	DEG	POSLFC	-0.000445598	-0.0301155	0.0490976	0.0792131
ENSG00000167210	0.169464	3.27245	1.08755	0.277809	0.489105	-5.6109	NOTDEG	POSLFC	-0.00455599	-0.0319263	0.0411473	0.0730735
ENSG00000167220	-0.107926	4.35962	-2.75941	0.00620612	0.04591	-2.67872	DEG	NEGLFC	-0.00357845	0.0172043	-0.0382816	-0.0554859
ENSG00000167232	-0.135777	5.81337	-2.25813	0.0247746	0.109726	-3.96793	NOTDEG	NEGLFC	-0.00114096	0.0269608	-0.0480656	-0.0750263
ENSG00000167244	0.418026	-0.135623	1.61824	0.106836	0.274313	-4.43627	NOTDEG	POSLFC	0.0739006	-0.0627157	0.302024	0.36474
ENSG00000167257	-0.0666257	3.78041	-1.87386	0.0620825	0.19471	-4.56415	NOTDEG	NEGLFC	0.00195164	0.0166556	-0.0226013	-0.0392569
ENSG00000167258	0.135851	6.84911	3.35941	0.00089937	0.0144593	-1.05833	DEG	POSLFC	-9.76119e-05	-0.0302582	0.0502649	0.080523
ENSG00000167261	-0.00191029	6.64193	-0.0296745	0.97635	0.989686	-6.46687	NOTDEG	NEGLFC	0.0004763	0.00123175	-0.000785152	-0.0020169
ENSG00000167264	0.0242525	4.08141	0.44697	0.655272	0.802566	-6.20235	NOTDEG	POSLFC	-4.19863e-05	-0.00102159	0.00159377	0.00261536
ENSG00000167272	-0.233617	2.38078	-3.63423	0.000336529	0.00808758	0.0690226	DEG	NEGLFC	-0.0148756	0.052577	-0.127509	-0.180086
ENSG00000167280	-0.116151	3.06723	-1.34736	0.179049	0.376889	-5.26563	NOTDEG	NEGLFC	-0.01705	0.0256245	-0.0883085	-0.113933
ENSG00000167283	-0.166753	6.56985	-2.78516	0.00574743	0.0439177	-2.72191	DEG	NEGLFC	0.00024549	0.0371476	-0.0613741	-0.0985218
ENSG00000167286	-0.4148	4.62708	-3.98483	8.79643e-05	0.00396882	1.15235	DEG	NEGLFC	-0.0311344	0.073018	-0.205049	-0.278067
ENSG00000167291	0.216277	0.171255	1.5838	0.114466	0.286249	-4.46627	NOTDEG	POSLFC	0.00754658	-0.0287549	0.0681633	0.0969182
ENSG00000167302	0.0205258	3.98067	0.452973	0.65095	0.799532	-6.19186	NOTDEG	POSLFC	0.00236737	-0.00273853	0.0108933	0.0136318
ENSG00000167315	0.027086	4.15146	0.539502	0.590006	0.758638	-6.15859	NOTDEG	POSLFC	-0.0102505	-0.0122678	-0.00688194	0.00538584
ENSG00000167323	0.144047	5.83385	3.64686	0.000321201	0.00790351	-0.103128	DEG	POSLFC	-0.0010304	-0.0325391	0.0515832	0.0841224
ENSG00000167325	-0.0943803	4.09001	-1.89054	0.0598087	0.190265	-4.56342	NOTDEG	NEGLFC	-0.0115842	0.0122918	-0.0514527	-0.0637446
ENSG00000167333	-0.0886922	2.39282	-1.58364	0.114504	0.286305	-4.81807	NOTDEG	NEGLFC	-0.0115578	0.0112344	-0.0496166	-0.060851
ENSG00000167363	0.0692522	-0.862917	0.366129	0.71457	0.841163	-5.2535	NOTDEG	POSLFC	0.0100843	-0.0250248	0.06871	0.0937348
ENSG00000167377	0.244176	4.21747	1.8124	0.071088	0.212075	-4.73741	NOTDEG	POSLFC	-0.00274084	-0.053369	0.0817987	0.135168
ENSG00000167378	0.088387	3.79909	1.87127	0.0624409	0.195489	-4.57124	NOTDEG	POSLFC	-0.00265678	-0.0164926	0.0204464	0.036939
ENSG00000167380	-0.10893	4.2645	-2.55654	0.0111463	0.0662174	-3.18046	NOTDEG	NEGLFC	-0.00146579	0.0208966	-0.0388068	-0.0597035
ENSG00000167384	-0.0649765	3.5557	-1.84734	0.0658447	0.202221	-4.57852	NOTDEG	NEGLFC	-0.00107769	0.0151634	-0.0281973	-0.0433608
ENSG00000167394	-0.0488419	0.410044	-0.596214	0.551556	0.731661	-5.4185	NOTDEG	NEGLFC	-0.0051389	0.0194007	-0.0461154	-0.0655162
ENSG00000167395	0.0404453	4.80896	0.815726	0.415411	0.621642	-6.06309	NOTDEG	POSLFC	-0.000474561	-0.00919302	0.0140836	0.0232766
ENSG00000167397	-0.0351821	2.69891	-0.615218	0.538954	0.72327	-5.8752	NOTDEG	NEGLFC	-0.00578551	0.00849195	-0.0296262	-0.0381181
ENSG00000167414	-0.27364	-0.671087	-1.39934	0.162913	0.356053	-4.58144	NOTDEG	NEGLFC	-0.00892334	0.0351434	-0.0825064	-0.11765
ENSG00000167434	0.0529695	3.16904	0.536132	0.59233	0.760184	-6.036	NOTDEG	POSLFC	-0.0187458	-0.050878	0.0349089	0.0857869
ENSG00000167447	0.0358032	3.67835	0.798272	0.425448	0.629896	-5.92651	NOTDEG	POSLFC	-0.00850668	-0.012651	-0.00158638	0.0110647
ENSG00000167460	0.0343711	7.63835	0.503893	0.614767	0.77506	-6.34341	NOTDEG	POSLFC	-8.35265e-05	-0.00770094	0.0126361	0.0203371
ENSG00000167461	-0.0450598	6.12487	-0.921773	0.35751	0.569982	-6.04017	NOTDEG	NEGLFC	-0.000728738	0.00961531	-0.0180013	-0.0276166
ENSG00000167468	-0.114274	4.10859	-1.22409	0.222036	0.428217	-5.57426	NOTDEG	NEGLFC	0.00906573	0.0354128	-0.0349289	-0.0703417
ENSG00000167470	0.183279	5.54089	3.01749	0.00280419	0.0286173	-2.06263	DEG	POSLFC	-0.00054471	-0.0403136	0.0658619	0.106176
ENSG00000167483	-0.404925	3.5563	-2.33929	0.0200852	0.0961903	-3.58614	NOTDEG	NEGLFC	-0.00102934	0.0777533	-0.132582	-0.210335
ENSG00000167487	0.0305873	0.451618	0.335466	0.737547	0.856087	-5.53731	NOTDEG	POSLFC	-0.00961375	-0.00181094	-0.022643	-0.020832
ENSG00000167491	0.0488797	6.06623	1.11864	0.264334	0.474935	-5.84713	NOTDEG	POSLFC	0.00132767	-0.00946923	0.0193565	0.0288257
ENSG00000167508	-0.126518	1.5677	-1.5236	0.128836	0.308634	-4.76447	NOTDEG	NEGLFC	0.00399948	0.038164	-0.0530489	-0.0912129
ENSG00000167513	0.0986304	-0.866457	0.520511	0.603155	0.767498	-5.22384	NOTDEG	POSLFC	-0.051564	-0.0511147	-0.0523143	-0.00119954
ENSG00000167515	-0.224687	2.79248	-3.63438	0.00033635	0.00808758	0.0495335	DEG	NEGLFC	-0.0131348	0.0452805	-0.110677	-0.155958
ENSG00000167522	0.112836	6.42904	2.67563	0.0079369	0.0538797	-3.00545	NOTDEG	POSLFC	4.68365e-05	-0.0247334	0.0414252	0.0661586
ENSG00000167523	0.068753	1.20937	0.963457	0.336222	0.550276	-5.33181	NOTDEG	POSLFC	0.00144325	-0.010373	0.0211742	0.0315471
ENSG00000167524	0.102218	3.66936	2.12347	0.034668	0.135695	-4.0819	NOTDEG	POSLFC	0.00563277	-0.0121308	0.0352946	0.0474254
ENSG00000167525	0.144473	1.6024	1.68141	0.0938963	0.253169	-4.54841	NOTDEG	POSLFC	0.00835043	-0.0205172	0.0565539	0.0770712
ENSG00000167526	-0.186497	7.11458	-3.09411	0.00219164	0.0245837	-1.86246	DEG	NEGLFC	-0.000703565	0.0407028	-0.0698445	-0.110547
ENSG00000167528	0.0604207	6.3698	0.758066	0.449105	0.650321	-6.18158	NOTDEG	POSLFC	-0.000134613	-0.0134108	0.0220341	0.0354448
ENSG00000167535	-0.112795	-0.0807487	-0.981822	0.327109	0.540318	-5.07515	NOTDEG	NEGLFC	-0.0269563	0.0160095	-0.098701	-0.11471
ENSG00000167536	0.125729	4.44856	1.75497	0.0804529	0.229461	-4.86218	NOTDEG	POSLFC	0.00436483	-0.017751	0.0412941	0.0590451
ENSG00000167543	-0.0681117	1.36711	-0.749219	0.454409	0.654148	-5.53661	NOTDEG	NEGLFC	-0.00470065	0.0274362	-0.0583631	-0.0857993
ENSG00000167548	0.188874	7.82484	3.26045	0.00126228	0.01749	-1.36337	DEG	POSLFC	0.000416508	-0.0415214	0.0704449	0.111966
ENSG00000167549	0.320397	-1.0611	2.11665	0.035249	0.136929	-3.6194	NOTDEG	POSLFC	0.00758873	-0.0785665	0.151452	0.230018
ENSG00000167550	-0.2342	-0.578052	-1.9095	0.0573087	0.184848	-3.94029	NOTDEG	NEGLFC	-0.0271398	0.0358936	-0.132394	-0.168287
ENSG00000167552	0.0548549	6.99835	0.815248	0.415683	0.62195	-6.14433	NOTDEG	POSLFC	-4.12507e-05	-0.0120587	0.0200257	0.0320844
ENSG00000167553	-0.000629222	4.49157	-0.0106462	0.991514	0.996303	-6.34683	NOTDEG	NEGLFC	-0.0025866	0.000215698	-0.00726592	-0.00748161
ENSG00000167554	-0.53445	-0.596162	-3.62625	0.000346574	0.0082318	-0.376056	DEG	NEGLFC	-0.0456245	0.0858765	-0.265206	-0.351083
ENSG00000167555	-0.252663	2.84142	-3.16324	0.00174735	0.0210986	-1.40956	DEG	NEGLFC	-0.0143077	0.0458487	-0.114758	-0.160606
ENSG00000167562	-0.0397457	5.2296	-1.10163	0.271651	0.482833	-5.82174	NOTDEG	NEGLFC	-0.000987908	0.00724823	-0.0147407	-0.0219889
ENSG00000167565	-0.0138521	3.39949	-0.280219	0.779535	0.882572	-6.16065	NOTDEG	NEGLFC	-0.000120824	0.00373289	-0.0065558	-0.0102887
ENSG00000167566	0.110207	3.37813	1.55009	0.122347	0.298697	-5.05157	NOTDEG	POSLFC	0.00725851	-0.0126163	0.0404457	0.053062
ENSG00000167578	-0.032209	4.37291	-0.786302	0.432414	0.636358	-6.04325	NOTDEG	NEGLFC	0.00767718	0.0168543	-0.00764693	-0.0245013
ENSG00000167595	0.0794516	2.55918	1.44169	0.150604	0.340668	-5.06048	NOTDEG	POSLFC	6.35639e-05	-0.0124253	0.0209176	0.0333428
ENSG00000167600	0.231907	-1.02702	1.16211	0.246267	0.455507	-4.80501	NOTDEG	POSLFC	-0.0736165	-0.0607926	-0.0950299	-0.0342373
ENSG00000167604	0.0599147	3.46376	1.06474	0.287992	0.500011	-5.66642	NOTDEG	POSLFC	0.00384824	-0.0063132	0.0208159	0.0271291
ENSG00000167608	-0.0543045	0.759137	-0.351728	0.725329	0.848489	-5.60492	NOTDEG	NEGLFC	0.0203922	0.0271009	0.00918999	-0.0179109
ENSG00000167613	0.0693621	5.67935	1.0045	0.316082	0.529409	-5.94445	NOTDEG	POSLFC	3.03265e-05	-0.0135187	0.0226546	0.0361733
ENSG00000167615	0.0699615	5.91538	1.18271	0.238016	0.446836	-5.76781	NOTDEG	POSLFC	0.000862712	-0.0143651	0.0262903	0.0406553
ENSG00000167618	-0.302746	0.0441759	-1.4549	0.146915	0.335671	-4.60594	NOTDEG	NEGLFC	-0.0494074	0.00731488	-0.144123	-0.151438
ENSG00000167625	0.0631548	2.52815	1.15407	0.249542	0.458656	-5.39822	NOTDEG	POSLFC	-0.0135558	-0.0272386	0.00929174	0.0365303
ENSG00000167632	0.0384477	4.93437	0.776957	0.437897	0.640895	-6.10089	NOTDEG	POSLFC	-0.000744781	-0.00901714	0.0130685	0.0220856
ENSG00000167633	-0.31619	-1.14189	-1.17867	0.239617	0.448559	-4.73528	NOTDEG	NEGLFC	-0.0302823	0.0457851	-0.157301	-0.203086
ENSG00000167635	-0.149917	5.2486	-3.38324	0.000827904	0.0136899	-0.935742	DEG	NEGLFC	-0.00869391	0.0252544	-0.0653811	-0.0906355
ENSG00000167637	-0.107069	3.10015	-2.16461	0.0313361	0.127804	-3.90803	NOTDEG	NEGLFC	-0.00430295	0.0297202	-0.0611152	-0.0908355
ENSG00000167642	0.0151645	4.02482	0.255083	0.798862	0.89477	-6.25274	NOTDEG	POSLFC	0.000232351	-0.0030039	0.00563628	0.00864017
ENSG00000167644	0.149831	0.00116155	0.685984	0.49334	0.686849	-5.31744	NOTDEG	POSLFC	0.0184654	-0.0059482	0.0592315	0.0651797
ENSG00000167645	-0.0169362	2.75336	-0.262957	0.792794	0.890292	-6.03881	NOTDEG	NEGLFC	0.00586379	0.0172445	-0.0131398	-0.0303843
ENSG00000167657	-0.0199241	2.55504	-0.29801	0.765936	0.873197	-6.00048	NOTDEG	NEGLFC	0.00440674	0.00756808	-0.000872095	-0.00844018
ENSG00000167658	-0.0339726	8.4126	-0.561613	0.574868	0.749295	-6.30353	NOTDEG	NEGLFC	-0.000456388	0.00683707	-0.0126351	-0.0194722
ENSG00000167664	-0.264584	-0.326461	-1.58255	0.114751	0.286691	-4.40424	NOTDEG	NEGLFC	-0.0175181	0.0429787	-0.118536	-0.161515
ENSG00000167670	-0.06318	2.57109	-1.04804	0.295601	0.508103	-5.51408	NOTDEG	NEGLFC	0.000195449	0.0201895	-0.0331908	-0.0533802
ENSG00000167671	0.0857991	6.85844	0.775813	0.438571	0.6413	-6.16704	NOTDEG	POSLFC	-0.000255	-0.0197499	0.0322978	0.0520476
ENSG00000167674	0.00221569	2.24283	0.0335097	0.973294	0.988478	-5.97495	NOTDEG	POSLFC	0.00276865	0.00462176	-0.000325684	-0.00494744
ENSG00000167676	0.279532	3.3331	2.65571	0.00840782	0.0557706	-2.863	NOTDEG	POSLFC	-0.0268077	-0.0964871	0.0895438	0.186031
ENSG00000167680	0.311414	-1.46927	1.62289	0.105837	0.272652	-4.28577	NOTDEG	POSLFC	0.00373066	-0.0300271	0.0600997	0.0901267
ENSG00000167685	0.00855486	1.78197	0.120639	0.904071	0.955934	-5.86796	NOTDEG	POSLFC	-0.0041573	-0.0126878	0.010087	0.0227748
ENSG00000167699	-0.125451	3.89851	-2.48433	0.0136158	0.0749829	-3.30751	NOTDEG	NEGLFC	-0.0148111	0.0218123	-0.0759652	-0.0977775
ENSG00000167700	-0.225612	-0.794193	-1.63557	0.103152	0.268261	-4.30283	NOTDEG	NEGLFC	-0.00322008	0.0774519	-0.137927	-0.215379
ENSG00000167702	-0.233007	1.91239	-2.80983	0.00533719	0.0421007	-2.28997	DEG	NEGLFC	-0.00555267	0.0567404	-0.10957	-0.166311
ENSG00000167703	0.03406	6.37397	0.559432	0.576353	0.750167	-6.31175	NOTDEG	POSLFC	0.000265517	-0.00745947	0.0131648	0.0206243
ENSG00000167705	0.172505	3.38529	2.04381	0.0419899	0.152633	-4.21173	NOTDEG	POSLFC	0.00629435	-0.0296314	0.0662836	0.095915
ENSG00000167716	0.0687433	4.00586	1.01938	0.308979	0.52193	-5.79005	NOTDEG	POSLFC	-0.000609319	-0.00550033	0.00755774	0.0130581
ENSG00000167720	0.0524983	0.630955	0.473605	0.636183	0.788503	-5.53476	NOTDEG	POSLFC	-0.0357432	-0.0590341	0.00314819	0.0621822
ENSG00000167721	-0.172291	3.89374	-3.61828	0.000356888	0.00840273	-0.0825014	DEG	NEGLFC	-0.0137966	0.0301222	-0.0871327	-0.117255
ENSG00000167723	-0.16816	-1.16118	-0.891151	0.37368	0.584117	-4.9601	NOTDEG	NEGLFC	-0.0372905	0.0354111	-0.158688	-0.1941
ENSG00000167740	-0.0520964	1.95756	-0.690974	0.490204	0.68417	-5.67935	NOTDEG	NEGLFC	-0.0058679	0.00707866	-0.0274862	-0.0345649
ENSG00000167747	-0.256702	1.62615	-2.83159	0.0049975	0.040623	-2.20352	DEG	NEGLFC	-0.0153801	0.0668391	-0.152671	-0.21951
ENSG00000167766	-0.254408	4.73788	-3.03535	0.00264871	0.0276698	-1.95156	DEG	NEGLFC	-0.00756104	0.0440286	-0.093706	-0.137735
ENSG00000167768	0.0370417	5.29526	0.179928	0.857351	0.928951	-6.37951	NOTDEG	POSLFC	-0.0168174	-0.0176412	-0.0154417	0.00219953
ENSG00000167770	-0.0125122	4.06279	-0.283827	0.776771	0.880473	-6.25724	NOTDEG	NEGLFC	-0.00201117	0.00231016	-0.00922696	-0.0115371
ENSG00000167774	-0.233346	3.00319	-3.49275	0.000562491	0.0109506	-0.423066	DEG	NEGLFC	0.00107742	0.0547126	-0.0884831	-0.143196
ENSG00000167775	-0.226308	0.967594	-2.08773	0.0378047	0.142878	-3.7693	NOTDEG	NEGLFC	-0.0279142	0.022941	-0.112833	-0.135774
ENSG00000167778	-0.0226031	3.9362	-0.509169	0.61107	0.772655	-6.15383	NOTDEG	NEGLFC	-0.00159954	0.0023775	-0.00824046	-0.010618
ENSG00000167785	-0.127098	3.21577	-2.37471	0.0182957	0.090881	-3.47678	NOTDEG	NEGLFC	-0.00319316	0.0267347	-0.053167	-0.0799017
ENSG00000167792	-0.0877359	3.69406	-1.52058	0.129593	0.309558	-5.12325	NOTDEG	NEGLFC	-0.00953895	0.0143896	-0.0494951	-0.0638847
ENSG00000167797	-0.156513	2.11075	-2.1153	0.0353647	0.137158	-3.8648	NOTDEG	NEGLFC	-0.00764415	0.0314961	-0.073001	-0.104497
ENSG00000167807	-0.0653934	0.661875	-0.680012	0.497108	0.6893	-5.42234	NOTDEG	NEGLFC	-0.000472667	0.0113213	-0.0201663	-0.0314876
ENSG00000167815	-0.00146961	5.28616	-0.0116978	0.990676	0.996177	-6.40727	NOTDEG	NEGLFC	0.00321124	0.00950216	-0.00729341	-0.0167956
ENSG00000167840	-0.148222	1.51381	-2.08011	0.0385046	0.14464	-3.84544	NOTDEG	NEGLFC	-0.020006	0.00986547	-0.0698857	-0.0797512
ENSG00000167842	-0.118941	3.7243	-2.09213	0.0374065	0.141906	-4.13711	NOTDEG	NEGLFC	-0.0159581	-0.000163049	-0.0423329	-0.0421698
ENSG00000167850	-0.137014	3.17955	-1.3824	0.168046	0.361783	-5.24014	NOTDEG	NEGLFC	-0.00704699	0.036633	-0.0799843	-0.116617
ENSG00000167851	-0.00486855	7.14431	-0.0854725	0.931952	0.968764	-6.46559	NOTDEG	NEGLFC	4.77175e-05	0.00103517	-0.00160114	-0.00263631
ENSG00000167861	-0.388069	-0.926592	-2.10516	0.0362461	0.139257	-3.63699	NOTDEG	NEGLFC	-0.069305	0.0657049	-0.294746	-0.360451
ENSG00000167862	-0.175704	1.54306	-2.7627	0.00614586	0.0456096	-2.37106	DEG	NEGLFC	-0.0201786	0.0287588	-0.101895	-0.130654
ENSG00000167863	-0.172806	5.14956	-3.08619	0.00224866	0.0250417	-1.83702	DEG	NEGLFC	-0.00174544	0.0382445	-0.0685211	-0.106766
ENSG00000167874	0.198362	1.3417	2.65309	0.00847155	0.056062	-2.6341	NOTDEG	POSLFC	0.00517628	-0.0322206	0.0676221	0.0998427
ENSG00000167880	-0.107416	-1.31457	-0.47371	0.636108	0.788463	-5.19771	NOTDEG	NEGLFC	0.030574	0.0729395	-0.0401684	-0.113108
ENSG00000167881	0.0449758	4.27454	0.878732	0.380365	0.589895	-5.94048	NOTDEG	POSLFC	-0.00981096	-0.0142075	-0.00246952	0.011738
ENSG00000167895	-0.0782295	5.8026	-1.28202	0.200987	0.402995	-5.64088	NOTDEG	NEGLFC	-0.00242201	0.0159106	-0.033034	-0.0489445
ENSG00000167900	-0.09714	0.559777	-0.673029	0.501532	0.692331	-5.40713	NOTDEG	NEGLFC	-0.0214945	0.0172165	-0.0861346	-0.103351
ENSG00000167904	-0.0583926	3.57123	-1.39724	0.163545	0.356467	-5.2755	NOTDEG	NEGLFC	-0.000719927	0.0152808	-0.0274381	-0.0427189
ENSG00000167912	0.0657308	-0.488649	0.498666	0.61844	0.776997	-5.28429	NOTDEG	POSLFC	-0.00518171	-0.0176011	0.0155563	0.0331574
ENSG00000167920	-0.216927	-0.0652485	-1.66734	0.096663	0.257766	-4.32317	NOTDEG	NEGLFC	-0.0344418	-0.0173162	-0.0630384	-0.0457222
ENSG00000167925	0.0709349	2.2891	1.08974	0.276846	0.487919	-5.42611	NOTDEG	POSLFC	-0.000141056	-0.00984192	0.0160576	0.0258995
ENSG00000167930	0.0641973	2.90227	1.09162	0.27602	0.487064	-5.54021	NOTDEG	POSLFC	0.00609692	-0.00648214	0.0271016	0.0335837
ENSG00000167962	-0.118644	1.87549	-1.60218	0.110342	0.279668	-4.71003	NOTDEG	NEGLFC	0.00132944	0.0320457	-0.049961	-0.0820067
ENSG00000167965	-0.0891728	0.833724	-1.06499	0.287876	0.499935	-5.17334	NOTDEG	NEGLFC	-0.00627876	0.0319176	-0.0700594	-0.101977
ENSG00000167967	-0.12704	2.14088	-1.59021	0.113013	0.283764	-4.77443	NOTDEG	NEGLFC	0.00431407	0.0415729	-0.0579012	-0.0994741
ENSG00000167968	0.180365	-1.39455	1.16837	0.24374	0.452708	-4.74371	NOTDEG	POSLFC	0.0105268	-0.0444512	0.10233	0.146781
ENSG00000167969	-0.0670346	1.23913	-0.897303	0.370395	0.581158	-5.39299	NOTDEG	NEGLFC	-0.00816321	0.0263153	-0.0657358	-0.0920512
ENSG00000167972	0.0353164	1.05335	0.383064	0.701988	0.833535	-5.65213	NOTDEG	POSLFC	-0.014607	-0.0149332	-0.0140622	0.000870982
ENSG00000167977	0.0413428	3.38978	0.847168	0.397688	0.605673	-5.84792	NOTDEG	POSLFC	-0.00195861	-0.00730906	0.00697563	0.0142847
ENSG00000167978	0.187608	8.1413	2.66574	0.00816766	0.0548532	-3.0286	NOTDEG	POSLFC	0.00084222	-0.0409035	0.0705496	0.111453
ENSG00000167981	-0.0400745	2.77417	-0.833504	0.405333	0.612822	-5.73928	NOTDEG	NEGLFC	-0.00171124	-0.00183649	-0.0015021	0.000334389
ENSG00000167984	-0.142378	4.95593	-1.89309	0.0594662	0.189697	-4.64324	NOTDEG	NEGLFC	-0.0152206	0.0218571	-0.0771334	-0.0989904
ENSG00000167985	0.0134112	4.7591	0.5087	0.611398	0.772913	-6.25217	NOTDEG	POSLFC	-0.000242248	-0.00311613	0.00455658	0.00767271
ENSG00000167986	0.0445398	6.76112	0.662729	0.508097	0.698017	-6.25175	NOTDEG	POSLFC	-0.000509727	-0.0102466	0.015749	0.0259957
ENSG00000167987	0.0536874	2.94972	0.790329	0.430063	0.634528	-5.82732	NOTDEG	POSLFC	0.000153086	-0.00683309	0.0118187	0.0186518
ENSG00000167992	0.233368	1.59257	1.20067	0.230983	0.438553	-5.21653	NOTDEG	POSLFC	-0.0313825	-0.0474446	-0.00456169	0.0428829
ENSG00000167994	0.281563	0.825001	1.70675	0.0890734	0.244863	-4.42421	NOTDEG	POSLFC	-0.00977873	-0.0634727	0.07988	0.143353
ENSG00000167995	0.100338	5.86942	2.14669	0.0327519	0.131241	-4.21538	NOTDEG	POSLFC	-0.000151617	-0.0232629	0.0384399	0.0617028
ENSG00000167996	0.216101	10.3218	3.23122	0.00139306	0.0184001	-1.41386	DEG	POSLFC	-0.000108331	-0.0479631	0.0798	0.127763
ENSG00000168000	0.0825953	3.3139	1.45752	0.14619	0.334713	-5.16028	NOTDEG	POSLFC	0.00503358	-0.0114453	0.0325502	0.0439955
ENSG00000168002	-0.107749	4.48377	-2.58988	0.0101475	0.0624227	-3.12047	NOTDEG	NEGLFC	-0.00296402	0.0238131	-0.0476768	-0.0714899
ENSG00000168003	-0.013226	4.0161	-0.170511	0.864742	0.933362	-6.27051	NOTDEG	NEGLFC	-0.000892755	0.00555563	-0.0116603	-0.017216
ENSG00000168004	0.0298238	-1.51235	0.127518	0.89863	0.952552	-5.22616	NOTDEG	POSLFC	-0.0407976	-0.0770178	0.0196832	0.0967009
ENSG00000168005	-0.0459816	0.309406	-0.477633	0.633316	0.78679	-5.44506	NOTDEG	NEGLFC	-0.0263201	0.00624027	-0.0806899	-0.0869301
ENSG00000168010	0.106475	8.45218	2.05849	0.0405486	0.149311	-4.39839	NOTDEG	POSLFC	-6.79273e-05	-0.0236279	0.0392727	0.0629006
ENSG00000168014	0.0991469	5.44093	2.46019	0.0145436	0.0783929	-3.50474	NOTDEG	POSLFC	-0.000845233	-0.0232546	0.0365742	0.0598288
ENSG00000168016	0.194567	7.93687	2.6227	0.00924358	0.0589536	-3.13832	NOTDEG	POSLFC	0.000667099	-0.0419661	0.0718565	0.113823
ENSG00000168026	0.135264	1.96464	1.08005	0.28113	0.492894	-5.37311	NOTDEG	POSLFC	-0.00936818	-0.0333669	0.0307052	0.0640722
ENSG00000168028	-0.192896	7.1136	-3.2492	0.00131122	0.0178351	-1.39849	DEG	NEGLFC	-0.00139344	0.041409	-0.0728655	-0.114274
ENSG00000168036	0.0142664	7.1824	0.463143	0.643653	0.793996	-6.36428	NOTDEG	POSLFC	-0.000120351	-0.00303357	0.00474418	0.00777775
ENSG00000168038	-0.0288945	3.88743	-0.498197	0.61877	0.777255	-6.1458	NOTDEG	NEGLFC	-0.00362583	0.00770663	-0.0225489	-0.0302555
ENSG00000168040	-0.108478	3.94253	-1.75695	0.0801148	0.228778	-4.78947	NOTDEG	NEGLFC	-0.00445895	0.0188395	-0.0433629	-0.0622024
ENSG00000168056	-0.200196	2.58788	-2.05834	0.040564	0.149311	-4.044	NOTDEG	NEGLFC	0.0113277	0.0428114	-0.0412443	-0.0840558
ENSG00000168060	-0.016323	0.601256	-0.173378	0.862491	0.931881	-5.61231	NOTDEG	NEGLFC	-0.0277451	-0.0133637	-0.0517592	-0.0383954
ENSG00000168061	-0.300612	-0.662792	-2.28225	0.0232905	0.105635	-3.33815	NOTDEG	NEGLFC	-0.0315973	0.0715684	-0.203865	-0.275433
ENSG00000168062	0.126495	1.90361	0.591549	0.554671	0.733957	-5.77349	NOTDEG	POSLFC	-0.0169631	-0.0717053	0.0744462	0.146152
ENSG00000168066	0.0848418	6.98466	2.81927	0.00518725	0.0414645	-2.63421	DEG	POSLFC	4.07774e-05	-0.0186719	0.0312874	0.0499593
ENSG00000168067	-0.0443977	4.96194	-0.853658	0.394088	0.603101	-6.04012	NOTDEG	NEGLFC	-0.00067741	0.0095725	-0.0177928	-0.0273653
ENSG00000168071	0.0492381	6.16693	0.787064	0.431968	0.635955	-6.15793	NOTDEG	POSLFC	0.00175175	-0.0090302	0.0197556	0.0287858
ENSG00000168078	-0.0592526	-0.876802	-0.332624	0.739689	0.857245	-5.28653	NOTDEG	NEGLFC	-0.100374	-0.117149	-0.0723614	0.0447877
ENSG00000168081	-0.607219	0.00259033	-3.62532	0.00034776	0.0082318	-0.186625	DEG	NEGLFC	-0.0500224	0.0558625	-0.22683	-0.282693
ENSG00000168090	0.0132921	3.65012	0.342393	0.732334	0.853173	-6.17296	NOTDEG	POSLFC	-0.00509025	-0.0020826	-0.0101125	-0.00802988
ENSG00000168092	0.077776	6.29711	2.64111	0.00876864	0.057243	-3.0909	NOTDEG	POSLFC	-0.000148717	-0.0171629	0.0282617	0.0454246
ENSG00000168096	-0.0615853	1.64418	-0.744307	0.457369	0.656422	-5.58692	NOTDEG	NEGLFC	-0.00344723	0.0259486	-0.0525328	-0.0784814
ENSG00000168101	-0.12431	2.45548	-2.40359	0.0169424	0.0864498	-3.31302	NOTDEG	NEGLFC	-0.00991992	0.0185729	-0.0574976	-0.0760705
ENSG00000168116	-0.061209	4.7433	-0.821964	0.411857	0.61882	-6.04563	NOTDEG	NEGLFC	0.00439818	0.0155107	-0.0141576	-0.0296683
ENSG00000168118	-0.0335962	4.42571	-0.533432	0.594195	0.761543	-6.19699	NOTDEG	NEGLFC	-0.000557564	0.0114334	-0.0205803	-0.0320137
ENSG00000168126	-0.28428	-1.37565	-1.29937	0.194978	0.396254	-4.61687	NOTDEG	NEGLFC	-0.0162401	-0.0148887	-0.0184967	-0.00360798
ENSG00000168137	0.130498	6.75472	4.02247	7.57261e-05	0.00366827	1.21732	DEG	POSLFC	-0.000284152	-0.0290416	0.0477354	0.0767771
ENSG00000168152	-0.0332936	1.55571	-0.542865	0.587692	0.757342	-5.6831	NOTDEG	NEGLFC	-0.00233646	0.0114969	-0.0254355	-0.0369324
ENSG00000168159	0.0459797	5.5181	0.468387	0.639904	0.791318	-6.32617	NOTDEG	POSLFC	0.00360515	-0.00324109	0.0150371	0.0182782
ENSG00000168172	0.0567042	7.18872	1.52331	0.128908	0.308676	-5.33687	NOTDEG	POSLFC	-7.89221e-05	-0.0125642	0.0207691	0.0333333
ENSG00000168175	0.0263981	6.09432	0.831109	0.406682	0.61444	-6.11463	NOTDEG	POSLFC	-0.00178033	-0.00790628	0.00844884	0.0163551
ENSG00000168209	0.00291996	3.44742	0.024424	0.980533	0.990609	-6.19393	NOTDEG	POSLFC	-4.98609e-05	0.000267345	-0.000579535	-0.000846881
ENSG00000168214	0.131167	7.47979	2.95884	0.0033753	0.0321963	-2.25065	DEG	POSLFC	6.54884e-05	-0.0288671	0.0483775	0.0772446
ENSG00000168216	-0.0506142	6.33153	-1.14541	0.253101	0.462958	-5.82084	NOTDEG	NEGLFC	0.000119358	0.0117018	-0.0192212	-0.030923
ENSG00000168228	-0.184248	2.7498	-3.75737	0.000212411	0.00627527	0.461265	DEG	NEGLFC	-0.0132773	0.033777	-0.0918492	-0.125626
ENSG00000168229	-0.0724031	2.96455	-0.665254	0.506483	0.696522	-5.90097	NOTDEG	NEGLFC	-0.0248506	0.00731143	-0.0785551	-0.0858665
ENSG00000168234	-0.136712	5.2319	-2.23978	0.0259586	0.113001	-3.97549	NOTDEG	NEGLFC	-0.00692041	0.0251506	-0.0604729	-0.0856235
ENSG00000168237	-0.0139126	3.77242	-0.283692	0.776874	0.880473	-6.21808	NOTDEG	NEGLFC	0.000702115	0.00623505	-0.00853684	-0.0147719
ENSG00000168246	0.0175064	2.77813	0.240111	0.810435	0.902196	-6.0493	NOTDEG	POSLFC	-0.0217838	-0.0452078	0.0173298	0.0625376
ENSG00000168255	-0.000751841	4.00278	-0.00850594	0.99322	0.997031	-6.29491	NOTDEG	NEGLFC	0.00589097	0.00130995	0.0135404	0.0122305
ENSG00000168256	0.134111	4.04662	2.8988	0.00406875	0.0357805	-2.28995	DEG	POSLFC	0.00131581	-0.0257849	0.0465689	0.0723539
ENSG00000168259	0.00167036	5.70448	0.0693712	0.944748	0.975305	-6.43758	NOTDEG	POSLFC	-0.000405282	-5.99284e-05	-0.000981958	-0.000922029
ENSG00000168264	-0.0065948	6.33962	-0.123882	0.901506	0.954169	-6.4539	NOTDEG	NEGLFC	-0.000297357	0.00093897	-0.00236179	-0.00330076
ENSG00000168268	0.101407	0.96534	0.786829	0.432105	0.636005	-5.43156	NOTDEG	POSLFC	-0.0754594	-0.113543	-0.0118667	0.101676
ENSG00000168273	-0.201607	1.75935	-2.83378	0.00496441	0.0404471	-2.21195	DEG	NEGLFC	0.000481371	0.0549741	-0.0905113	-0.145485
ENSG00000168275	-0.148958	2.318	-2.18766	0.0295934	0.123022	-3.74904	NOTDEG	NEGLFC	0.00324856	0.0414668	-0.0605688	-0.102036
ENSG00000168280	-0.171899	1.63767	-1.47823	0.140569	0.325997	-4.83418	NOTDEG	NEGLFC	-0.0262854	0.0143692	-0.0941708	-0.10854
ENSG00000168282	-0.110168	4.63176	-2.55889	0.011073	0.0659457	-3.20535	NOTDEG	NEGLFC	-0.00840333	0.0165249	-0.0500287	-0.0665536
ENSG00000168283	-0.162498	4.71514	-3.59378	0.000390417	0.00889853	-0.221733	DEG	NEGLFC	-0.00947343	0.0266171	-0.0697379	-0.096355
ENSG00000168286	-0.0654573	3.51749	-1.18069	0.238815	0.44764	-5.53936	NOTDEG	NEGLFC	0.000602018	0.0104192	-0.0157909	-0.0262101
ENSG00000168288	0.00196695	6.01866	0.0438119	0.965088	0.985106	-6.45236	NOTDEG	POSLFC	0.000372045	0.000997941	-0.000673082	-0.00167102
ENSG00000168291	-0.0879242	4.42549	-2.42611	0.015949	0.0833759	-3.50341	NOTDEG	NEGLFC	-0.00516554	0.0158091	-0.0401893	-0.0559984
ENSG00000168297	0.0919458	6.08227	1.99103	0.0475343	0.165014	-4.52916	NOTDEG	POSLFC	0.000291527	-0.0189631	0.0324431	0.0514062
ENSG00000168298	-0.194493	5.72865	-2.52544	0.012156	0.0700885	-3.35147	NOTDEG	NEGLFC	-0.00385341	0.0408001	-0.0784163	-0.119216
ENSG00000168300	0.0826015	8.34848	1.60807	0.109045	0.277823	-5.19896	NOTDEG	POSLFC	-0.000233728	-0.0183466	0.0300113	0.0483579
ENSG00000168301	-0.104054	2.33523	-1.58799	0.113514	0.284637	-4.79809	NOTDEG	NEGLFC	-0.019399	0.0136412	-0.0745698	-0.0882111
ENSG00000168303	-0.0338045	3.93081	-0.933765	0.3513	0.5643	-5.85027	NOTDEG	NEGLFC	0.00367452	0.00924141	-0.00562113	-0.0148625
ENSG00000168310	0.142298	6.67885	4.02366	7.5368e-05	0.00366827	1.22147	DEG	POSLFC	0.000103277	-0.0311423	0.0522774	0.0834197
ENSG00000168329	-0.12497	6.52933	-1.0298	0.304069	0.517085	-5.93142	NOTDEG	NEGLFC	-0.0131144	0.0247815	-0.0763933	-0.101175
ENSG00000168374	0.0417035	5.85057	1.07235	0.284569	0.496063	-5.88693	NOTDEG	POSLFC	0.000154784	-0.0090578	0.0155381	0.0245959
ENSG00000168385	0.0480412	7.45082	1.42503	0.155359	0.347148	-5.47734	NOTDEG	POSLFC	-7.22965e-05	-0.0106044	0.0175144	0.0281188
ENSG00000168386	0.267256	-0.945208	1.28714	0.199201	0.400886	-4.67585	NOTDEG	POSLFC	-0.00256885	-0.0230372	0.0316093	0.0546465
ENSG00000168389	-0.125063	0.854618	-1.11927	0.264066	0.47473	-5.11348	NOTDEG	NEGLFC	-0.0105275	0.0489607	-0.109861	-0.158822
ENSG00000168393	-0.00630066	1.31492	-0.0723925	0.942346	0.973781	-5.76848	NOTDEG	NEGLFC	-0.032503	-0.00894384	-0.0718423	-0.0628985
ENSG00000168394	0.206248	7.15268	2.3244	0.0208824	0.098533	-3.84837	NOTDEG	POSLFC	0.000252115	-0.0451699	0.0760982	0.121268
ENSG00000168395	-0.0100962	3.8942	-0.189923	0.849519	0.92445	-6.24894	NOTDEG	NEGLFC	-0.00586818	-0.00590501	-0.00580668	9.83295e-05
ENSG00000168397	-0.009173	4.16006	-0.20621	0.83679	0.91698	-6.29026	NOTDEG	NEGLFC	0.00204604	0.00677182	-0.00584512	-0.0126169
ENSG00000168404	0.24102	6.05504	4.28588	2.57389e-05	0.00202478	2.22644	DEG	POSLFC	-0.000216153	-0.0532154	0.0882826	0.141498
ENSG00000168405	0.118227	4.52445	1.63593	0.103076	0.268101	-5.05337	NOTDEG	POSLFC	0.00461268	-0.0230554	0.0508132	0.0738686
ENSG00000168411	-0.0294181	4.48872	-0.687591	0.492329	0.685904	-6.11416	NOTDEG	NEGLFC	-0.00296453	0.00413575	-0.0148207	-0.0189564
ENSG00000168421	-0.148096	5.16931	-2.09495	0.0371523	0.14145	-4.27158	NOTDEG	NEGLFC	-0.0044388	0.0257514	-0.0548508	-0.0806023
ENSG00000168434	0.0497139	2.77515	0.955127	0.340409	0.553952	-5.64359	NOTDEG	POSLFC	-0.00376382	-0.00959573	0.00597438	0.0155701
ENSG00000168438	0.0117658	5.84669	0.33998	0.734149	0.854228	-6.38927	NOTDEG	POSLFC	-0.000352485	-0.00241098	0.00308482	0.0054958
ENSG00000168439	-0.0712016	4.84752	-1.59979	0.110871	0.280359	-5.13456	NOTDEG	NEGLFC	-0.00548899	0.00989266	-0.0311734	-0.0410661
ENSG00000168461	0.15335	8.02479	2.87126	0.00442838	0.0376183	-2.48869	DEG	POSLFC	0.000279096	-0.0334974	0.0566794	0.0901768
ENSG00000168476	-0.0921282	2.72862	-1.1633	0.245786	0.454915	-5.4292	NOTDEG	NEGLFC	0.00376268	0.0330943	-0.0452156	-0.07831
ENSG00000168477	0.0642441	1.47889	0.654543	0.513346	0.702838	-5.62151	NOTDEG	POSLFC	0.013968	0.00951232	0.0214081	0.0118958
ENSG00000168487	0.103521	0.0565474	0.911976	0.362634	0.574842	-5.16271	NOTDEG	POSLFC	-0.0172076	-0.0218959	-0.009379	0.0125169
ENSG00000168488	0.0807081	5.20648	1.37772	0.169485	0.36352	-5.48948	NOTDEG	POSLFC	-0.00173137	-0.0195481	0.0280192	0.0475674
ENSG00000168495	-0.13975	2.80414	-2.6239	0.00921168	0.0588722	-2.84279	NOTDEG	NEGLFC	-0.0152315	0.0284639	-0.0881947	-0.116659
ENSG00000168496	-0.063803	2.30489	-0.686465	0.493037	0.686654	-5.74567	NOTDEG	NEGLFC	-0.0392902	0.000942234	-0.106471	-0.107413
ENSG00000168497	-0.167018	7.99661	-1.48459	0.138874	0.323239	-5.38885	NOTDEG	NEGLFC	0.00028849	0.037319	-0.0615455	-0.0988645
ENSG00000168502	0.171416	-1.2929	0.903624	0.367039	0.578612	-4.93336	NOTDEG	POSLFC	-0.0208259	-0.0640587	0.0513645	0.115423
ENSG00000168517	-0.200727	0.160879	-1.81915	0.0700489	0.210192	-4.12743	NOTDEG	NEGLFC	-0.0183079	0.00601624	-0.0589248	-0.064941
ENSG00000168522	-0.0449495	5.85863	-1.60756	0.109158	0.278034	-5.18749	NOTDEG	NEGLFC	-0.00059976	0.00919068	-0.016948	-0.0261386
ENSG00000168528	0.300309	0.526257	1.86367	0.0635066	0.197757	-4.12748	NOTDEG	POSLFC	-0.0025667	-0.0527034	0.0811521	0.133855
ENSG00000168538	0.0256228	5.82963	0.910995	0.36315	0.57531	-6.03987	NOTDEG	POSLFC	-0.000317152	-0.00558792	0.00848404	0.014072
ENSG00000168546	0.12112	-1.1926	0.602979	0.547054	0.728853	-5.13729	NOTDEG	POSLFC	4.80774e-05	-0.0173296	0.0290655	0.0463951
ENSG00000168556	0.0441476	2.11081	0.703389	0.482449	0.678045	-5.70562	NOTDEG	POSLFC	0.00430266	-0.00776797	0.0244583	0.0322263
ENSG00000168564	-0.153566	4.07395	-4.40554	1.54905e-05	0.0015287	2.77563	DEG	NEGLFC	-0.00510303	0.0284504	-0.061131	-0.0895814
ENSG00000168566	-0.0864369	4.64438	-2.38966	0.0175839	0.0886068	-3.61228	NOTDEG	NEGLFC	0.00104419	0.0198941	-0.0304316	-0.0503257
ENSG00000168569	-0.239076	0.791305	-2.7183	0.00700742	0.0495058	-2.44205	DEG	NEGLFC	-0.0329847	0.0228085	-0.126149	-0.148957
ENSG00000168575	-0.0111127	3.34721	-0.258477	0.796245	0.892834	-6.14709	NOTDEG	NEGLFC	-0.0033434	-0.00130627	-0.00674501	-0.00543874
ENSG00000168591	0.0856513	5.09064	2.20087	0.0286331	0.120707	-4.06846	NOTDEG	POSLFC	0.00181236	-0.0160094	0.0315714	0.0475808
ENSG00000168610	0.182494	8.14048	4.41662	1.47706e-05	0.00149665	2.74241	DEG	POSLFC	0.000434383	-0.03992	0.0678186	0.107739
ENSG00000168612	0.0237932	2.68361	0.499265	0.618019	0.776889	-5.93685	NOTDEG	POSLFC	0.0107652	0.0125886	0.00772055	-0.00486806
ENSG00000168615	0.178209	5.56134	2.75661	0.00625799	0.046102	-2.77165	DEG	POSLFC	0.00139193	-0.0345913	0.0614771	0.0960683
ENSG00000168646	-0.193791	1.44842	-1.29631	0.196029	0.397305	-5.03598	NOTDEG	NEGLFC	-0.0313784	-0.038332	-0.0197672	0.0185649
ENSG00000168653	-0.184774	4.83574	-2.71023	0.00717531	0.0503302	-2.84259	NOTDEG	NEGLFC	-0.00135102	0.0411749	-0.0723613	-0.113536
ENSG00000168661	-0.253509	0.447842	-2.09485	0.0371615	0.141456	-3.70571	NOTDEG	NEGLFC	-0.0331867	0.00956941	-0.104581	-0.114151
ENSG00000168672	-0.257484	2.1923	-2.72517	0.00686729	0.0488653	-2.52243	DEG	NEGLFC	-0.0490726	0.0147907	-0.155712	-0.170503
ENSG00000168675	-0.0459451	4.72388	-0.916632	0.360193	0.572636	-5.95951	NOTDEG	NEGLFC	-0.000265299	0.0102789	-0.0178722	-0.0281511
ENSG00000168679	0.319388	0.0485702	2.32268	0.0209761	0.0987487	-3.26199	NOTDEG	POSLFC	-0.00905613	-0.0704373	0.0934388	0.163876
ENSG00000168685	-0.146082	7.79576	-1.22086	0.223254	0.429627	-5.7324	NOTDEG	NEGLFC	-0.0030176	0.0290273	-0.0565266	-0.0855539
ENSG00000168701	-0.0846336	3.12948	-1.51189	0.131788	0.312587	-5.04849	NOTDEG	NEGLFC	0.00147617	0.017703	-0.0256196	-0.0433226
ENSG00000168710	0.0743039	5.32382	2.36032	0.0190052	0.0930596	-3.72706	NOTDEG	POSLFC	-0.00192181	-0.0162977	0.0220832	0.0383809
ENSG00000168724	-0.0670936	4.66615	-1.98281	0.0484506	0.166987	-4.4576	NOTDEG	NEGLFC	-0.00491068	0.0123344	-0.0337067	-0.0460411
ENSG00000168734	-0.136798	1.46325	-1.16219	0.246236	0.455507	-5.1699	NOTDEG	NEGLFC	-0.00290041	0.0252753	-0.0499485	-0.0752238
ENSG00000168758	-0.0470654	2.27934	-0.506393	0.613014	0.773795	-5.85853	NOTDEG	NEGLFC	-0.00816956	0.00585643	-0.0315903	-0.0374467
ENSG00000168763	0.0224854	3.95965	0.43058	0.667134	0.811363	-6.19094	NOTDEG	POSLFC	-0.00526825	-0.00978711	0.00227739	0.0120645
ENSG00000168765	0.0644002	2.62294	0.557747	0.577502	0.750751	-5.90086	NOTDEG	POSLFC	0.00449456	-0.0141512	0.0356296	0.0497808
ENSG00000168769	0.159081	8.83517	4.27577	2.68541e-05	0.00205878	2.19074	DEG	POSLFC	0.000111036	-0.0352609	0.0591755	0.0944364
ENSG00000168772	-0.18234	-0.964469	-0.90846	0.364484	0.576766	-4.9759	NOTDEG	NEGLFC	-0.0203403	0.0383017	-0.118261	-0.156563
ENSG00000168778	-0.136406	0.801794	-1.31446	0.18986	0.390431	-4.89593	NOTDEG	NEGLFC	-0.017896	0.00370889	-0.053972	-0.0576809
ENSG00000168781	-0.0924016	1.48884	-1.27786	0.202449	0.40492	-5.06266	NOTDEG	NEGLFC	-0.0232651	-0.00576906	-0.0524802	-0.0467112
ENSG00000168785	0.20119	6.65407	1.6093	0.108775	0.277445	-5.19574	NOTDEG	POSLFC	-0.00583612	-0.051199	0.0699113	0.12111
ENSG00000168792	-0.0348461	2.35499	-0.462037	0.644445	0.794518	-5.89188	NOTDEG	NEGLFC	-0.0362595	-0.0227903	-0.0587504	-0.0359601
ENSG00000168795	-0.103145	2.54603	-1.5328	0.126552	0.30556	-4.91663	NOTDEG	NEGLFC	-0.0281486	-0.0111146	-0.0565921	-0.0454775
ENSG00000168802	0.0192285	4.666	0.432776	0.66554	0.810308	-6.27361	NOTDEG	POSLFC	-0.00500417	-0.00700949	-0.00165567	0.00535383
ENSG00000168803	-0.136813	2.20433	-1.95152	0.0520788	0.174245	-4.18313	NOTDEG	NEGLFC	-0.00649166	0.0207286	-0.0519444	-0.0726731
ENSG00000168806	-0.241766	2.09148	-3.83612	0.000157264	0.00528574	0.742423	DEG	NEGLFC	-0.0252961	0.0316262	-0.120346	-0.151972
ENSG00000168807	0.154042	5.41567	2.96693	0.00329069	0.0317539	-2.19679	DEG	POSLFC	-0.00216384	-0.0360587	0.0544342	0.090493
ENSG00000168813	-0.0633646	4.99995	-1.38903	0.166024	0.359291	-5.45419	NOTDEG	NEGLFC	-0.00289736	0.00633505	-0.0183137	-0.0246488
ENSG00000168818	0.0412279	3.67727	0.834545	0.404747	0.612502	-5.90329	NOTDEG	POSLFC	0.00138666	-0.00495652	0.0119786	0.0169351
ENSG00000168824	-0.589029	0.700623	-3.16205	0.00175427	0.0211207	-1.34023	DEG	NEGLFC	-0.0345614	0.0856834	-0.235348	-0.321031
ENSG00000168826	-0.0660067	2.93519	-1.46245	0.144837	0.332708	-5.08745	NOTDEG	NEGLFC	-0.00397045	0.0143768	-0.034607	-0.0489838
ENSG00000168827	-0.0747006	4.61939	-1.97566	0.0492602	0.168414	-4.46633	NOTDEG	NEGLFC	-0.00814536	0.00903171	-0.0368278	-0.0458595
ENSG00000168852	-0.149625	2.0972	-2.06847	0.0395941	0.147065	-3.94858	NOTDEG	NEGLFC	-0.00411256	0.0339303	-0.0676369	-0.101567
ENSG00000168872	-0.0763275	3.57759	-1.82222	0.0695805	0.209464	-4.62249	NOTDEG	NEGLFC	-0.00876227	0.014287	-0.0472503	-0.0615373
ENSG00000168874	-0.313425	-1.1354	-1.16471	0.245215	0.454266	-4.75703	NOTDEG	NEGLFC	0.0187663	0.102072	-0.120339	-0.222412
ENSG00000168876	-0.160636	4.49558	-3.95946	9.72515e-05	0.00415739	1.05779	DEG	NEGLFC	-0.00186794	0.0329398	-0.0599903	-0.0929301
ENSG00000168883	-0.00912153	4.59344	-0.28932	0.772569	0.878021	-6.3168	NOTDEG	NEGLFC	-0.00388503	-0.00329267	-0.00487416	-0.00158148
ENSG00000168884	-0.00145852	3.7176	-0.0351021	0.972026	0.987807	-6.24639	NOTDEG	NEGLFC	0.000505372	0.000103166	0.00117698	0.00107381
ENSG00000168887	0.018654	5.46564	0.756813	0.449853	0.650872	-6.15198	NOTDEG	POSLFC	0.000331423	-0.00376652	0.00717421	0.0109407
ENSG00000168890	0.0454837	1.157	0.575033	0.565771	0.742292	-5.59215	NOTDEG	POSLFC	-0.0226826	-0.0216707	-0.0243723	-0.00270159
ENSG00000168894	-0.145972	4.51245	-2.45364	0.014805	0.0793176	-3.4507	NOTDEG	NEGLFC	0.00310259	0.0355279	-0.0510416	-0.0865695
ENSG00000168899	0.0611771	2.14638	0.543734	0.587095	0.756879	-5.81913	NOTDEG	POSLFC	-0.0207892	-0.0401972	0.0116186	0.0518158
ENSG00000168903	0.447155	-1.03482	0.745628	0.456572	0.655899	-5.11023	NOTDEG	POSLFC	0.0163907	-0.064454	0.151386	0.21584
ENSG00000168904	0.0693129	3.73071	1.42231	0.156146	0.348315	-5.27443	NOTDEG	POSLFC	-0.00178332	-0.0175922	0.0246145	0.0422066
ENSG00000168906	0.0376738	5.80241	0.95787	0.339026	0.552672	-5.99426	NOTDEG	POSLFC	-0.00125598	-0.00893974	0.0115744	0.0205142
ENSG00000168916	0.24962	3.90074	1.25293	0.211368	0.415503	-5.5144	NOTDEG	POSLFC	0.0416162	0.00472364	0.10322	0.0984962
ENSG00000168918	0.0797748	7.5836	1.98738	0.047939	0.165911	-4.54729	NOTDEG	POSLFC	0.000224543	-0.0173919	0.0296407	0.0470326
ENSG00000168924	-0.0141102	3.25794	-0.242748	0.808394	0.900735	-6.13461	NOTDEG	NEGLFC	-0.0131279	0.00236929	-0.0390053	-0.0413746
ENSG00000168936	-0.0256525	2.73493	-0.440524	0.659927	0.805926	-5.98185	NOTDEG	NEGLFC	-0.00278439	0.00261879	-0.0118067	-0.0144255
ENSG00000168944	-0.0313161	5.39128	-0.864024	0.388378	0.597477	-6.05771	NOTDEG	NEGLFC	-0.000920473	0.00480786	-0.0104857	-0.0152936
ENSG00000168958	-0.00386127	5.27982	-0.0978666	0.922114	0.964591	-6.41338	NOTDEG	NEGLFC	0.00133987	0.00343099	-0.00215191	-0.0055829
ENSG00000168961	0.0821885	5.1725	0.85039	0.395898	0.604023	-6.05722	NOTDEG	POSLFC	0.00224046	-0.0120198	0.0260524	0.0380723
ENSG00000168970	-0.0933981	4.1337	-1.69387	0.0914995	0.249156	-4.91935	NOTDEG	NEGLFC	-0.00187693	0.0221759	-0.0420406	-0.0642165
ENSG00000168994	0.148618	-0.523605	1.0008	0.317862	0.531096	-4.97535	NOTDEG	POSLFC	0.00479794	-0.0154391	0.0385899	0.054029
ENSG00000168995	-0.119733	3.03378	-1.28826	0.19881	0.400448	-5.33842	NOTDEG	NEGLFC	-0.00316822	0.0286036	-0.0562212	-0.0848247
ENSG00000169016	-0.057923	2.21746	-1.18797	0.23594	0.444136	-5.2983	NOTDEG	NEGLFC	-0.0126175	-0.00246477	-0.0295706	-0.0271059
ENSG00000169018	0.0638061	6.28686	1.34147	0.180948	0.379337	-5.58172	NOTDEG	POSLFC	6.2618e-06	-0.014989	0.0250455	0.0400345
ENSG00000169019	-0.11879	3.76759	-2.09412	0.0372272	0.14159	-4.14238	NOTDEG	NEGLFC	-0.00341177	0.0261502	-0.0527747	-0.0789249
ENSG00000169020	-0.308568	5.07243	-3.87018	0.000137882	0.00490063	0.706044	DEG	NEGLFC	0.00117658	0.069758	-0.113341	-0.183099
ENSG00000169021	-0.0581337	4.21135	-1.21603	0.225089	0.431669	-5.58997	NOTDEG	NEGLFC	-0.00494952	0.0122986	-0.0337506	-0.0460492
ENSG00000169026	0.0569172	1.42461	0.563949	0.573279	0.747977	-5.67748	NOTDEG	POSLFC	0.011538	0.0068951	0.0192908	0.0123957
ENSG00000169031	-0.00910448	0.759721	-0.0408839	0.96742	0.985588	-5.6334	NOTDEG	NEGLFC	0.00997469	0.0263171	-0.0173141	-0.0436312
ENSG00000169032	0.0819863	5.20688	1.86495	0.063326	0.197362	-4.72446	NOTDEG	POSLFC	-0.00147244	-0.0188453	0.027537	0.0463823
ENSG00000169045	-0.155616	8.73171	-3.58962	0.000396384	0.00896842	-0.299839	DEG	NEGLFC	-0.00039396	0.033642	-0.0572275	-0.0908695
ENSG00000169047	-0.0872946	2.02264	-0.780545	0.435787	0.639324	-5.63253	NOTDEG	NEGLFC	-0.00875712	0.00545148	-0.0324828	-0.0379343
ENSG00000169057	0.1294	6.56761	3.31945	0.00103229	0.0156984	-1.18168	DEG	POSLFC	0.000122232	-0.0288547	0.0485083	0.077363
ENSG00000169062	-0.0529729	4.22758	-1.13708	0.25656	0.466645	-5.68289	NOTDEG	NEGLFC	-0.00273991	0.0115221	-0.0265547	-0.0380768
ENSG00000169083	0.110006	-0.0688059	0.541939	0.588329	0.757795	-5.34825	NOTDEG	POSLFC	-0.0417781	-0.0332543	-0.0560113	-0.022757
ENSG00000169087	0.15744	5.44282	3.14508	0.0018552	0.0219496	-1.68767	DEG	POSLFC	0.000484438	-0.0329478	0.0563099	0.0892576
ENSG00000169105	-0.111144	0.978348	-1.3908	0.165487	0.358886	-4.83414	NOTDEG	NEGLFC	-0.0231169	0.0190448	-0.093519	-0.112564
ENSG00000169116	-0.492786	0.480053	-2.91899	0.00382228	0.0347451	-1.96665	DEG	NEGLFC	-0.123013	0.0252278	-0.370548	-0.395776
ENSG00000169118	0.107742	5.48309	3.76164	0.000209003	0.00625603	0.302584	DEG	POSLFC	-0.000880857	-0.024557	0.0386539	0.063211
ENSG00000169122	0.392065	0.332724	3.27347	0.00120778	0.0170533	-1.06494	DEG	POSLFC	-0.0124984	-0.106797	0.144962	0.251759
ENSG00000169129	-0.000479169	1.24848	-0.003923	0.996873	0.998512	-5.74598	NOTDEG	NEGLFC	-0.0211999	-0.0362075	0.0038599	0.0400674
ENSG00000169131	0.106313	4.21752	1.05053	0.29446	0.506924	-5.78444	NOTDEG	POSLFC	0.00110254	-0.0166651	0.0307712	0.0474363
ENSG00000169136	0.128704	1.36708	1.14165	0.254659	0.464539	-5.20169	NOTDEG	POSLFC	-0.00649874	-0.0242257	0.0231019	0.0473275
ENSG00000169139	-0.150578	4.5132	-3.67257	0.000291991	0.00746186	0.0510652	DEG	NEGLFC	-0.000603272	0.0329165	-0.056575	-0.0894916
ENSG00000169155	0.011849	4.4835	0.416238	0.677582	0.818145	-6.26035	NOTDEG	POSLFC	-0.00169642	-0.0037728	0.00177075	0.00554355
ENSG00000169174	-0.166959	-3.33717	-0.487622	0.626233	0.782205	-4.94809	NOTDEG	NEGLFC	-0.0189173	0.0499962	-0.13399	-0.183986
ENSG00000169180	0.186562	9.22264	4.32865	2.14932e-05	0.00183762	2.40298	DEG	POSLFC	0.000229375	-0.0412579	0.0695052	0.110763
ENSG00000169188	0.05888	2.60653	0.981607	0.327215	0.540396	-5.58365	NOTDEG	POSLFC	-0.0143592	-0.0305913	0.0127455	0.0433368
ENSG00000169189	-0.132659	3.31596	-2.25669	0.0248662	0.110053	-3.74522	NOTDEG	NEGLFC	-0.0166709	0.00706588	-0.056307	-0.0633728
ENSG00000169193	0.0553614	4.47184	1.12016	0.263689	0.474612	-5.74142	NOTDEG	POSLFC	-0.000424181	-0.00936378	0.0145033	0.0238671
ENSG00000169203	0.128002	1.46959	1.633	0.103691	0.268939	-4.59913	NOTDEG	POSLFC	-0.00707249	-0.0421453	0.0514925	0.0936378
ENSG00000169217	-0.0118962	5.42919	-0.307592	0.758642	0.868671	-6.38242	NOTDEG	NEGLFC	-0.000941058	0.0014764	-0.00497775	-0.00645415
ENSG00000169220	-0.0911111	5.39836	-1.59229	0.112545	0.282973	-5.19663	NOTDEG	NEGLFC	0.00122353	0.0209558	-0.0317256	-0.0526813
ENSG00000169221	0.177629	4.49814	3.68849	0.000275177	0.00724699	0.0959726	DEG	POSLFC	7.12153e-05	-0.0361975	0.0606331	0.0968306
ENSG00000169223	-0.0765825	5.57071	-1.49717	0.135572	0.318067	-5.34329	NOTDEG	NEGLFC	-2.64313e-05	0.016397	-0.0274504	-0.0438474
ENSG00000169224	0.348561	1.92595	2.41882	0.0162649	0.0844616	-3.22665	NOTDEG	POSLFC	-0.0166189	-0.0794236	0.0882531	0.167677
ENSG00000169228	0.110778	5.81693	1.88528	0.0605176	0.19183	-4.72063	NOTDEG	POSLFC	0.000567974	-0.0247453	0.0428363	0.0675816
ENSG00000169230	0.0597929	5.44158	1.09509	0.274501	0.485488	-5.84604	NOTDEG	POSLFC	-0.00378502	-0.0161917	0.0169318	0.0331236
ENSG00000169231	0.18138	3.95252	2.98898	0.00306972	0.0304606	-2.03263	DEG	POSLFC	0.00520315	-0.0253067	0.0561488	0.0814555
ENSG00000169239	-0.0864178	4.82935	-1.98167	0.0485789	0.167183	-4.47101	NOTDEG	NEGLFC	-0.00386795	0.0191176	-0.0422495	-0.0613672
ENSG00000169241	-0.144651	3.52794	-2.10333	0.0364066	0.139647	-4.09239	NOTDEG	NEGLFC	0.0118181	0.046558	-0.046191	-0.092749
ENSG00000169245	-0.165145	-0.0101668	-0.632099	0.527883	0.714408	-5.3449	NOTDEG	NEGLFC	-0.0264675	0.0252333	-0.112798	-0.138031
ENSG00000169246	0.165611	1.88203	1.87535	0.0618758	0.194474	-4.27882	NOTDEG	POSLFC	0.0028102	-0.0464009	0.0849835	0.131384
ENSG00000169247	0.0279674	2.98904	0.205912	0.837022	0.917015	-6.09059	NOTDEG	POSLFC	-0.00716288	-0.0251602	0.0228892	0.0480494
ENSG00000169249	-0.0543112	3.55499	-1.20303	0.230069	0.437572	-5.51273	NOTDEG	NEGLFC	0.003104	0.018022	-0.0218062	-0.0398281
ENSG00000169251	-0.0726304	4.34252	-2.1916	0.0293044	0.122639	-4.01063	NOTDEG	NEGLFC	-0.00378538	0.0143947	-0.0341426	-0.0485373
ENSG00000169252	-0.00766312	4.10128	-0.11957	0.904917	0.956139	-6.29107	NOTDEG	NEGLFC	-0.00728558	0.00586218	-0.0292399	-0.0351021
ENSG00000169255	-0.215641	0.452699	-1.78493	0.07545	0.220063	-4.20712	NOTDEG	NEGLFC	-0.00113608	0.0369474	-0.0647284	-0.101676
ENSG00000169258	0.0809546	-0.694987	0.507296	0.612381	0.773578	-5.24762	NOTDEG	POSLFC	-0.0197859	-0.0409951	0.0156295	0.0566246
ENSG00000169288	-0.211245	2.65714	-3.89652	0.000124467	0.00459092	0.942152	DEG	NEGLFC	-0.0112957	0.0366076	-0.0912852	-0.127893
ENSG00000169291	-0.0202136	-1.65927	-0.0724428	0.942306	0.973781	-5.17467	NOTDEG	NEGLFC	-0.0048615	-0.0188425	0.0184842	0.0373267
ENSG00000169299	0.000644551	6.0938	0.013823	0.988982	0.995445	-6.45669	NOTDEG	POSLFC	-0.000155458	0.000675256	-0.00154259	-0.00221785
ENSG00000169313	-0.064407	3.76116	-0.63367	0.526859	0.713802	-6.05367	NOTDEG	NEGLFC	-0.00217858	0.0151288	-0.0310787	-0.0462075
ENSG00000169330	-0.126465	0.491944	-0.747631	0.455365	0.654812	-5.33604	NOTDEG	NEGLFC	-0.0179051	0.0204041	-0.0818742	-0.102278
ENSG00000169359	-0.0578269	4.99187	-1.81217	0.0711251	0.212152	-4.7994	NOTDEG	NEGLFC	0.000682768	0.0146038	-0.0225627	-0.0371664
ENSG00000169371	0.00328673	2.81066	0.0743599	0.940782	0.97309	-6.07743	NOTDEG	POSLFC	-0.00581424	0.000597182	-0.0165201	-0.0171173
ENSG00000169372	0.0100528	3.12937	0.232875	0.816043	0.905018	-6.11787	NOTDEG	POSLFC	0.0055327	0.00518948	0.00610582	0.000916334
ENSG00000169375	0.0743011	5.9958	1.95549	0.0516065	0.173358	-4.59367	NOTDEG	POSLFC	-0.00054026	-0.0172317	0.0273313	0.0445629
ENSG00000169379	0.0024206	3.1583	0.0493231	0.9607	0.983277	-6.14912	NOTDEG	POSLFC	0.000206793	-0.00417574	0.00752479	0.0117005
ENSG00000169385	0.0514375	4.80147	0.340212	0.733974	0.854078	-6.31404	NOTDEG	POSLFC	0.00265093	-0.000237714	0.00747441	0.00771212
ENSG00000169397	-0.0224735	2.1203	-0.0893289	0.92889	0.967473	-5.94416	NOTDEG	NEGLFC	0.00575146	0.0249318	-0.0262761	-0.0512079
ENSG00000169398	-0.0136603	4.37917	-0.165358	0.868792	0.9357	-6.31738	NOTDEG	NEGLFC	0.000845829	-0.000904187	0.00376803	0.00467221
ENSG00000169403	0.126803	7.48803	2.19775	0.0288575	0.121322	-4.12343	NOTDEG	POSLFC	0.000283495	-0.0278871	0.047323	0.0752101
ENSG00000169410	0.11079	4.1208	2.51081	0.0126585	0.0716845	-3.27971	NOTDEG	POSLFC	-0.00496686	-0.0257585	0.0297512	0.0555097
ENSG00000169413	-0.0697085	4.58608	-0.611027	0.54172	0.725498	-6.17618	NOTDEG	NEGLFC	-0.000742026	0.0243304	-0.0426083	-0.0669387
ENSG00000169429	-0.353507	3.00778	-1.62554	0.105271	0.271798	-4.86206	NOTDEG	NEGLFC	-0.0183524	0.0441709	-0.122755	-0.166925
ENSG00000169432	0.339544	2.94779	3.05471	0.00248927	0.0265881	-1.74216	DEG	POSLFC	0.00927625	-0.0570981	0.120109	0.177207
ENSG00000169435	-0.444995	-0.838991	-2.06649	0.0397815	0.147584	-3.69632	NOTDEG	NEGLFC	-0.00279567	0.0396045	-0.0735959	-0.1132
ENSG00000169439	-0.576847	-0.460004	-2.34142	0.0199733	0.0959971	-3.22604	NOTDEG	NEGLFC	-0.0210259	0.082585	-0.194036	-0.276621
ENSG00000169442	-0.266178	6.95822	-3.00158	0.00294959	0.0296606	-2.12409	DEG	NEGLFC	-0.00352957	0.0555334	-0.102154	-0.157687
ENSG00000169446	0.0904813	4.97357	1.94604	0.0527372	0.175315	-4.56035	NOTDEG	POSLFC	-0.00235859	-0.0218322	0.0301587	0.0519909
ENSG00000169490	-0.0848416	3.32245	-1.82154	0.0696842	0.209628	-4.58435	NOTDEG	NEGLFC	-0.00234379	0.0203722	-0.0402751	-0.0606473
ENSG00000169495	0.167756	0.200335	1.37814	0.169355	0.36334	-4.72349	NOTDEG	POSLFC	-0.00614139	-0.0332827	0.0391795	0.0724623
ENSG00000169499	0.0435325	7.02821	1.25878	0.209248	0.412997	-5.6948	NOTDEG	POSLFC	-0.000191344	-0.00976569	0.015796	0.0255617
ENSG00000169504	0.0831724	6.19283	1.13271	0.25839	0.468835	-5.83075	NOTDEG	POSLFC	0.000179559	-0.0177475	0.0301144	0.0478619
ENSG00000169507	-0.696297	0.0447119	-2.35389	0.0193299	0.0940786	-3.20052	NOTDEG	NEGLFC	-0.0850191	0.111252	-0.412754	-0.524006
ENSG00000169508	-0.242445	4.26694	-2.52651	0.0121198	0.0699842	-3.24017	NOTDEG	NEGLFC	-0.0307865	0.0186202	-0.113286	-0.131907
ENSG00000169519	-0.130852	3.83485	-2.91339	0.00388922	0.0350497	-2.21574	DEG	NEGLFC	-0.00470058	0.0212288	-0.0479977	-0.0692265
ENSG00000169554	0.149121	8.85503	3.17977	0.00165428	0.0204356	-1.59667	DEG	POSLFC	-0.000303077	-0.0337787	0.0555949	0.0893737
ENSG00000169564	0.137738	7.26069	2.38839	0.0176432	0.0886603	-3.70531	NOTDEG	POSLFC	-0.000129987	-0.0306095	0.0507651	0.0813746
ENSG00000169567	-0.256737	4.99389	-4.9681	1.23329e-06	0.000466965	5.10068	DEG	NEGLFC	-0.00818046	0.047251	-0.100741	-0.147991
ENSG00000169570	-0.0083918	2.67014	-0.100237	0.920234	0.96382	-6.04027	NOTDEG	NEGLFC	-0.00387348	0.00741795	-0.0227281	-0.030146
ENSG00000169583	-0.21684	-1.87757	-1.11961	0.263924	0.474612	-4.74277	NOTDEG	NEGLFC	-0.0179848	0.0932049	-0.203651	-0.296855
ENSG00000169592	-0.188721	4.22423	-3.3277	0.00100343	0.0154116	-1.05028	DEG	NEGLFC	0.00454227	0.0454074	-0.0636947	-0.109102
ENSG00000169598	-0.0904789	2.45869	-1.78985	0.0746533	0.218702	-4.50559	NOTDEG	NEGLFC	-0.0106632	0.0131427	-0.0504146	-0.0635572
ENSG00000169599	-0.0877538	2.77683	-1.81817	0.0702003	0.210544	-4.5042	NOTDEG	NEGLFC	0.00391507	0.0217596	-0.025882	-0.0476416
ENSG00000169607	0.0124203	1.60723	0.122758	0.902394	0.954837	-5.81634	NOTDEG	POSLFC	0.00259903	0.0124964	-0.0139277	-0.0264241
ENSG00000169609	-0.0708752	4.16173	-1.91386	0.0567468	0.183856	-4.53954	NOTDEG	NEGLFC	0.000868632	0.0193737	-0.0300313	-0.0494049
ENSG00000169612	-0.15794	3.18264	-2.71881	0.00699695	0.0494531	-2.65551	DEG	NEGLFC	-0.00251756	0.0324982	-0.0609873	-0.0934855
ENSG00000169621	0.0655931	4.23608	0.852808	0.394558	0.603296	-5.97047	NOTDEG	POSLFC	0.00367682	-0.0152618	0.0353008	0.0505627
ENSG00000169629	-0.198405	2.15733	-1.65752	0.0986319	0.260932	-4.65275	NOTDEG	NEGLFC	-0.0120661	0.0289146	-0.0804962	-0.109411
ENSG00000169635	-0.0153473	1.64812	-0.202967	0.839321	0.91821	-5.82489	NOTDEG	NEGLFC	-0.0137547	0.00474622	-0.0446477	-0.049394
ENSG00000169641	0.0642656	3.99176	1.15201	0.250383	0.459512	-5.63436	NOTDEG	POSLFC	-0.0159953	-0.0213643	-0.0070302	0.0143341
ENSG00000169660	0.0888822	2.70801	1.3102	0.191294	0.391896	-5.26097	NOTDEG	POSLFC	0.0014977	-0.0221736	0.0410243	0.0631979
ENSG00000169679	0.00820369	3.25931	0.113702	0.909563	0.958016	-6.14597	NOTDEG	POSLFC	-0.00435743	-0.00148657	-0.00915123	-0.00766467
ENSG00000169682	0.0321507	2.46808	0.42502	0.671177	0.814226	-5.93726	NOTDEG	POSLFC	-0.00585778	0.00377238	-0.0219383	-0.0257107
ENSG00000169683	-0.0991438	0.169339	-0.901396	0.36822	0.579612	-5.16955	NOTDEG	NEGLFC	-0.0132138	0.0384663	-0.0995099	-0.137976
ENSG00000169689	-0.119876	0.992394	-1.40769	0.16043	0.35353	-4.81475	NOTDEG	NEGLFC	-0.0243085	0.0214551	-0.100725	-0.12218
ENSG00000169692	0.0402914	1.98836	0.405428	0.6855	0.823603	-5.86461	NOTDEG	POSLFC	0.00167034	-0.00141285	0.00681868	0.00823153
ENSG00000169696	-0.0164072	1.40713	-0.174938	0.861266	0.931084	-5.79395	NOTDEG	NEGLFC	-0.00535471	0.0327883	-0.0690463	-0.101835
ENSG00000169704	-0.145962	2.54446	-1.09503	0.274525	0.485488	-5.46527	NOTDEG	NEGLFC	0.0070918	0.0360219	-0.041216	-0.077238
ENSG00000169710	0.110077	1.91004	0.930411	0.353029	0.565963	-5.51343	NOTDEG	POSLFC	-0.027454	-0.0458576	0.00327643	0.049134
ENSG00000169714	-0.00784113	7.81034	-0.205228	0.837556	0.917144	-6.4458	NOTDEG	NEGLFC	-2.70672e-05	0.00185025	-0.00316184	-0.00501209
ENSG00000169715	-0.322036	0.175776	-1.74509	0.0821611	0.232322	-4.24867	NOTDEG	NEGLFC	-0.0361773	0.0352298	-0.155414	-0.190643
ENSG00000169718	-0.14014	3.2662	-2.4097	0.0166677	0.0855898	-3.41177	NOTDEG	NEGLFC	-0.00308356	0.0334739	-0.0641277	-0.0976016
ENSG00000169727	-0.0384628	3.04528	-0.638141	0.523949	0.711784	-5.94002	NOTDEG	NEGLFC	-0.0018232	0.0119987	-0.0249032	-0.036902
ENSG00000169733	-0.0340438	2.08936	-0.425889	0.670544	0.813807	-5.86309	NOTDEG	NEGLFC	0.0116011	0.0197022	-0.00192624	-0.0216284
ENSG00000169738	-0.0625318	1.8064	-0.78259	0.434587	0.637981	-5.59104	NOTDEG	NEGLFC	-0.00135217	0.0139105	-0.026838	-0.0407485
ENSG00000169740	-0.21839	1.92181	-2.87371	0.00439528	0.0374141	-2.12136	DEG	NEGLFC	-0.0381981	0.0252582	-0.144158	-0.169416
ENSG00000169756	-0.00700346	7.77513	-0.0896365	0.928646	0.967441	-6.4626	NOTDEG	NEGLFC	-0.000292453	0.00137807	-0.00308191	-0.00445997
ENSG00000169762	-0.121675	5.16611	-3.05661	0.00247409	0.0265175	-1.92564	DEG	NEGLFC	0.000333312	0.0284693	-0.0466485	-0.0751178
ENSG00000169764	0.0295079	6.51946	0.805843	0.421077	0.626071	-6.14695	NOTDEG	POSLFC	-0.00011086	-0.00635722	0.0103194	0.0166766
ENSG00000169813	-0.0288934	6.80766	-0.803969	0.422156	0.626882	-6.15008	NOTDEG	NEGLFC	-0.000572133	0.00564587	-0.010955	-0.0166009
ENSG00000169814	-0.0537344	3.37357	-1.38935	0.165926	0.35921	-5.26127	NOTDEG	NEGLFC	-0.00401493	0.00854501	-0.0249877	-0.0335327
ENSG00000169826	0.182985	7.03885	2.77746	0.0058813	0.0444282	-2.74436	DEG	POSLFC	0.000293463	-0.0394998	0.0667407	0.10624
ENSG00000169855	0.499725	-1.11642	2.17277	0.0307094	0.126079	-3.53573	NOTDEG	POSLFC	-0.00909156	-0.147582	0.222162	0.369744
ENSG00000169857	-0.0568141	1.20528	-0.838135	0.402732	0.610349	-5.42069	NOTDEG	NEGLFC	-0.0102359	0.0101354	-0.0442522	-0.0543876
ENSG00000169860	0.0920902	3.38794	0.971398	0.332261	0.546121	-5.72894	NOTDEG	POSLFC	-0.00237971	-0.019253	0.0257955	0.0450485
ENSG00000169871	0.112399	6.68723	2.57251	0.0106574	0.0645109	-3.26558	NOTDEG	POSLFC	0.00030928	-0.024487	0.0417144	0.0662014
ENSG00000169877	-0.0815764	6.36752	-0.410584	0.681719	0.820868	-6.35957	NOTDEG	NEGLFC	-0.00741915	0.0158065	-0.0462016	-0.0620081
ENSG00000169884	-0.318178	-1.11803	-1.96586	0.0503892	0.170846	-3.84742	NOTDEG	NEGLFC	-0.0535934	0.0475433	-0.222473	-0.270016
ENSG00000169891	0.062743	6.9968	1.29646	0.195978	0.397253	-5.64613	NOTDEG	POSLFC	0.000688323	-0.0129535	0.0234676	0.0364211
ENSG00000169895	0.0129675	5.23569	0.315985	0.752269	0.865171	-6.36766	NOTDEG	POSLFC	0.00177068	-0.00100231	0.00640105	0.00740336
ENSG00000169896	0.16933	8.23639	2.66926	0.00808489	0.0545649	-3.01807	NOTDEG	POSLFC	0.000454369	-0.0371957	0.0633229	0.100519
ENSG00000169902	0.203164	4.43245	1.40469	0.161319	0.354321	-5.38183	NOTDEG	POSLFC	0.0219961	-0.0178389	0.0885131	0.106352
ENSG00000169905	0.11929	7.11126	3.4896	0.000568857	0.0109999	-0.641216	DEG	POSLFC	-1.41915e-05	-0.0261111	0.0435627	0.0696739
ENSG00000169914	-0.0760751	3.21622	-1.30987	0.191407	0.391962	-5.33119	NOTDEG	NEGLFC	-0.0163415	-0.010174	-0.0266399	-0.0164659
ENSG00000169918	-0.201056	-0.0803985	-1.53577	0.125821	0.304628	-4.50014	NOTDEG	NEGLFC	-0.0258965	0.0427016	-0.140442	-0.183144
ENSG00000169919	0.0992481	3.9553	1.79768	0.0733989	0.216257	-4.72295	NOTDEG	POSLFC	-0.00597427	-0.0208893	0.018931	0.0398204
ENSG00000169925	0.0685849	4.64471	1.30771	0.192139	0.392896	-5.53971	NOTDEG	POSLFC	-0.00223491	-0.0152625	0.0195187	0.0347812
ENSG00000169926	0.0996604	7.45765	2.43122	0.0157308	0.0826604	-3.60536	NOTDEG	POSLFC	0.000132831	-0.0217907	0.0367411	0.0585318
ENSG00000169946	0.057235	-0.734276	0.322195	0.747566	0.862179	-5.30049	NOTDEG	POSLFC	-0.0191709	-0.0496255	0.0316826	0.0813081
ENSG00000169951	0.0240845	1.8626	0.445637	0.656234	0.80332	-5.79568	NOTDEG	POSLFC	-0.00886261	-0.0140786	-0.000152829	0.0139258
ENSG00000169955	-0.0423018	2.12326	-0.805283	0.421399	0.626309	-5.63576	NOTDEG	NEGLFC	-0.00132062	0.0116489	-0.0229774	-0.0346263
ENSG00000169957	-0.0707913	1.15774	-0.742846	0.458252	0.656991	-5.48091	NOTDEG	NEGLFC	0.00199769	0.0362476	-0.0551932	-0.0914409
ENSG00000169964	-0.0374234	1.7297	-0.51868	0.604429	0.768397	-5.73027	NOTDEG	NEGLFC	-0.0247385	0.00119907	-0.0680494	-0.0692485
ENSG00000169967	0.0164383	8.76878	0.417819	0.676427	0.817553	-6.36713	NOTDEG	POSLFC	0.000295655	-0.00366939	0.00691653	0.0105859
ENSG00000169972	-0.12416	-0.0372427	-1.19414	0.233521	0.441282	-4.89042	NOTDEG	NEGLFC	-0.0154036	0.0149566	-0.0660993	-0.0810559
ENSG00000169976	-0.17741	4.13681	-3.1782	0.0016629	0.0204995	-1.49415	DEG	NEGLFC	-0.00193813	0.0372753	-0.0674172	-0.104692
ENSG00000169981	-0.0918676	1.61065	-1.21653	0.224897	0.431446	-5.14308	NOTDEG	NEGLFC	-0.0174747	0.0113274	-0.0655688	-0.0768962
ENSG00000169991	-0.0313167	3.73544	-0.475819	0.634606	0.787531	-6.12782	NOTDEG	NEGLFC	-0.0196806	-0.00147557	-0.0500795	-0.0486039
ENSG00000169994	-0.124793	2.01502	-1.0295	0.304213	0.517227	-5.44548	NOTDEG	NEGLFC	0.0101399	0.0295982	-0.0223518	-0.0519499
ENSG00000170004	-0.0106942	6.65405	-0.266803	0.789834	0.888055	-6.42994	NOTDEG	NEGLFC	-0.00065332	0.00222145	-0.00545364	-0.00767509
ENSG00000170006	0.0423941	9.3206	0.788364	0.431209	0.635418	-6.13661	NOTDEG	POSLFC	0.000229984	-0.00965927	0.0167432	0.0264024
ENSG00000170017	0.0955967	4.879	1.22699	0.220946	0.427066	-5.65622	NOTDEG	POSLFC	-8.76636e-05	-0.0202833	0.0336352	0.0539185
ENSG00000170027	-0.0341229	6.44569	-0.734633	0.463231	0.66111	-6.19844	NOTDEG	NEGLFC	4.1989e-05	0.00836953	-0.0138634	-0.022233
ENSG00000170035	0.0547087	4.90289	1.03333	0.302418	0.515269	-5.87435	NOTDEG	POSLFC	0.000514797	-0.010633	0.0191295	0.0297625
ENSG00000170037	0.0200442	3.22423	0.35818	0.720502	0.845288	-6.09647	NOTDEG	POSLFC	0.00274228	0.0066778	-0.00382929	-0.0105071
ENSG00000170043	0.0134052	4.69641	0.24417	0.807294	0.899995	-6.34233	NOTDEG	POSLFC	-0.00164627	-0.00469598	0.00344616	0.00814213
ENSG00000170049	-0.0888665	1.55494	-1.09163	0.276014	0.487064	-5.2759	NOTDEG	NEGLFC	0.00664842	0.029095	-0.0308331	-0.0599281
ENSG00000170074	-0.252351	1.98365	-1.51715	0.130456	0.310695	-4.85376	NOTDEG	NEGLFC	-0.0260265	0.0261466	-0.113146	-0.139292
ENSG00000170085	0.0581389	2.81953	0.9201	0.358381	0.570636	-5.67753	NOTDEG	POSLFC	-0.0108914	-0.0181916	0.00129866	0.0194903
ENSG00000170088	-0.0865809	3.66745	-1.84577	0.0660727	0.202685	-4.59294	NOTDEG	NEGLFC	-0.00725097	0.0148295	-0.0441212	-0.0589508
ENSG00000170089	-0.298617	2.60289	-3.45701	0.000638788	0.0117286	-0.506282	DEG	NEGLFC	-0.0144711	0.0561403	-0.132379	-0.188519
ENSG00000170091	-0.0311721	-1.98042	-0.154505	0.877332	0.940616	-5.15425	NOTDEG	NEGLFC	0.0153336	0.0408851	-0.0273326	-0.0682177
ENSG00000170100	-0.00780383	3.40321	-0.16183	0.871566	0.937347	-6.17846	NOTDEG	NEGLFC	0.00515819	0.00894417	-0.00116368	-0.0101078
ENSG00000170113	0.0650267	3.79193	0.910477	0.363422	0.575502	-5.84758	NOTDEG	POSLFC	-0.00465568	-0.015454	0.0133755	0.0288295
ENSG00000170142	-0.175098	5.28808	-2.92107	0.00379758	0.0346355	-2.31134	DEG	NEGLFC	-0.00020352	0.039531	-0.0665526	-0.106084
ENSG00000170144	0.0325315	7.03817	1.33884	0.181802	0.380397	-5.59238	NOTDEG	POSLFC	-0.000234853	-0.00761864	0.0120947	0.0197133
ENSG00000170145	0.108893	3.99613	1.85315	0.0650052	0.200873	-4.62786	NOTDEG	POSLFC	-0.0080176	-0.0352277	0.0374182	0.0726459
ENSG00000170153	0.113481	-3.79569	0.295263	0.768031	0.874672	-4.90236	NOTDEG	POSLFC	0.00445724	-0.0281569	0.0589167	0.0870736
ENSG00000170160	0.337159	1.02539	0.866342	0.387109	0.596482	-5.41482	NOTDEG	POSLFC	0.00879547	-0.0790486	0.155479	0.234527
ENSG00000170161	-0.245878	-1.32814	-1.25516	0.210558	0.414646	-4.65168	NOTDEG	NEGLFC	0.00111882	0.0368348	-0.0585202	-0.095355
ENSG00000170175	-0.11743	1.75266	-1.59925	0.110992	0.280511	-4.68002	NOTDEG	NEGLFC	-0.000757926	0.0304456	-0.0528619	-0.0833075
ENSG00000170180	0.0983219	5.09914	0.780334	0.435911	0.639324	-6.10429	NOTDEG	POSLFC	-0.0025615	-0.0204771	0.0273542	0.0478314
ENSG00000170185	0.0689954	5.83257	2.03079	0.0433031	0.15547	-4.44488	NOTDEG	POSLFC	-0.00038921	-0.0159176	0.0255402	0.0414578
ENSG00000170190	-0.0122688	3.80479	-0.206836	0.836301	0.916712	-6.24834	NOTDEG	NEGLFC	-0.00215019	0.00186114	-0.00884835	-0.0107095
ENSG00000170191	-0.112453	1.37401	-1.27975	0.201786	0.404074	-5.02969	NOTDEG	NEGLFC	-0.0379835	0.00884112	-0.116172	-0.125013
ENSG00000170222	-0.117978	2.95032	-2.08368	0.0381748	0.143838	-4.04715	NOTDEG	NEGLFC	0.00179029	0.0222614	-0.0323927	-0.0546541
ENSG00000170234	0.0155027	5.1404	0.536902	0.591799	0.7601	-6.26919	NOTDEG	POSLFC	-0.000198248	-0.00268612	0.00395603	0.00664215
ENSG00000170242	-0.0244045	6.3857	-0.986401	0.324862	0.538082	-5.98475	NOTDEG	NEGLFC	4.85032e-06	0.00546547	-0.00911336	-0.0145788
ENSG00000170248	-0.00744157	7.03704	-0.241453	0.809396	0.901472	-6.44001	NOTDEG	NEGLFC	-0.000287196	0.00147356	-0.00322733	-0.0047009
ENSG00000170260	-0.0919427	2.27968	-1.5391	0.125007	0.303113	-4.8657	NOTDEG	NEGLFC	-0.0132749	0.0149331	-0.060377	-0.0753101
ENSG00000170264	-0.286337	-0.579302	-2.13696	0.0335433	0.132903	-3.58339	NOTDEG	NEGLFC	-0.0171722	0.0318181	-0.0989768	-0.130795
ENSG00000170265	0.137933	2.38777	1.90154	0.0583473	0.187125	-4.31176	NOTDEG	POSLFC	-0.00310272	-0.027764	0.038077	0.0658411
ENSG00000170266	0.0796697	5.43168	2.09457	0.0371862	0.141485	-4.30136	NOTDEG	POSLFC	-0.00137168	-0.0178568	0.0261554	0.0440123
ENSG00000170270	-0.124851	1.92549	-2.12257	0.034744	0.135828	-3.81654	NOTDEG	NEGLFC	-0.011184	0.0110235	-0.0482663	-0.0592898
ENSG00000170271	0.119533	6.49543	1.00953	0.313668	0.52708	-5.96318	NOTDEG	POSLFC	4.87008e-05	-0.0265906	0.0445313	0.0711218
ENSG00000170275	-0.017287	4.96669	-0.26685	0.789798	0.888055	-6.35626	NOTDEG	NEGLFC	-0.00737659	0.00347972	-0.0255046	-0.0289843
ENSG00000170291	-0.125648	2.30952	-2.09961	0.0367365	0.14039	-3.92036	NOTDEG	NEGLFC	-0.0183163	0.0215787	-0.0849334	-0.106512
ENSG00000170293	0.00398771	-0.643663	0.0247828	0.980247	0.990606	-5.35426	NOTDEG	POSLFC	-0.0114255	-0.0198735	0.00268113	0.0225546
ENSG00000170296	0.0693001	7.81616	1.6643	0.0972683	0.258615	-5.11621	NOTDEG	POSLFC	-0.000521112	-0.0160156	0.0253517	0.0413673
ENSG00000170310	-0.0963795	3.8348	-2.28289	0.0232523	0.105585	-3.75828	NOTDEG	NEGLFC	-0.00316836	0.0203643	-0.0424634	-0.0628277
ENSG00000170312	-0.143538	1.81188	-1.12245	0.262714	0.473879	-5.27886	NOTDEG	NEGLFC	-0.0303396	0.0116043	-0.100378	-0.111982
ENSG00000170315	0.0193834	10.3957	0.133506	0.893898	0.95011	-6.39991	NOTDEG	POSLFC	-0.00373543	-0.00647418	0.000837761	0.00731194
ENSG00000170322	-0.0362528	4.7584	-0.927963	0.354295	0.56705	-5.95681	NOTDEG	NEGLFC	-0.00189877	0.00644996	-0.0158396	-0.0222895
ENSG00000170325	0.0898329	4.26585	2.27132	0.0239531	0.10732	-3.84339	NOTDEG	POSLFC	-0.00287326	-0.0200952	0.0258842	0.0459794
ENSG00000170340	0.109138	5.25812	1.87083	0.0625029	0.195584	-4.71795	NOTDEG	POSLFC	-0.000651647	-0.0229849	0.0366407	0.0596255
ENSG00000170345	-0.0151888	5.78527	-0.181594	0.856044	0.928565	-6.42993	NOTDEG	NEGLFC	-0.00161905	-0.000479136	-0.0035225	-0.00304336
ENSG00000170348	-0.0607185	6.69889	-1.7385	0.0833176	0.234353	-4.99201	NOTDEG	NEGLFC	-0.000972135	0.0126721	-0.0237554	-0.0364276
ENSG00000170356	-0.136143	-1.40281	-0.672542	0.501842	0.692552	-5.04916	NOTDEG	NEGLFC	-0.0331934	-0.0407914	-0.020506	0.0202854
ENSG00000170364	-0.168379	1.00687	-2.22695	0.0268155	0.115514	-3.50256	NOTDEG	NEGLFC	-0.022782	0.0178802	-0.0906802	-0.10856
ENSG00000170365	0.185077	2.33054	1.81397	0.0708467	0.211764	-4.45262	NOTDEG	POSLFC	-0.00807133	-0.0423658	0.049194	0.0915598
ENSG00000170379	0.0985232	2.47449	1.04215	0.29832	0.511292	-5.50052	NOTDEG	POSLFC	0.0121885	-0.0220317	0.0693297	0.0913614
ENSG00000170385	0.0398509	5.87325	0.691945	0.489595	0.683969	-6.21156	NOTDEG	POSLFC	-0.00148737	-0.0104989	0.0135601	0.024059
ENSG00000170396	-0.062652	-0.244306	-0.528495	0.597611	0.763468	-5.31432	NOTDEG	NEGLFC	-0.00534673	0.0133395	-0.0365492	-0.0498887
ENSG00000170417	-0.256701	0.6266	-2.7288	0.00679442	0.0485719	-2.41534	DEG	NEGLFC	-0.0111344	0.0403748	-0.097145	-0.13752
ENSG00000170425	0.0276273	0.338344	0.212522	0.831868	0.913936	-5.53111	NOTDEG	POSLFC	0.000136516	0.00614243	-0.00989223	-0.0160347
ENSG00000170430	-0.247757	1.93185	-3.14545	0.00185297	0.0219496	-1.3909	DEG	NEGLFC	-0.0247431	0.0515551	-0.152147	-0.203702
ENSG00000170439	0.530598	-1.42824	1.71927	0.0867664	0.240843	-4.17801	NOTDEG	POSLFC	-0.0525944	-0.156837	0.121471	0.278307
ENSG00000170445	-0.0468272	4.44781	-1.73961	0.0831214	0.234014	-4.87629	NOTDEG	NEGLFC	-0.00073603	0.0112448	-0.0207418	-0.0319866
ENSG00000170448	0.373003	4.48368	2.72738	0.00682292	0.0486494	-2.78484	DEG	POSLFC	-0.00412148	-0.0862152	0.132959	0.219175
ENSG00000170456	-0.183677	3.11856	-1.43636	0.152113	0.342745	-5.13314	NOTDEG	NEGLFC	-0.0185999	0.0103427	-0.0669285	-0.0772712
ENSG00000170458	-0.194547	6.18563	-1.73637	0.0836946	0.235065	-4.9883	NOTDEG	NEGLFC	-0.000564805	0.0424272	-0.0723534	-0.114781
ENSG00000170464	-0.213168	0.97365	-2.25269	0.0251207	0.110834	-3.44853	NOTDEG	NEGLFC	-0.0136112	0.0379901	-0.0997757	-0.137766
ENSG00000170468	-0.207207	2.24092	-3.53499	0.000483323	0.0100528	-0.242939	DEG	NEGLFC	-0.0180623	0.0370685	-0.11012	-0.147189
ENSG00000170469	-0.164257	-0.358879	-1.42849	0.154364	0.345645	-4.58841	NOTDEG	NEGLFC	-0.00816302	0.0399272	-0.0884647	-0.128392
ENSG00000170471	0.0604662	6.85194	2.67949	0.0078486	0.0534759	-2.99833	NOTDEG	POSLFC	-0.000299902	-0.0136315	0.0219613	0.0355928
ENSG00000170473	-0.0422141	3.15886	-0.991419	0.322411	0.535851	-5.67293	NOTDEG	NEGLFC	-0.00116961	0.00985865	-0.0195847	-0.0294434
ENSG00000170476	-0.438144	3.14267	-2.54804	0.0114146	0.0672731	-3.03638	NOTDEG	NEGLFC	-0.11214	-0.0258885	-0.256163	-0.230274
ENSG00000170485	-0.402599	-1.98855	-1.63622	0.103014	0.268039	-4.25275	NOTDEG	NEGLFC	-0.0137844	0.0765115	-0.164561	-0.241073
ENSG00000170486	-0.507297	-0.409124	-1.65342	0.0994632	0.262048	-4.31654	NOTDEG	NEGLFC	-0.0694272	0.0295557	-0.23471	-0.264266
ENSG00000170502	-0.0620128	2.23689	-1.10251	0.271271	0.482626	-5.39328	NOTDEG	NEGLFC	-0.0160374	-0.00049837	-0.0419846	-0.0414862
ENSG00000170509	0.087028	1.05648	0.848415	0.396995	0.605163	-5.40354	NOTDEG	POSLFC	-0.00177811	-0.0208461	0.0300619	0.050908
ENSG00000170515	-0.00233507	5.7313	-0.028479	0.977302	0.990039	-6.44127	NOTDEG	NEGLFC	7.60947e-05	0.00109672	-0.00162815	-0.00272487
ENSG00000170522	-0.0170407	2.76662	-0.155631	0.876445	0.940359	-6.061	NOTDEG	NEGLFC	0.0121591	0.0181391	0.00217376	-0.0159653
ENSG00000170525	0.259535	6.36229	3.38616	0.000819501	0.0136366	-0.96487	DEG	POSLFC	0.00282668	-0.0528863	0.0958568	0.148743
ENSG00000170540	0.105839	7.47136	1.32927	0.184934	0.384242	-5.60444	NOTDEG	POSLFC	-0.000280188	-0.0238641	0.0391004	0.0629645
ENSG00000170542	0.0806513	5.78811	1.26794	0.205964	0.408798	-5.65426	NOTDEG	POSLFC	-0.0035725	-0.021526	0.0264064	0.0479324
ENSG00000170545	-0.0842628	0.240255	-0.769229	0.442462	0.644592	-5.27905	NOTDEG	NEGLFC	-0.0263563	0.00311663	-0.0755706	-0.0786873
ENSG00000170558	-0.104829	-1.14613	-0.423389	0.672365	0.81484	-5.20673	NOTDEG	NEGLFC	-0.0575407	-0.0486535	-0.0723807	-0.0237272
ENSG00000170571	0.0102049	8.14025	0.178385	0.858561	0.929691	-6.44728	NOTDEG	POSLFC	0.000119103	-0.00255443	0.0045834	0.00713784
ENSG00000170581	0.252198	7.19708	2.46081	0.014519	0.0783756	-3.53389	NOTDEG	POSLFC	0.000398934	-0.0550438	0.0929779	0.148022
ENSG00000170584	-0.217518	2.778	-4.38097	1.72077e-05	0.00162885	2.71814	DEG	NEGLFC	-0.0134475	0.0389046	-0.100866	-0.13977
ENSG00000170604	-0.129897	0.485574	-1.27393	0.203835	0.406247	-4.89065	NOTDEG	NEGLFC	-0.0182948	0.0238812	-0.0887208	-0.112602
ENSG00000170606	-0.052615	5.79478	-1.60424	0.109887	0.279015	-5.18789	NOTDEG	NEGLFC	-0.00124412	0.0110929	-0.0218446	-0.0329375
ENSG00000170619	0.0166581	2.84286	0.331117	0.740826	0.857865	-6.04029	NOTDEG	POSLFC	-0.00518215	-0.00603812	-0.00375284	0.00228528
ENSG00000170624	-0.324196	-1.86708	-1.05508	0.292375	0.504731	-4.77341	NOTDEG	NEGLFC	-0.00279162	0.0538704	-0.0974066	-0.151277
ENSG00000170627	-0.0855096	0.0248992	-0.554292	0.57986	0.752323	-5.36772	NOTDEG	NEGLFC	-0.015919	0.0213774	-0.0781971	-0.0995746
ENSG00000170629	-0.153747	1.3469	-1.53872	0.125101	0.30324	-4.70237	NOTDEG	NEGLFC	-0.0011239	0.0169607	-0.0313219	-0.0482826
ENSG00000170631	-0.0496259	1.14945	-0.622595	0.534102	0.718943	-5.55593	NOTDEG	NEGLFC	-0.0214365	0.000587523	-0.0582125	-0.0588001
ENSG00000170632	-0.0890749	3.89342	-1.64528	0.101131	0.2649	-4.96198	NOTDEG	NEGLFC	-0.000549162	0.0226377	-0.0392668	-0.0619044
ENSG00000170633	0.0305024	5.64314	1.34584	0.179537	0.377478	-5.55681	NOTDEG	POSLFC	-0.000128305	-0.00610503	0.0098517	0.0159567
ENSG00000170634	-0.0729234	3.05318	-1.45666	0.146427	0.335019	-5.11582	NOTDEG	NEGLFC	0.00777398	0.0217943	-0.0156374	-0.0374317
ENSG00000170638	0.0272471	3.1756	0.316201	0.752106	0.865171	-6.12174	NOTDEG	POSLFC	0.00976639	0.00520801	0.017378	0.01217
ENSG00000170653	0.26036	5.33107	5.03874	8.83062e-07	0.00039762	5.40114	DEG	POSLFC	-0.00117281	-0.0567961	0.0917076	0.148504
ENSG00000170667	-0.216345	-1.38341	-1.12543	0.261456	0.472465	-4.76931	NOTDEG	NEGLFC	-0.00708694	0.0568638	-0.113873	-0.170736
ENSG00000170677	0.030971	2.35703	0.378508	0.705365	0.835353	-5.92148	NOTDEG	POSLFC	-0.00855975	-0.0057252	-0.0132929	-0.00756769
ENSG00000170734	-0.00620304	3.3089	-0.125032	0.900595	0.953873	-6.15975	NOTDEG	NEGLFC	-0.0147479	-0.00424175	-0.0322912	-0.0280495
ENSG00000170759	0.0726189	7.53659	2.38122	0.0179828	0.0897835	-3.7203	NOTDEG	POSLFC	3.09683e-05	-0.0158533	0.0265546	0.0424079
ENSG00000170776	0.119428	9.23268	2.70752	0.00723257	0.0504648	-2.90597	NOTDEG	POSLFC	0.000276032	-0.0262231	0.0445246	0.0707477
ENSG00000170779	-0.113188	1.46899	-1.42064	0.156631	0.348742	-4.87435	NOTDEG	NEGLFC	-0.0213702	0.00929899	-0.072582	-0.081881
ENSG00000170791	-0.0891736	4.52779	-1.51265	0.131594	0.312327	-5.2352	NOTDEG	NEGLFC	0.00241679	0.0199039	-0.0267835	-0.0466874
ENSG00000170801	0.393557	-2.05848	1.1841	0.237465	0.446191	-4.66955	NOTDEG	POSLFC	0.0265737	-0.0563066	0.164968	0.221275
ENSG00000170802	0.0360651	7.16259	0.803992	0.422143	0.626882	-6.15271	NOTDEG	POSLFC	-0.000355712	-0.00800108	0.0124106	0.0204117
ENSG00000170832	0.189073	8.65131	5.07091	7.57549e-07	0.000375334	5.53555	DEG	POSLFC	-0.000142611	-0.0419429	0.0696559	0.111599
ENSG00000170836	0.0777921	4.70993	2.34381	0.0198485	0.0957487	-3.72548	NOTDEG	POSLFC	-0.000821899	-0.0168794	0.0259911	0.0428704
ENSG00000170837	-0.109194	4.69458	-1.49168	0.137008	0.320367	-5.28627	NOTDEG	NEGLFC	-0.00249056	0.0226424	-0.0444578	-0.0671002
ENSG00000170846	-0.194284	2.41323	-2.72774	0.00681563	0.048643	-2.54112	DEG	NEGLFC	-0.0199166	0.0223931	-0.090566	-0.112959
ENSG00000170852	0.105309	6.70597	3.28908	0.00114532	0.0166269	-1.2768	DEG	POSLFC	-6.52065e-05	-0.0231223	0.0384358	0.0615581
ENSG00000170854	-0.186857	3.65982	-2.82481	0.00510119	0.0410138	-2.43155	DEG	NEGLFC	-0.0262675	0.0140993	-0.0936725	-0.107772
ENSG00000170855	-0.246788	2.18059	-3.64213	0.000326859	0.0079583	0.101322	DEG	NEGLFC	-0.0170687	0.047942	-0.125624	-0.173566
ENSG00000170858	0.162459	-1.10199	0.736158	0.462304	0.660491	-5.07963	NOTDEG	POSLFC	0.0257603	-0.00221977	0.0724817	0.0747015
ENSG00000170860	-0.278889	3.96602	-3.91589	0.000115403	0.00449984	0.93758	DEG	NEGLFC	-0.00330524	0.0583623	-0.106278	-0.164641
ENSG00000170871	0.115156	7.33325	3.91363	0.000116427	0.00450016	0.817886	DEG	POSLFC	0.00017459	-0.0251651	0.0424871	0.0676522
ENSG00000170873	0.0730262	5.39665	0.993447	0.321424	0.534571	-5.93644	NOTDEG	POSLFC	-0.00275635	-0.0122445	0.0130872	0.0253317
ENSG00000170876	0.12207	6.34988	2.88693	0.00422033	0.0365887	-2.44596	DEG	POSLFC	-0.000412691	-0.0267018	0.0434852	0.0701871
ENSG00000170881	0.00381872	5.24364	0.0902128	0.928188	0.967121	-6.41441	NOTDEG	POSLFC	0.00119522	3.69278e-05	0.00312934	0.00309242
ENSG00000170889	-0.104421	7.56698	-1.9696	0.0499555	0.169872	-4.58105	NOTDEG	NEGLFC	-0.0001888	0.022823	-0.0386141	-0.0614371
ENSG00000170892	0.0344104	4.85848	0.782699	0.434523	0.637981	-6.09422	NOTDEG	POSLFC	0.000118176	-0.00763249	0.0130603	0.0206928
ENSG00000170899	-0.0961577	-1.17795	-0.585471	0.558743	0.73732	-5.12119	NOTDEG	NEGLFC	-0.0208505	0.0109193	-0.0739002	-0.0848195
ENSG00000170903	-0.0807189	3.63056	-1.84884	0.0656262	0.201851	-4.58311	NOTDEG	NEGLFC	-0.0140822	0.00968626	-0.0537712	-0.0634574
ENSG00000170906	-0.209505	4.24275	-2.91657	0.00385108	0.0349555	-2.25088	DEG	NEGLFC	0.00393576	0.0532861	-0.07847	-0.131756
ENSG00000170909	-0.0254387	4.8469	-0.340444	0.7338	0.854047	-6.33086	NOTDEG	NEGLFC	0.00267803	0.00844503	-0.00695179	-0.0153968
ENSG00000170915	-0.115908	3.81183	-2.03596	0.0427772	0.15427	-4.25714	NOTDEG	NEGLFC	-0.0122721	0.0156574	-0.0589091	-0.0745665
ENSG00000170917	-0.316199	0.44692	-3.27513	0.00120099	0.0169961	-1.063	DEG	NEGLFC	-0.018516	0.0703873	-0.166968	-0.237355
ENSG00000170919	0.0942147	4.39444	1.54499	0.123577	0.300508	-5.18402	NOTDEG	POSLFC	0.00254806	-0.0193978	0.0391936	0.0585914
ENSG00000170921	0.110138	5.00141	1.61173	0.108245	0.276573	-5.13965	NOTDEG	POSLFC	-0.00353857	-0.0261399	0.0342015	0.0603414
ENSG00000170946	-0.186486	3.65484	-3.26424	0.00124618	0.0173605	-1.18686	DEG	NEGLFC	-0.00534252	0.0432669	-0.0865111	-0.129778
ENSG00000170949	-0.0670132	5.21977	-1.52391	0.128758	0.308597	-5.28058	NOTDEG	NEGLFC	0.00244491	0.0162316	-0.0205762	-0.0368078
ENSG00000170954	-0.227951	-0.943533	-1.12945	0.259758	0.470405	-4.82079	NOTDEG	NEGLFC	-0.022423	0.0132577	-0.082003	-0.0952607
ENSG00000170956	-0.0563642	6.23105	-0.663892	0.507353	0.697408	-6.24384	NOTDEG	NEGLFC	-0.0105213	-0.00500053	-0.01974	-0.0147395
ENSG00000170962	-0.0489488	1.74208	-0.429879	0.667643	0.811686	-5.77625	NOTDEG	NEGLFC	-0.0205594	0.00118934	-0.0568758	-0.0580651
ENSG00000170989	-0.162931	5.41061	-1.83765	0.0672651	0.204854	-4.77371	NOTDEG	NEGLFC	-0.00355946	0.0289043	-0.0577679	-0.0866723
ENSG00000171033	-0.143186	2.5825	-1.2418	0.215441	0.419815	-5.29343	NOTDEG	NEGLFC	-0.0291343	0.000757683	-0.0790483	-0.079806
ENSG00000171044	-0.129432	2.0533	-1.43145	0.153515	0.344354	-4.96949	NOTDEG	NEGLFC	-0.0196181	0.0115153	-0.0716048	-0.0831201
ENSG00000171045	-0.0761479	1.18065	-0.841992	0.400574	0.60822	-5.43156	NOTDEG	NEGLFC	-0.0244412	0.0157852	-0.0916117	-0.107397
ENSG00000171049	0.091541	7.88508	1.15399	0.249575	0.458656	-5.81239	NOTDEG	POSLFC	-0.00285095	-0.0240137	0.0324868	0.0565005
ENSG00000171051	0.0627339	9.29494	0.910648	0.363332	0.575457	-6.03451	NOTDEG	POSLFC	-0.00123297	-0.0144262	0.0207972	0.0352234
ENSG00000171055	0.0882922	5.1454	2.51941	0.0123612	0.0708486	-3.3486	NOTDEG	POSLFC	-0.000505169	-0.0183319	0.0292622	0.0475941
ENSG00000171067	-0.0958599	2.04616	-1.2721	0.204486	0.40715	-5.16846	NOTDEG	NEGLFC	-0.0209954	0.00571368	-0.0655946	-0.0713083
ENSG00000171097	0.0309187	2.25326	0.486602	0.626954	0.78245	-5.86158	NOTDEG	POSLFC	0.0051797	1.68994e-05	0.0138006	0.0137837
ENSG00000171100	0.0139716	5.11339	0.401469	0.688408	0.824551	-6.32891	NOTDEG	POSLFC	-0.000994958	-0.00374191	0.00359193	0.00733384
ENSG00000171101	-0.0967809	0.0782377	-0.673569	0.501189	0.692218	-5.32785	NOTDEG	NEGLFC	-0.0214644	-0.0250798	-0.0154272	0.00965261
ENSG00000171103	-0.108539	2.47293	-1.85712	0.0644359	0.199712	-4.3906	NOTDEG	NEGLFC	-0.00598407	0.0359179	-0.0759525	-0.11187
ENSG00000171105	0.128079	4.18465	1.37581	0.170075	0.364388	-5.40175	NOTDEG	POSLFC	-0.000723493	-0.0224795	0.0356049	0.0580843
ENSG00000171109	-0.0416425	5.87819	-1.25504	0.2106	0.414646	-5.67979	NOTDEG	NEGLFC	-0.000255711	0.00918767	-0.0160244	-0.0252121
ENSG00000171115	0.0325329	6.05436	0.477504	0.633408	0.786851	-6.33898	NOTDEG	POSLFC	-0.000792734	-0.00764141	0.0106433	0.0182847
ENSG00000171121	-0.0157616	1.11414	-0.188998	0.850243	0.924923	-5.70041	NOTDEG	NEGLFC	0.00158586	0.0214297	-0.0315495	-0.0529792
ENSG00000171130	-0.2274	1.72476	-2.29484	0.0225471	0.103492	-3.45182	NOTDEG	NEGLFC	-0.0306666	0.0172183	-0.110625	-0.127844
ENSG00000171132	0.0400559	4.18811	0.405485	0.685458	0.823603	-6.22995	NOTDEG	POSLFC	0.00103873	-0.00670788	0.0139741	0.020682
ENSG00000171135	0.0233561	2.54878	0.453439	0.650615	0.799383	-5.93092	NOTDEG	POSLFC	-0.00712178	-0.00855571	-0.0047274	0.0038283
ENSG00000171148	0.132939	5.45959	3.246	0.00132546	0.0179032	-1.3845	DEG	POSLFC	-0.00108547	-0.0297098	0.0467119	0.0764217
ENSG00000171150	0.062505	4.35918	0.876964	0.381323	0.590782	-5.95774	NOTDEG	POSLFC	0.000130962	-0.0104299	0.0177656	0.0281954
ENSG00000171155	0.0595561	4.25477	1.27256	0.204321	0.40691	-5.53518	NOTDEG	POSLFC	-0.00181783	-0.0130905	0.0170054	0.0300958
ENSG00000171159	-0.0432191	2.14787	-0.476563	0.634078	0.787266	-5.8591	NOTDEG	NEGLFC	0.00935084	0.0212676	-0.0105478	-0.0318154
ENSG00000171161	0.000838837	3.27052	0.0173684	0.986156	0.993611	-6.16845	NOTDEG	POSLFC	-0.00513749	-0.00156055	-0.0111103	-0.00954975
ENSG00000171163	-0.0761499	3.45385	-1.51461	0.131099	0.31167	-5.10074	NOTDEG	NEGLFC	0.00137055	0.0178021	-0.0260671	-0.0438693
ENSG00000171169	-0.0922059	2.39305	-1.84482	0.0662111	0.202906	-4.40769	NOTDEG	NEGLFC	-0.00197328	0.0180975	-0.0354877	-0.0535852
ENSG00000171174	0.00427022	0.205033	0.0456781	0.963602	0.984589	-5.5141	NOTDEG	POSLFC	-0.00983724	-0.00779372	-0.0132495	-0.00545581
ENSG00000171202	-0.241627	2.17794	-3.49526	0.000557474	0.0109066	-0.364153	DEG	NEGLFC	-0.0131302	0.0457676	-0.111478	-0.157246
ENSG00000171204	-0.115827	3.83618	-2.202	0.028552	0.120474	-3.93238	NOTDEG	NEGLFC	0.000349228	0.0288208	-0.047193	-0.0760138
ENSG00000171206	0.0489298	5.70483	1.11427	0.266202	0.476998	-5.83967	NOTDEG	POSLFC	0.00134525	-0.00843969	0.0176842	0.0261239
ENSG00000171208	0.00518674	2.12015	0.0634379	0.949467	0.977442	-5.93144	NOTDEG	POSLFC	-0.00158055	0.00102117	-0.00592493	-0.00694609
ENSG00000171219	0.0268419	0.149671	0.222129	0.824389	0.910405	-5.50117	NOTDEG	POSLFC	-0.0260617	-0.0615708	0.0332319	0.0948027
ENSG00000171222	-0.252436	0.335971	-2.42151	0.0161474	0.0840581	-3.07942	NOTDEG	NEGLFC	0.00508964	0.0476377	-0.0659575	-0.113595
ENSG00000171223	0.0923876	4.66247	0.992823	0.321728	0.53486	-5.89896	NOTDEG	POSLFC	0.0072061	-0.0128598	0.0407123	0.0535721
ENSG00000171236	0.160412	5.92623	2.08233	0.038299	0.144042	-4.34055	NOTDEG	POSLFC	-0.00632284	-0.0463322	0.0604852	0.106817
ENSG00000171241	-0.0562005	1.90276	-0.584343	0.559501	0.737979	-5.72925	NOTDEG	NEGLFC	-0.0286953	-0.00865632	-0.0621565	-0.0535002
ENSG00000171262	-0.061248	3.86858	-1.22668	0.221063	0.427094	-5.52853	NOTDEG	NEGLFC	-0.0119788	0.00473869	-0.0398938	-0.0446325
ENSG00000171291	-0.394303	2.97609	-4.63493	5.67792e-06	0.000971083	3.72595	DEG	NEGLFC	-0.0238891	0.0589769	-0.16226	-0.221237
ENSG00000171295	-0.132363	3.93018	-3.12031	0.00201225	0.023174	-1.64315	DEG	NEGLFC	-0.00420823	0.0290337	-0.059716	-0.0887498
ENSG00000171298	-0.000513881	4.52188	-0.00561935	0.995521	0.997941	-6.36073	NOTDEG	NEGLFC	0.00162397	0.00502895	-0.00406169	-0.00909064
ENSG00000171302	0.102818	5.19368	2.09364	0.0372698	0.141694	-4.29531	NOTDEG	POSLFC	-0.00182137	-0.0242412	0.0356156	0.0598568
ENSG00000171307	-0.0228841	3.11244	-0.503591	0.614979	0.775169	-6.01471	NOTDEG	NEGLFC	-0.00564254	0.00462927	-0.0227945	-0.0274238
ENSG00000171310	-0.00747361	6.8356	-0.17568	0.860683	0.930805	-6.45385	NOTDEG	NEGLFC	-9.0403e-05	0.00172566	-0.00312288	-0.00484854
ENSG00000171311	-0.0769028	4.25589	-2.39582	0.0172973	0.0876071	-3.56133	NOTDEG	NEGLFC	-0.00097752	0.0158697	-0.0291093	-0.044979
ENSG00000171314	-0.0856249	4.82274	-1.607	0.10928	0.2782	-5.1243	NOTDEG	NEGLFC	-0.00396565	0.0160382	-0.0373683	-0.0534065
ENSG00000171316	0.0191987	6.5687	0.367519	0.713534	0.840694	-6.3985	NOTDEG	POSLFC	-0.000348342	-0.00403836	0.00581328	0.00985164
ENSG00000171320	-0.0972461	1.20911	-0.969871	0.333021	0.546918	-5.30945	NOTDEG	NEGLFC	-0.0117289	0.0344089	-0.0887703	-0.123179
ENSG00000171365	0.106621	3.62556	1.44419	0.1499	0.339889	-5.22758	NOTDEG	POSLFC	-0.00635473	-0.0214641	0.0188751	0.0403392
ENSG00000171368	-0.126942	-0.78478	-0.632755	0.527455	0.714036	-5.18042	NOTDEG	NEGLFC	-0.0073027	0.034817	-0.0776346	-0.112452
ENSG00000171385	0.145538	0.122789	0.813229	0.416838	0.622566	-5.2308	NOTDEG	POSLFC	-0.0120277	-0.028626	0.0156883	0.0443143
ENSG00000171408	-0.100539	-0.312744	-0.654872	0.513135	0.702752	-5.23768	NOTDEG	NEGLFC	-0.0124588	0.0272581	-0.0787786	-0.106037
ENSG00000171421	-0.254962	1.7119	-3.55885	0.00044336	0.00957586	-0.160003	DEG	NEGLFC	-0.000834177	0.0566643	-0.0968458	-0.15351
ENSG00000171425	-0.180262	2.47741	-3.07289	0.00234757	0.0256901	-1.63701	DEG	NEGLFC	-0.00180946	0.0391114	-0.0701395	-0.109251
ENSG00000171428	-0.200989	2.95574	-3.71052	0.000253413	0.00688371	0.291062	DEG	NEGLFC	0.000666445	0.0410939	-0.0668397	-0.107934
ENSG00000171443	-0.0510079	1.69895	-0.757573	0.449399	0.650477	-5.59054	NOTDEG	NEGLFC	0.00638083	0.0226366	-0.0207632	-0.0433998
ENSG00000171444	0.0156287	0.182311	0.105342	0.916186	0.961425	-5.54182	NOTDEG	POSLFC	-0.0158265	-0.0215953	-0.00619367	0.0154016
ENSG00000171448	-0.0352056	3.1969	-0.8514	0.395338	0.603801	-5.80286	NOTDEG	NEGLFC	-0.00357951	0.00366532	-0.015677	-0.0193423
ENSG00000171451	-0.164867	1.0793	-1.09493	0.274568	0.485519	-5.18229	NOTDEG	NEGLFC	-0.0139231	0.0265472	-0.0815009	-0.108048
ENSG00000171453	-0.22454	2.29596	-3.613	0.000363866	0.00848092	0.0035093	DEG	NEGLFC	-0.00983217	0.0413223	-0.0952506	-0.136573
ENSG00000171456	-0.00298721	5.69142	-0.0774948	0.93829	0.972021	-6.43688	NOTDEG	NEGLFC	-0.000146097	-0.00066495	0.000720289	0.00138524
ENSG00000171466	0.0192541	4.91006	0.548513	0.583815	0.754995	-6.23923	NOTDEG	POSLFC	-0.00168662	-0.00220551	-0.000820166	0.00138535
ENSG00000171467	-0.0562052	4.99406	-1.05535	0.292252	0.504669	-5.84621	NOTDEG	NEGLFC	-0.00384374	0.0106885	-0.0281098	-0.0387982
ENSG00000171469	-0.091284	4.23442	-2.5235	0.0122218	0.0702885	-3.25619	NOTDEG	NEGLFC	-0.00337949	0.0161318	-0.0359596	-0.0520913
ENSG00000171475	0.0979871	6.06519	2.9847	0.0031115	0.0306448	-2.1683	DEG	POSLFC	-0.000391912	-0.0216959	0.0351817	0.0568776
ENSG00000171476	-0.343415	2.90887	-2.99414	0.00302001	0.0301887	-1.8907	DEG	NEGLFC	-0.0253935	0.0429159	-0.139457	-0.182373
ENSG00000171488	-0.057208	5.71896	-0.969034	0.333437	0.547217	-5.97278	NOTDEG	NEGLFC	-0.00478004	0.00785069	-0.025871	-0.0337217
ENSG00000171490	-0.152186	5.31595	-3.30554	0.00108269	0.0161035	-1.18479	DEG	NEGLFC	-0.0053986	0.0299029	-0.0643454	-0.0942483
ENSG00000171492	-0.0900043	5.00057	-1.86523	0.0632856	0.197362	-4.70372	NOTDEG	NEGLFC	-0.00601605	0.0198095	-0.0491398	-0.0689493
ENSG00000171497	-0.00979662	4.6224	-0.243935	0.807475	0.900119	-6.33383	NOTDEG	NEGLFC	-0.00180184	-0.000593887	-0.00381891	-0.00322502
ENSG00000171502	-0.0459487	1.569	-0.37999	0.704266	0.834633	-5.75448	NOTDEG	NEGLFC	-0.00407159	-0.00114113	-0.0089649	-0.00782377
ENSG00000171503	-0.00792428	3.97193	-0.179492	0.857693	0.929159	-6.26432	NOTDEG	NEGLFC	-0.00184604	-0.000222448	-0.00455713	-0.00433469
ENSG00000171517	0.311933	-2.09087	1.18288	0.237946	0.446824	-4.66817	NOTDEG	POSLFC	-0.00163467	-0.054971	0.087427	0.142398
ENSG00000171522	0.0180165	4.93654	0.342566	0.732205	0.853143	-6.33287	NOTDEG	POSLFC	-0.00592028	-0.0117707	0.0038488	0.0156195
ENSG00000171530	-0.250349	4.58995	-4.1143	5.23007e-05	0.00300413	1.62551	DEG	NEGLFC	-0.00239618	0.0524862	-0.0940395	-0.146526
ENSG00000171552	0.104539	9.25793	0.844622	0.399106	0.606854	-6.08872	NOTDEG	POSLFC	-0.00268293	-0.0270329	0.037977	0.0650099
ENSG00000171566	-0.0967847	4.62369	-2.96638	0.0032964	0.0317539	-2.14166	DEG	NEGLFC	-0.00299654	0.0184035	-0.0387306	-0.0571342
ENSG00000171570	-0.051805	5.72937	-1.29853	0.195268	0.396498	-5.62478	NOTDEG	NEGLFC	0.00103547	0.0121338	-0.0174967	-0.0296306
ENSG00000171574	-0.172709	0.288445	-1.82894	0.0685641	0.207256	-4.1212	NOTDEG	NEGLFC	-0.0363642	0.0313135	-0.149373	-0.180687
ENSG00000171596	-0.324618	1.00102	-2.13859	0.0334102	0.132678	-3.68446	NOTDEG	NEGLFC	-0.0828424	0.039827	-0.287677	-0.327504
ENSG00000171603	-0.0036508	4.48042	-0.055589	0.955712	0.980824	-6.33471	NOTDEG	NEGLFC	-0.0168814	-0.00818685	-0.0313998	-0.0232129
ENSG00000171604	-0.209031	2.10041	-2.04459	0.041912	0.152469	-3.98879	NOTDEG	NEGLFC	-0.0227871	0.0295206	-0.110131	-0.139651
ENSG00000171606	-0.131633	4.81218	-3.29327	0.00112905	0.0164787	-1.20064	DEG	NEGLFC	2.88229e-05	0.0283448	-0.0472536	-0.0755984
ENSG00000171608	0.0433431	7.98641	1.11168	0.267312	0.478111	-5.85985	NOTDEG	POSLFC	0.000276432	-0.00934842	0.0163481	0.0256965
ENSG00000171611	-0.230398	2.07261	-1.71573	0.0874134	0.241804	-4.55421	NOTDEG	NEGLFC	0.00224976	0.0479037	-0.0739837	-0.121887
ENSG00000171612	-0.119081	1.06268	-1.46388	0.144446	0.332207	-4.74614	NOTDEG	NEGLFC	-0.00409414	0.0401444	-0.0779642	-0.118109
ENSG00000171617	-0.0158246	4.03048	-0.138598	0.889876	0.947992	-6.27682	NOTDEG	NEGLFC	-0.00641704	0.00408419	-0.0239521	-0.0280363
ENSG00000171621	-0.103516	0.448886	-0.902926	0.367409	0.578998	-5.21916	NOTDEG	NEGLFC	-0.0146598	0.00511102	-0.0476734	-0.0527845
ENSG00000171631	-0.167435	-1.42611	-0.799276	0.424867	0.629446	-5.00424	NOTDEG	NEGLFC	-0.0413622	-0.035176	-0.0516919	-0.0165159
ENSG00000171634	0.11747	7.94999	3.50303	0.00054217	0.010667	-0.593892	DEG	POSLFC	0.000216292	-0.0255942	0.043315	0.0689092
ENSG00000171643	0.0101437	3.09327	0.109379	0.912987	0.959852	-6.13707	NOTDEG	POSLFC	0.00753296	0.0127731	-0.00121705	-0.0139901
ENSG00000171649	-0.0788027	1.33709	-0.841666	0.400756	0.608447	-5.45103	NOTDEG	NEGLFC	-0.024674	-0.00888411	-0.0510402	-0.0421561
ENSG00000171657	-0.1685	0.447961	-1.0033	0.316659	0.530027	-5.16412	NOTDEG	NEGLFC	-0.0478739	-0.0161251	-0.100888	-0.0847634
ENSG00000171658	0.702384	-0.273607	3.41844	0.000731949	0.0127152	-0.74572	DEG	POSLFC	-0.00492647	-0.117639	0.183282	0.300921
ENSG00000171659	-0.191781	2.07219	-1.19146	0.23457	0.442319	-5.26934	NOTDEG	NEGLFC	0.00846372	0.0503117	-0.0614145	-0.111726
ENSG00000171680	-0.380966	-1.53985	-1.95843	0.0512583	0.172639	-3.86387	NOTDEG	NEGLFC	-0.0278783	0.0439391	-0.1478	-0.191739
ENSG00000171681	0.0273904	7.96133	0.862357	0.389293	0.598228	-6.1007	NOTDEG	POSLFC	0.000265343	-0.00570127	0.0102285	0.0159297
ENSG00000171700	-0.0115995	4.94278	-0.187971	0.851047	0.925339	-6.38311	NOTDEG	NEGLFC	0.00122073	0.0026825	-0.00122015	-0.00390265
ENSG00000171703	-0.24288	0.327282	-2.7561	0.00626753	0.046102	-2.35536	DEG	NEGLFC	-0.0151854	0.0340585	-0.0974135	-0.131472
ENSG00000171714	-0.132049	1.37174	-0.895953	0.371115	0.58171	-5.40976	NOTDEG	NEGLFC	-0.00740703	0.033109	-0.0750611	-0.10817
ENSG00000171720	-0.0121176	4.67769	-0.426313	0.670236	0.813749	-6.27951	NOTDEG	NEGLFC	-5.09243e-05	0.00329518	-0.00563829	-0.00893347
ENSG00000171723	-0.0355978	1.96509	-0.487358	0.626419	0.782255	-5.79422	NOTDEG	NEGLFC	-0.021978	-0.0105778	-0.0410142	-0.0304364
ENSG00000171729	0.135979	-1.88791	0.564769	0.572723	0.747629	-5.04423	NOTDEG	POSLFC	-0.00554102	-0.0227641	0.0232182	0.0459823
ENSG00000171735	-0.151947	3.51248	-3.01373	0.00283798	0.028851	-1.90439	DEG	NEGLFC	-0.00221458	0.0332277	-0.0613964	-0.0946241
ENSG00000171757	-0.483137	-0.91527	-2.68108	0.00781238	0.0533377	-2.64968	NOTDEG	NEGLFC	-0.0296714	0.0941397	-0.236413	-0.330552
ENSG00000171763	0.00951011	3.19947	0.183247	0.854748	0.92754	-6.1416	NOTDEG	POSLFC	0.00224076	-0.0042192	0.0130277	0.0172469
ENSG00000171766	-0.0869223	-0.0727764	-0.577187	0.564318	0.74145	-5.33039	NOTDEG	NEGLFC	-0.00703692	0.00655506	-0.029733	-0.036288
ENSG00000171777	0.175846	6.31829	2.89265	0.00414664	0.0361972	-2.42995	DEG	POSLFC	-0.00178062	-0.0412806	0.0641769	0.105458
ENSG00000171791	-0.252077	6.54458	-2.79931	0.00550877	0.0429249	-2.67378	DEG	NEGLFC	-0.0065869	0.0497117	-0.100595	-0.150307
ENSG00000171792	-0.119667	2.64192	-2.21356	0.0277358	0.11797	-3.73985	NOTDEG	NEGLFC	-0.0167786	0.00698101	-0.0564527	-0.0634337
ENSG00000171793	-0.0987092	3.39223	-1.73885	0.0832561	0.234251	-4.73051	NOTDEG	NEGLFC	-0.00858851	0.0250371	-0.0647369	-0.0897741
ENSG00000171798	0.373078	-2.14555	1.46204	0.144948	0.332742	-4.43148	NOTDEG	POSLFC	-0.0473956	-0.0893754	0.0227027	0.112078
ENSG00000171806	-0.165724	2.35168	-2.50709	0.0127896	0.0721437	-3.064	NOTDEG	NEGLFC	-0.0151097	0.0150346	-0.065445	-0.0804796
ENSG00000171812	-0.0384803	-0.103513	-0.223778	0.823107	0.909392	-5.45002	NOTDEG	NEGLFC	-0.0171171	-0.020687	-0.0111561	0.00953088
ENSG00000171813	0.0562641	-0.221595	0.404844	0.685929	0.823675	-5.38812	NOTDEG	POSLFC	-0.0171142	-0.0305712	0.00535655	0.0359277
ENSG00000171817	-0.385074	2.00722	-3.04021	0.00260787	0.0273888	-1.68721	DEG	NEGLFC	-0.0316374	0.0387126	-0.149109	-0.187821
ENSG00000171823	0.0228481	1.24095	0.286853	0.774455	0.878913	-5.72463	NOTDEG	POSLFC	-0.0170144	-0.0286825	0.00246914	0.0311517
ENSG00000171824	-0.0344263	4.49859	-0.883101	0.378005	0.587857	-5.96067	NOTDEG	NEGLFC	-0.0088032	0.00385241	-0.0299357	-0.0337881
ENSG00000171827	-0.1877	2.77577	-3.29328	0.00112902	0.0164787	-1.01952	DEG	NEGLFC	-0.00853978	0.0384993	-0.0870861	-0.125585
ENSG00000171840	0.119972	3.81682	1.37828	0.169314	0.363322	-5.35882	NOTDEG	POSLFC	0.00609323	-0.0234705	0.0554591	0.0789295
ENSG00000171843	-0.177374	4.32175	-2.36801	0.0186231	0.0918674	-3.61862	NOTDEG	NEGLFC	-0.00385018	0.0350963	-0.0688834	-0.10398
ENSG00000171848	-0.0548553	3.70753	-0.443232	0.65797	0.804702	-6.11603	NOTDEG	NEGLFC	-0.0317632	-0.0151454	-0.0595119	-0.0443664
ENSG00000171853	0.0667546	5.11732	1.84574	0.0660772	0.202685	-4.75689	NOTDEG	POSLFC	0.000414311	-0.012845	0.0225548	0.0353998
ENSG00000171858	-0.400978	5.87285	-5.08373	7.12494e-07	0.000375334	5.59834	DEG	NEGLFC	-0.00464022	0.0865861	-0.156971	-0.243557
ENSG00000171860	0.199343	5.16864	1.39031	0.165636	0.358908	-5.46375	NOTDEG	POSLFC	0.00235637	-0.0371613	0.0683435	0.105505
ENSG00000171861	-0.0806185	1.58385	-1.24545	0.2141	0.418492	-5.11552	NOTDEG	NEGLFC	-0.0185518	0.00150673	-0.0520458	-0.0535526
ENSG00000171862	0.00850534	9.71046	0.166606	0.867811	0.935258	-6.41835	NOTDEG	POSLFC	-0.000567027	-0.00212051	0.00202699	0.0041475
ENSG00000171863	-0.282871	7.413	-4.92781	1.48975e-06	0.000484901	4.89253	DEG	NEGLFC	-0.000188767	0.0620523	-0.10412	-0.166172
ENSG00000171865	-0.0430376	3.88868	-1.30466	0.193174	0.394189	-5.44132	NOTDEG	NEGLFC	-0.00677599	0.00198123	-0.0213989	-0.0233801
ENSG00000171867	-0.0286779	4.98474	-0.477059	0.633725	0.78708	-6.27757	NOTDEG	NEGLFC	-0.00471205	0.00535552	-0.021523	-0.0268785
ENSG00000171914	0.0581266	1.91137	0.559269	0.576464	0.750167	-5.76617	NOTDEG	POSLFC	0.00672406	-0.00693072	0.029525	0.0364557
ENSG00000171916	-0.0381303	0.185189	-0.176398	0.86012	0.930709	-5.52915	NOTDEG	NEGLFC	0.0190836	0.0786259	-0.0803406	-0.158966
ENSG00000171928	-0.0719243	4.57679	-1.76172	0.0793033	0.227301	-4.85163	NOTDEG	NEGLFC	0.00137421	0.0165756	-0.0240093	-0.0405849
ENSG00000171940	0.0692111	7.81214	2.36883	0.0185829	0.0917181	-3.74664	NOTDEG	POSLFC	0.000181801	-0.0151632	0.025805	0.0409682
ENSG00000171943	0.0670285	3.50991	0.982101	0.326972	0.540284	-5.74807	NOTDEG	POSLFC	-0.00413442	-0.0162294	0.0160619	0.0322913
ENSG00000171953	-0.00261791	2.77818	-0.0457056	0.96358	0.984589	-6.07439	NOTDEG	NEGLFC	-0.0101506	0.00731293	-0.0393113	-0.0466242
ENSG00000171954	0.353176	-1.54691	1.6147	0.107599	0.275541	-4.29895	NOTDEG	POSLFC	-0.0582427	-0.0816082	-0.0192267	0.0623816
ENSG00000171960	-0.20787	2.64236	-3.34374	0.000949463	0.0150046	-0.858496	DEG	NEGLFC	-0.0122713	0.0386027	-0.0972213	-0.135824
ENSG00000171970	-0.193571	0.274844	-1.75955	0.0796712	0.22796	-4.22791	NOTDEG	NEGLFC	-0.053248	0.00423276	-0.14923	-0.153463
ENSG00000171984	-0.0523587	2.99264	-0.578312	0.563559	0.741051	-5.9649	NOTDEG	NEGLFC	0.00102552	0.015105	-0.0224846	-0.0375896
ENSG00000171988	0.0907767	8.98453	2.46921	0.0141903	0.0770706	-3.49844	NOTDEG	POSLFC	0.000290131	-0.0200987	0.0343357	0.0544344
ENSG00000171992	-0.0985065	-0.628983	-0.566807	0.571339	0.746588	-5.21196	NOTDEG	NEGLFC	-0.0462592	-0.0250297	-0.0817084	-0.0566786
ENSG00000172005	-0.144346	2.63577	-1.19365	0.233715	0.441379	-5.37403	NOTDEG	NEGLFC	-0.015593	0.0320159	-0.0950907	-0.127107
ENSG00000172006	-0.148471	1.16006	-1.83509	0.0676452	0.205505	-4.22658	NOTDEG	NEGLFC	-0.00538662	0.027322	-0.0600039	-0.0873259
ENSG00000172007	0.0541085	5.69756	1.00109	0.317725	0.53101	-5.95265	NOTDEG	POSLFC	0.000488701	-0.0104044	0.0186781	0.0290825
ENSG00000172009	-0.0682087	0.918084	-0.70766	0.479796	0.675547	-5.45871	NOTDEG	NEGLFC	-0.0220289	0.0110141	-0.0772044	-0.0882185
ENSG00000172014	-0.040473	-1.5958	-0.105587	0.915992	0.961356	-5.2214	NOTDEG	NEGLFC	-0.0415605	0.011683	-0.130467	-0.14215
ENSG00000172037	0.129609	0.5941	0.911861	0.362695	0.574889	-5.24919	NOTDEG	POSLFC	0.00259284	-0.0167281	0.0348552	0.0515833
ENSG00000172046	0.0401596	5.22094	0.874471	0.382677	0.592063	-6.04665	NOTDEG	POSLFC	0.000886854	-0.00711565	0.0142495	0.0213652
ENSG00000172053	-0.00767896	5.14384	-0.164024	0.869841	0.936088	-6.39238	NOTDEG	NEGLFC	-0.00619812	-0.000895865	-0.0150519	-0.014156
ENSG00000172057	-0.121404	5.96058	-1.67841	0.0944791	0.254121	-5.07908	NOTDEG	NEGLFC	-0.000271925	0.0272823	-0.0462823	-0.0735646
ENSG00000172059	0.0249136	3.57382	0.309009	0.757564	0.868241	-6.17003	NOTDEG	POSLFC	-0.0168816	-0.00562681	-0.0356749	-0.0300481
ENSG00000172062	-0.137501	1.13501	-1.42582	0.155132	0.346807	-4.81546	NOTDEG	NEGLFC	0.00186651	0.0330052	-0.0501292	-0.0831343
ENSG00000172071	-0.0990952	4.20135	-1.98929	0.0477264	0.16557	-4.3903	NOTDEG	NEGLFC	-0.0145962	0.010961	-0.0572718	-0.0682328
ENSG00000172081	0.156274	7.11286	2.79062	0.00565422	0.0436126	-2.71063	DEG	POSLFC	0.000193913	-0.0343437	0.0578652	0.0922088
ENSG00000172086	-0.0627425	4.92561	-1.57936	0.11548	0.287967	-5.17986	NOTDEG	NEGLFC	-0.00227925	0.0128079	-0.027472	-0.0402799
ENSG00000172113	0.00338294	4.49883	0.0893611	0.928864	0.967473	-6.34395	NOTDEG	POSLFC	-0.00387948	-0.00513493	-0.00178313	0.0033518
ENSG00000172115	-0.218594	5.33453	-3.61081	0.000366804	0.00853867	-0.199097	DEG	NEGLFC	-0.00396937	0.0465699	-0.0883605	-0.13493
ENSG00000172116	-0.294417	3.01681	-2.04234	0.0421364	0.152998	-4.13994	NOTDEG	NEGLFC	-0.0834092	0.00823659	-0.23644	-0.244677
ENSG00000172123	0.138234	4.42876	1.66362	0.0974052	0.258835	-5.00377	NOTDEG	POSLFC	0.00544959	-0.0220693	0.0514009	0.0734702
ENSG00000172159	0.098771	4.76427	0.813863	0.416475	0.62243	-6.04771	NOTDEG	POSLFC	-0.00351946	-0.0278474	0.0371036	0.064951
ENSG00000172164	0.111479	5.3011	2.1341	0.0337793	0.133484	-4.21138	NOTDEG	POSLFC	-0.0032059	-0.0271736	0.0368156	0.0639892
ENSG00000172167	-0.128492	2.59455	-2.11262	0.0355962	0.137706	-3.93635	NOTDEG	NEGLFC	-0.0024264	0.0258593	-0.0496582	-0.0755174
ENSG00000172171	0.00602273	3.12302	0.127792	0.898414	0.952527	-6.13068	NOTDEG	POSLFC	0.00259498	0.000432606	0.00620574	0.00577313
ENSG00000172172	-0.185168	3.02968	-3.25449	0.00128798	0.0176744	-1.15626	DEG	NEGLFC	-0.00681359	0.0383614	-0.0822474	-0.120609
ENSG00000172175	-0.107238	5.95771	-2.75357	0.00631468	0.0461973	-2.78628	DEG	NEGLFC	-0.00274672	0.0213084	-0.0429142	-0.0642225
ENSG00000172183	0.0385897	5.86854	0.547925	0.584218	0.75514	-6.30308	NOTDEG	POSLFC	0.00084859	-0.00861187	0.0166458	0.0252576
ENSG00000172197	0.163447	4.62423	3.70118	0.000262432	0.00702583	0.131353	DEG	POSLFC	-0.00242781	-0.0377503	0.0565541	0.0943043
ENSG00000172215	-0.176028	1.28756	-1.09225	0.275742	0.486713	-5.23825	NOTDEG	NEGLFC	-0.0619361	0.00182918	-0.168412	-0.170241
ENSG00000172216	0.13831	6.20644	2.28829	0.0229312	0.104711	-3.92065	NOTDEG	POSLFC	-0.000773512	-0.0317649	0.0509763	0.0827412
ENSG00000172232	-0.206854	0.288737	-0.651474	0.515321	0.704811	-5.431	NOTDEG	NEGLFC	0.0436184	0.140783	-0.118629	-0.259412
ENSG00000172239	-0.0683817	3.99857	-1.60473	0.109779	0.27889	-5.04069	NOTDEG	NEGLFC	-0.0038392	0.0115005	-0.0294536	-0.040954
ENSG00000172243	-0.00989624	8.54431	-0.116645	0.907232	0.957011	-6.44814	NOTDEG	NEGLFC	-0.00107371	0.000554018	-0.00379171	-0.00434573
ENSG00000172244	-0.119458	0.16706	-1.16846	0.243702	0.452683	-4.94129	NOTDEG	NEGLFC	-0.0139658	0.018347	-0.0679221	-0.0862691
ENSG00000172260	-0.0572648	-0.81081	-0.342423	0.732312	0.853173	-5.26014	NOTDEG	NEGLFC	0.0212164	0.0283398	0.00932175	-0.0190181
ENSG00000172262	0.0331045	5.16265	0.97001	0.332952	0.546918	-5.95205	NOTDEG	POSLFC	-0.000881648	-0.0104021	0.0150158	0.0254179
ENSG00000172264	-0.526892	0.575218	-2.47157	0.0140996	0.0767348	-2.97359	NOTDEG	NEGLFC	-0.0498483	0.0739446	-0.256559	-0.330504
ENSG00000172269	-0.0366469	2.55497	-0.564709	0.572763	0.747629	-5.8767	NOTDEG	NEGLFC	-0.00869197	0.00221324	-0.0269016	-0.0291149
ENSG00000172270	0.0368553	7.37528	0.341548	0.73297	0.853567	-6.40464	NOTDEG	POSLFC	-0.000787406	-0.00978736	0.0142408	0.0240282
ENSG00000172273	0.00756042	3.76179	0.206811	0.836321	0.916712	-6.22803	NOTDEG	POSLFC	-0.00164616	0.000491689	-0.00521597	-0.00570766
ENSG00000172292	-0.0274353	4.97613	-0.476079	0.634422	0.787425	-6.27707	NOTDEG	NEGLFC	-0.00615656	0.00420277	-0.0234547	-0.0276575
ENSG00000172301	-0.0772949	0.517408	-0.770544	0.441683	0.644276	-5.32708	NOTDEG	NEGLFC	-0.0237105	0.0158589	-0.0897839	-0.105643
ENSG00000172315	-0.132864	3.46316	-2.912	0.00390603	0.0350497	-2.17782	DEG	NEGLFC	-0.0105421	0.0239762	-0.0681811	-0.0921573
ENSG00000172322	0.117234	7.61098	0.641326	0.521881	0.709947	-6.26595	NOTDEG	POSLFC	0.00035402	-0.0251829	0.0429959	0.0681788
ENSG00000172331	0.0606535	8.31961	0.424207	0.671769	0.814689	-6.36616	NOTDEG	POSLFC	-0.0038459	-0.018693	0.0209459	0.0396388
ENSG00000172336	-0.103314	1.28343	-1.25036	0.212302	0.416367	-5.05492	NOTDEG	NEGLFC	0.0120009	0.0479348	-0.0480021	-0.0959369
ENSG00000172339	-0.206684	1.21757	-3.08819	0.00223412	0.0249246	-1.5232	DEG	NEGLFC	-0.00716097	0.0495456	-0.10185	-0.151396
ENSG00000172340	-0.157175	4.528	-3.47365	0.000602141	0.0113532	-0.60559	DEG	NEGLFC	-0.0105855	0.0236026	-0.0676731	-0.0912756
ENSG00000172345	0.0178759	0.83176	0.175894	0.860515	0.930805	-5.64026	NOTDEG	POSLFC	-0.0174013	-0.00896488	-0.0314884	-0.0225235
ENSG00000172348	0.0791435	-2.03092	0.286863	0.774448	0.878913	-5.11288	NOTDEG	POSLFC	-0.00395447	-0.0296899	0.0390188	0.0687087
ENSG00000172349	-0.0369836	8.04949	-1.04559	0.296729	0.509365	-5.92936	NOTDEG	NEGLFC	0.000414614	0.00863148	-0.013306	-0.0219375
ENSG00000172354	0.178071	6.00966	2.87891	0.00432569	0.0371511	-2.46315	DEG	POSLFC	0.000485951	-0.0383098	0.0652675	0.103577
ENSG00000172361	-0.124053	-0.453414	-1.09699	0.27367	0.4849	-4.89717	NOTDEG	NEGLFC	0.0269873	0.0565191	-0.0223251	-0.0788443
ENSG00000172366	-0.186539	0.271804	-1.71729	0.0871281	0.241359	-4.29983	NOTDEG	NEGLFC	-0.019604	0.0394455	-0.118205	-0.157651
ENSG00000172375	-0.0810902	3.95824	-1.28104	0.201332	0.403337	-5.48742	NOTDEG	NEGLFC	-0.00533337	0.0221166	-0.0511697	-0.0732864
ENSG00000172403	-0.00913672	0.5696	-0.0672387	0.946444	0.976334	-5.60657	NOTDEG	NEGLFC	-0.00465416	0.00773282	-0.0253381	-0.0330709
ENSG00000172409	0.0162212	3.41884	0.361498	0.718023	0.843506	-6.13159	NOTDEG	POSLFC	-0.00488457	-0.0136149	0.00969341	0.0233083
ENSG00000172426	0.416975	-0.0173538	3.0238	0.00274831	0.028249	-1.73657	DEG	POSLFC	-0.00341666	-0.0936697	0.147289	0.240959
ENSG00000172428	-0.265759	2.89959	-3.8174	0.000168989	0.00547413	0.656848	DEG	NEGLFC	3.49773e-05	0.0566616	-0.0945207	-0.151182
ENSG00000172432	0.106051	5.67432	1.74512	0.082157	0.232322	-4.95903	NOTDEG	POSLFC	2.45689e-05	-0.0226222	0.0378404	0.0604626
ENSG00000172456	-0.00425178	3.61248	-0.0622863	0.950383	0.977951	-6.22531	NOTDEG	NEGLFC	0.00664478	0.0122548	-0.0027229	-0.0149777
ENSG00000172460	-0.488007	-1.59809	-2.12719	0.034355	0.134926	-3.62617	NOTDEG	NEGLFC	-0.0351011	0.0691355	-0.209157	-0.278292
ENSG00000172465	-0.285901	0.510268	-2.81157	0.00530927	0.0419959	-2.22435	DEG	NEGLFC	-0.0260327	0.0496948	-0.152483	-0.202178
ENSG00000172466	-0.00571483	7.09146	-0.207076	0.836114	0.916662	-6.44777	NOTDEG	NEGLFC	-2.93704e-05	0.00143092	-0.00246777	-0.00389869
ENSG00000172469	-0.100638	4.05898	-1.40894	0.160059	0.353017	-5.31724	NOTDEG	NEGLFC	-0.0231748	-0.00592902	-0.0519719	-0.0460429
ENSG00000172493	0.281909	8.04143	5.87852	1.27767e-08	6.83445e-05	9.40041	DEG	POSLFC	0.000110468	-0.0619407	0.103724	0.165665
ENSG00000172500	0.0522713	3.25569	1.00042	0.318044	0.531127	-5.68754	NOTDEG	POSLFC	-0.00145701	-0.0107762	0.0141043	0.0248805
ENSG00000172508	-0.329694	0.52248	-2.50135	0.0129934	0.072698	-2.91749	NOTDEG	NEGLFC	-0.0213538	0.0742927	-0.181066	-0.255358
ENSG00000172530	-0.0243642	5.17018	-0.602364	0.547462	0.728941	-6.23986	NOTDEG	NEGLFC	0.000945432	0.00673966	-0.00872983	-0.0154695
ENSG00000172531	0.0279456	5.74501	0.524475	0.600399	0.765609	-6.31069	NOTDEG	POSLFC	-0.00097016	-0.00779873	0.0104323	0.018231
ENSG00000172534	0.123215	5.08308	1.68327	0.0935354	0.252563	-5.02741	NOTDEG	POSLFC	-0.00310474	-0.028609	0.0394825	0.0680915
ENSG00000172543	-0.208718	4.29916	-1.79078	0.0745025	0.218502	-4.76246	NOTDEG	NEGLFC	-0.0158229	0.0418374	-0.112105	-0.153942
ENSG00000172572	-0.0395094	2.59648	-0.298061	0.765897	0.873197	-5.98349	NOTDEG	NEGLFC	-0.00780669	0.00388493	-0.0273295	-0.0312144
ENSG00000172575	-0.178818	5.53099	-2.41573	0.0164001	0.084826	-3.5957	NOTDEG	NEGLFC	-0.0111354	0.0315748	-0.0824534	-0.114028
ENSG00000172578	0.0810181	6.22778	1.77852	0.0764979	0.221934	-4.91756	NOTDEG	POSLFC	-0.000704164	-0.0182156	0.0285367	0.0467523
ENSG00000172586	-0.135806	3.23908	-2.48737	0.0135027	0.074603	-3.2233	NOTDEG	NEGLFC	0.0007215	0.0346504	-0.0559333	-0.0905837
ENSG00000172590	-0.13302	3.44459	-2.38031	0.0180263	0.0899191	-3.49692	NOTDEG	NEGLFC	0.00295398	0.0447604	-0.0668548	-0.111615
ENSG00000172594	0.239961	2.78062	1.88445	0.0606308	0.192058	-4.40463	NOTDEG	POSLFC	0.00205063	-0.0391033	0.07077	0.109873
ENSG00000172613	0.0504269	2.19496	0.680332	0.496906	0.689175	-5.75441	NOTDEG	POSLFC	-0.0141946	-0.0303647	0.0128063	0.043171
ENSG00000172638	0.247745	1.44818	2.68485	0.0077271	0.0528812	-2.56229	NOTDEG	POSLFC	0.0105626	-0.0415197	0.0975303	0.13905
ENSG00000172650	0.14327	1.90218	2.15915	0.0317622	0.128923	-3.75767	NOTDEG	POSLFC	-0.00398921	-0.0451523	0.0647454	0.109898
ENSG00000172661	0.0482913	6.03756	0.906861	0.365328	0.577308	-6.0547	NOTDEG	POSLFC	0.000656796	-0.0100921	0.0186054	0.0286975
ENSG00000172663	-0.151579	1.0826	-1.64642	0.100897	0.264622	-4.50934	NOTDEG	NEGLFC	-0.0185059	0.0291726	-0.09812	-0.127293
ENSG00000172667	0.0395593	5.29979	0.863529	0.38865	0.597698	-6.05048	NOTDEG	POSLFC	-0.00306129	-0.0103448	0.0091008	0.0194456
ENSG00000172671	0.24087	4.80176	3.36664	0.000877111	0.0142496	-0.977068	DEG	POSLFC	0.0014737	-0.0553363	0.0963356	0.151672
ENSG00000172673	-0.255071	5.03854	-2.37932	0.0180734	0.0901143	-3.64629	NOTDEG	NEGLFC	-0.0247195	0.0438043	-0.139141	-0.182946
ENSG00000172687	-0.104792	2.25519	-1.71136	0.0882181	0.243232	-4.59839	NOTDEG	NEGLFC	0.000538635	0.0247301	-0.0398565	-0.0645866
ENSG00000172716	0.0737567	5.55449	1.27936	0.201923	0.404222	-5.63284	NOTDEG	POSLFC	-0.00205378	-0.0142383	0.0182921	0.0325304
ENSG00000172725	-0.180526	4.20431	-2.56444	0.0109018	0.0653505	-3.15696	NOTDEG	NEGLFC	-0.00382795	0.0410474	-0.0787613	-0.119809
ENSG00000172728	-0.247943	2.12355	-2.10728	0.0360604	0.138861	-3.87674	NOTDEG	NEGLFC	-0.00549342	0.0389294	-0.0796712	-0.118601
ENSG00000172731	-0.178809	-0.989615	-1.18129	0.238579	0.447513	-4.76012	NOTDEG	NEGLFC	-0.0353041	0.0131102	-0.116147	-0.129257
ENSG00000172732	-0.0423155	3.72321	-0.990995	0.322618	0.535906	-5.77195	NOTDEG	NEGLFC	0.000504695	0.0114892	-0.0178374	-0.0293266
ENSG00000172738	0.24922	-1.39946	1.48123	0.139768	0.324627	-4.43691	NOTDEG	POSLFC	-0.0035166	-0.0812463	0.126277	0.207524
ENSG00000172748	-0.26721	0.798435	-3.06336	0.00242091	0.0261577	-1.59448	DEG	NEGLFC	-0.0218939	0.0511749	-0.143905	-0.19508
ENSG00000172757	-0.0374133	7.6891	-0.768531	0.442876	0.644822	-6.17814	NOTDEG	NEGLFC	-0.000211036	0.00812526	-0.0141311	-0.0222563
ENSG00000172765	0.0842291	5.86863	1.37071	0.17166	0.366448	-5.53529	NOTDEG	POSLFC	-0.000993234	-0.018861	0.0288426	0.0477037
ENSG00000172766	-0.0900685	5.04281	-2.34295	0.0198936	0.0958836	-3.74705	NOTDEG	NEGLFC	0.000830057	0.0207771	-0.0324778	-0.053255
ENSG00000172771	0.173077	1.25939	1.45901	0.14578	0.334157	-4.82985	NOTDEG	POSLFC	-0.00408651	-0.0370597	0.0509725	0.0880322
ENSG00000172775	0.0220365	6.32564	0.784327	0.433569	0.637311	-6.16125	NOTDEG	POSLFC	0.00028867	-0.0044167	0.00814576	0.0125625
ENSG00000172780	0.109952	4.2489	2.18454	0.0298246	0.123706	-4.02888	NOTDEG	POSLFC	-0.00035489	-0.0203639	0.0330564	0.0534203
ENSG00000172785	-0.0163518	4.35036	-0.256311	0.797915	0.893982	-6.29658	NOTDEG	NEGLFC	-0.00078766	0.00645715	-0.0128851	-0.0193423
ENSG00000172794	-0.0529316	6.16907	-1.02784	0.304988	0.518125	-5.94186	NOTDEG	NEGLFC	-0.00083456	0.0111601	-0.0208633	-0.0320234
ENSG00000172795	0.14411	8.79826	3.94584	0.00010261	0.00430705	0.945561	DEG	POSLFC	3.17201e-05	-0.0320639	0.0536254	0.0856893
ENSG00000172809	-0.266622	8.06639	-3.22345	0.00142988	0.0187057	-1.475	DEG	NEGLFC	-0.00115046	0.0569852	-0.098226	-0.155211
ENSG00000172817	0.457212	-0.580308	2.19466	0.0290807	0.121929	-3.48829	NOTDEG	POSLFC	-0.0202177	-0.112464	0.133817	0.246281
ENSG00000172819	-0.1692	2.29638	-2.33451	0.0203383	0.0969022	-3.44102	NOTDEG	NEGLFC	-0.0151549	0.0389304	-0.105467	-0.144398
ENSG00000172824	-0.0683131	1.39775	-0.840106	0.401628	0.609441	-5.46394	NOTDEG	NEGLFC	0.00279984	0.0306851	-0.0437632	-0.0744483
ENSG00000172830	0.121958	3.21532	1.65157	0.0998404	0.26278	-4.87448	NOTDEG	POSLFC	0.00136739	-0.0241228	0.0439312	0.068054
ENSG00000172831	-0.0167047	3.46859	-0.315412	0.752704	0.865184	-6.15435	NOTDEG	NEGLFC	-0.0101538	-0.00128951	-0.0249554	-0.0236659
ENSG00000172840	-0.145845	2.54262	-2.07165	0.0392935	0.1463	-4.00648	NOTDEG	NEGLFC	-0.0153141	0.0220179	-0.0776515	-0.0996693
ENSG00000172845	0.0202086	8.27286	0.722107	0.470884	0.667301	-6.20565	NOTDEG	POSLFC	4.42575e-05	-0.00447147	0.00758467	0.0120561
ENSG00000172869	0.00223821	6.65876	0.0684948	0.945445	0.975715	-6.46212	NOTDEG	POSLFC	-0.000395964	-0.0010042	0.000619668	0.00162386
ENSG00000172878	-0.207962	1.02123	-1.93249	0.0543956	0.178905	-4.04644	NOTDEG	NEGLFC	-0.0113766	0.0272076	-0.0758048	-0.103012
ENSG00000172888	-0.0264785	4.51931	-0.800454	0.424186	0.628877	-6.03285	NOTDEG	NEGLFC	-0.0026743	0.0034172	-0.0128459	-0.0162631
ENSG00000172889	-0.109831	-1.20369	-0.594367	0.552789	0.732406	-5.14593	NOTDEG	NEGLFC	0.0213784	0.0225649	0.0193972	-0.00316773
ENSG00000172890	0.00796199	5.96072	0.216872	0.82848	0.912429	-6.43073	NOTDEG	POSLFC	0.000330352	-0.00114561	0.00279493	0.00394054
ENSG00000172893	0.0920505	1.26621	0.88692	0.37595	0.586183	-5.39537	NOTDEG	POSLFC	0.00142049	-0.000228028	0.00417322	0.00440124
ENSG00000172915	-0.00212048	2.71916	-0.0239091	0.980944	0.990609	-6.05372	NOTDEG	NEGLFC	-0.00716834	7.12945e-05	-0.0192572	-0.0193285
ENSG00000172922	-0.123908	2.83209	-2.23725	0.026126	0.113543	-3.72387	NOTDEG	NEGLFC	-0.00274294	0.0316976	-0.0602521	-0.0919497
ENSG00000172927	-0.475276	-0.398467	-2.26509	0.0243384	0.108585	-3.36533	NOTDEG	NEGLFC	-0.0291925	0.0953584	-0.237169	-0.332528
ENSG00000172932	0.0802623	6.33657	1.78127	0.0760465	0.221039	-4.9194	NOTDEG	POSLFC	0.000700063	-0.01675	0.0298384	0.0465884
ENSG00000172936	0.278632	6.4945	3.98335	8.84842e-05	0.00397493	1.07467	DEG	POSLFC	-0.00149518	-0.0629406	0.101107	0.164048
ENSG00000172939	0.139659	6.43611	3.47656	0.000595927	0.0112895	-0.680755	DEG	POSLFC	0.000125714	-0.0303565	0.0510253	0.0813819
ENSG00000172940	0.288486	-0.564566	1.92338	0.0555352	0.181183	-3.9227	NOTDEG	POSLFC	-0.00353974	-0.0388246	0.0553793	0.094204
ENSG00000172943	0.0632233	5.25096	2.14359	0.0330021	0.13176	-4.19206	NOTDEG	POSLFC	-0.001005	-0.0147955	0.0220225	0.036818
ENSG00000172954	-0.0107424	4.07378	-0.206127	0.836855	0.91698	-6.27143	NOTDEG	NEGLFC	-0.00265135	-0.00332146	-0.00153241	0.00178905
ENSG00000172965	0.0686823	5.81354	1.29061	0.197997	0.399852	-5.63476	NOTDEG	POSLFC	0.00108175	-0.0136267	0.025642	0.0392687
ENSG00000172967	0.10847	0.615185	0.37211	0.710117	0.838625	-5.60416	NOTDEG	POSLFC	-0.00863305	0.0054931	-0.0322211	-0.0377142
ENSG00000172977	-0.0368328	4.22988	-0.951064	0.342463	0.555963	-5.87963	NOTDEG	NEGLFC	0.000337574	0.00809318	-0.0126128	-0.020706
ENSG00000172985	-0.116515	1.34626	-0.762085	0.446706	0.647885	-5.51732	NOTDEG	NEGLFC	-0.0146982	0.03338	-0.0949798	-0.12836
ENSG00000172986	-0.028717	2.79469	-0.367396	0.713625	0.840735	-6.01743	NOTDEG	NEGLFC	0.0141019	0.0259969	-0.00576047	-0.0317573
ENSG00000172992	-0.0289621	3.07194	-0.562209	0.574463	0.749034	-5.97497	NOTDEG	NEGLFC	0.00145298	0.0141782	-0.0197958	-0.033974
ENSG00000173011	0.0583061	4.99003	1.42108	0.156504	0.348573	-5.41968	NOTDEG	POSLFC	-0.0014539	-0.0149156	0.0210246	0.0359402
ENSG00000173020	0.0620569	7.19553	1.20084	0.230917	0.438551	-5.7649	NOTDEG	POSLFC	0.000269176	-0.0134282	0.0231412	0.0365694
ENSG00000173039	0.0825176	4.90781	2.31567	0.021362	0.0998562	-3.80444	NOTDEG	POSLFC	-0.00176696	-0.020065	0.0287873	0.0488523
ENSG00000173040	0.135104	-1.05557	0.743905	0.457612	0.656467	-5.09481	NOTDEG	POSLFC	-0.0510674	-0.0569197	-0.041295	0.0156247
ENSG00000173041	-0.0728859	3.72919	-1.34554	0.179634	0.377606	-5.36678	NOTDEG	NEGLFC	-4.43024e-05	0.00853833	-0.0143757	-0.022914
ENSG00000173064	0.214814	7.37918	3.04185	0.0025942	0.0272847	-2.0151	DEG	POSLFC	-0.000305553	-0.0479356	0.0792277	0.127163
ENSG00000173065	0.168448	2.91505	2.94385	0.00353747	0.0331134	-2.04287	DEG	POSLFC	-0.00045966	-0.0403099	0.0660827	0.106393
ENSG00000173068	-0.317402	0.390598	-1.85497	0.0647435	0.200298	-4.09801	NOTDEG	NEGLFC	-0.0525296	0.0784356	-0.271217	-0.349652
ENSG00000173077	-0.0881999	-1.24751	-0.519472	0.603878	0.768064	-5.15093	NOTDEG	NEGLFC	-0.0103105	0.0069371	-0.0391107	-0.0460478
ENSG00000173083	0.225333	5.70646	2.43327	0.0156441	0.0823965	-3.57567	NOTDEG	POSLFC	-0.003054	-0.0480659	0.0721073	0.120173
ENSG00000173085	0.108182	3.69729	1.51466	0.131086	0.31167	-5.14107	NOTDEG	POSLFC	-0.00289454	-0.0263182	0.0362185	0.0625367
ENSG00000173110	0.0964233	6.40073	1.36501	0.173442	0.36898	-5.55338	NOTDEG	POSLFC	-0.00289565	-0.0253844	0.0346564	0.0600408
ENSG00000173113	-0.242761	4.56497	-4.0778	6.06369e-05	0.00325144	1.48996	DEG	NEGLFC	-0.00224786	0.0499232	-0.0893636	-0.139287
ENSG00000173114	-0.878807	0.566752	-3.54931	0.000458959	0.00978744	-0.283701	DEG	NEGLFC	-0.116094	0.11053	-0.494513	-0.605043
ENSG00000173120	0.144075	7.65966	4.86238	2.01968e-06	0.00054306	4.60618	DEG	POSLFC	0.00013428	-0.0316861	0.0532683	0.0849545
ENSG00000173137	-0.0962508	0.152827	-0.893384	0.372486	0.582702	-5.18817	NOTDEG	NEGLFC	-0.0143387	0.0139976	-0.0616548	-0.0756524
ENSG00000173141	-0.214547	2.32452	-3.87783	0.000133855	0.00479422	0.884003	DEG	NEGLFC	-0.0154046	0.0450267	-0.116313	-0.16134
ENSG00000173145	-0.199971	3.86565	-3.77913	0.000195579	0.00601858	0.464902	DEG	NEGLFC	-0.0118768	0.0353354	-0.0907121	-0.126047
ENSG00000173153	0.034819	3.64317	0.631848	0.528047	0.714527	-6.04972	NOTDEG	POSLFC	-0.000834608	-0.00624224	0.00819512	0.0144374
ENSG00000173163	-0.242522	2.81256	-5.05709	8.09214e-07	0.000375334	5.49854	DEG	NEGLFC	-0.00661597	0.0592988	-0.116681	-0.17598
ENSG00000173166	0.0843142	2.53948	0.696602	0.48668	0.681411	-5.81015	NOTDEG	POSLFC	-0.0270103	-0.0111259	-0.0535344	-0.0424085
ENSG00000173171	0.0330923	4.73458	0.515254	0.606818	0.76964	-6.25176	NOTDEG	POSLFC	0.00707014	0.000970042	0.0172562	0.0162861
ENSG00000173193	0.288403	8.64749	2.35945	0.0190487	0.0931745	-3.75601	NOTDEG	POSLFC	0.000729127	-0.0626302	0.106527	0.169157
ENSG00000173198	-0.165023	4.82719	-1.87461	0.0619776	0.194662	-4.67198	NOTDEG	NEGLFC	-0.0038215	0.0348849	-0.0684539	-0.103339
ENSG00000173200	-0.0926414	4.88835	-1.08856	0.277365	0.488602	-5.79625	NOTDEG	NEGLFC	-0.0130984	0.00927642	-0.0504602	-0.0597366
ENSG00000173207	-0.0673344	1.75074	-0.902769	0.367492	0.579079	-5.47094	NOTDEG	NEGLFC	-0.0118339	0.02041	-0.0656751	-0.0860851
ENSG00000173208	-0.287255	3.89738	-3.02836	0.00270858	0.0280367	-1.89672	DEG	NEGLFC	-0.035861	0.0335251	-0.151722	-0.185248
ENSG00000173209	-0.0121128	6.31601	-0.316186	0.752118	0.865171	-6.41193	NOTDEG	NEGLFC	0.000584981	0.00297882	-0.00341227	-0.00639109
ENSG00000173210	0.127684	4.22403	0.90147	0.368181	0.579612	-5.92225	NOTDEG	POSLFC	-0.00247048	-0.0338565	0.0499382	0.0837947
ENSG00000173212	0.394573	0.976157	2.61283	0.00950745	0.0599563	-2.71256	NOTDEG	POSLFC	-0.0345014	-0.132326	0.128847	0.261173
ENSG00000173214	-0.0236469	4.2972	-0.497959	0.618938	0.77732	-6.20157	NOTDEG	NEGLFC	0.000558953	0.00902378	-0.0135757	-0.0225995
ENSG00000173218	0.0961612	2.17714	1.2589	0.209207	0.41296	-5.2116	NOTDEG	POSLFC	-0.0240518	-0.04817	0.0162211	0.064391
ENSG00000173221	-0.013437	6.78353	-0.274833	0.783665	0.884657	-6.43102	NOTDEG	NEGLFC	-4.94133e-05	0.00306507	-0.00525001	-0.00831507
ENSG00000173226	-0.0674361	4.17145	-1.32313	0.186965	0.386792	-5.45347	NOTDEG	NEGLFC	-0.0018395	0.0152612	-0.0303945	-0.0456557
ENSG00000173230	0.0352465	7.10675	1.34382	0.180188	0.378427	-5.58704	NOTDEG	POSLFC	0.000165932	-0.00747137	0.0129188	0.0203902
ENSG00000173258	-0.312729	1.86528	-2.96843	0.00327521	0.0316649	-1.87073	DEG	NEGLFC	-0.0294524	0.0340135	-0.135428	-0.169442
ENSG00000173261	-0.115271	-1.22028	-0.676794	0.499144	0.690615	-5.07279	NOTDEG	NEGLFC	-0.00186108	0.0239745	-0.0450017	-0.0689762
ENSG00000173262	0.190726	1.33924	1.32167	0.18745	0.387235	-5.00828	NOTDEG	POSLFC	0.0115343	-0.0298759	0.0806816	0.110557
ENSG00000173264	0.0324922	2.16584	0.497054	0.619575	0.777844	-5.84993	NOTDEG	POSLFC	0.00510403	-0.00728876	0.0257977	0.0330864
ENSG00000173272	-0.00653934	1.50699	-0.0734637	0.941494	0.973402	-5.80931	NOTDEG	NEGLFC	-0.017129	-0.0209808	-0.0106971	0.0102838
ENSG00000173273	0.0567186	5.74732	2.12836	0.0342566	0.134739	-4.24534	NOTDEG	POSLFC	-0.000149628	-0.0133488	0.0218904	0.0352392
ENSG00000173275	-0.0509823	2.84044	-0.940837	0.34767	0.561141	-5.66107	NOTDEG	NEGLFC	-0.00414067	0.016401	-0.0384414	-0.0548423
ENSG00000173276	-0.0411908	4.16669	-1.0195	0.308922	0.521893	-5.79767	NOTDEG	NEGLFC	-0.00508834	0.00161659	-0.0162843	-0.0179009
ENSG00000173281	0.121745	7.32546	2.56392	0.0109177	0.0653619	-3.28675	NOTDEG	POSLFC	9.45533e-05	-0.0266464	0.044747	0.0713934
ENSG00000173295	-0.238268	-0.0591937	-1.81884	0.070097	0.210302	-4.10155	NOTDEG	NEGLFC	0.00709587	0.0504869	-0.065359	-0.115846
ENSG00000173320	0.142949	-0.767714	0.543361	0.587351	0.757113	-5.23007	NOTDEG	POSLFC	-0.0227431	-0.0402033	0.00641218	0.0466155
ENSG00000173327	0.0935683	5.64623	1.79055	0.0745403	0.218535	-4.88593	NOTDEG	POSLFC	0.00120076	-0.0187695	0.0345473	0.0533168
ENSG00000173334	0.0663148	4.97533	1.05336	0.293165	0.505402	-5.85543	NOTDEG	POSLFC	-0.000825459	-0.0159245	0.024387	0.0403115
ENSG00000173349	-0.141807	2.27731	-2.96527	0.00330789	0.0318227	-1.91011	DEG	NEGLFC	-0.00323622	0.0340722	-0.0655342	-0.0996063
ENSG00000173366	0.0522788	3.77169	0.7536	0.451778	0.652485	-5.98455	NOTDEG	POSLFC	-0.005733	-0.0169911	0.0130658	0.0300569
ENSG00000173369	0.103679	0.631337	0.440536	0.659919	0.805926	-5.57588	NOTDEG	POSLFC	-0.00861049	-0.0801216	0.1108	0.190921
ENSG00000173372	0.0517825	1.23069	0.250573	0.802344	0.897084	-5.74895	NOTDEG	POSLFC	-0.00548314	-0.0403624	0.0527586	0.093121
ENSG00000173391	-0.0307074	1.93155	-0.102277	0.918616	0.962933	-5.90463	NOTDEG	NEGLFC	0.00853113	0.0297009	-0.0268183	-0.0565192
ENSG00000173402	0.101886	3.08957	1.73698	0.0835869	0.234901	-4.69919	NOTDEG	POSLFC	-0.0114236	-0.0261864	0.0132275	0.039414
ENSG00000173406	-0.00297531	3.02111	-0.0586259	0.953296	0.979719	-6.11928	NOTDEG	NEGLFC	-0.00208577	-0.0119623	0.0144062	0.0263686
ENSG00000173409	-0.0623391	2.34397	-1.26888	0.205628	0.408373	-5.22404	NOTDEG	NEGLFC	-0.00388286	0.0155259	-0.0362917	-0.0518176
ENSG00000173418	-0.167581	3.37601	-3.19067	0.00159543	0.0200504	-1.37948	DEG	NEGLFC	-0.0120952	0.031361	-0.0846588	-0.11602
ENSG00000173436	-0.161421	4.23209	-3.3153	0.00104709	0.0158268	-1.08649	DEG	NEGLFC	0.000411302	0.0349754	-0.0573042	-0.0922796
ENSG00000173442	0.135185	7.57522	2.78881	0.00568506	0.043693	-2.7141	DEG	POSLFC	-3.62477e-05	-0.0299385	0.0498948	0.0798333
ENSG00000173451	-0.17656	2.69381	-2.87848	0.00433144	0.0371527	-2.17851	DEG	NEGLFC	-0.0102761	0.031912	-0.0807223	-0.112634
ENSG00000173456	0.0784694	1.9924	0.999583	0.318451	0.531338	-5.4531	NOTDEG	POSLFC	-0.0056506	-0.0152376	0.0103579	0.0255955
ENSG00000173457	-0.201869	1.27254	-2.34109	0.0199907	0.09601	-3.30429	NOTDEG	NEGLFC	-0.0211378	0.0284436	-0.10393	-0.132373
ENSG00000173465	0.0620227	3.5431	1.03334	0.302416	0.515269	-5.71302	NOTDEG	POSLFC	0.00540893	-0.0105528	0.0320621	0.0426149
ENSG00000173473	0.0741536	6.26546	2.66839	0.00810525	0.0546083	-3.02036	NOTDEG	POSLFC	-0.000474567	-0.0172968	0.0276153	0.0449121
ENSG00000173480	-0.0687376	4.66476	-1.65471	0.0992007	0.261653	-5.03644	NOTDEG	NEGLFC	-0.00381147	0.00630524	-0.0207045	-0.0270097
ENSG00000173482	-0.0975665	1.68433	-0.589764	0.555866	0.735021	-5.68578	NOTDEG	NEGLFC	-0.0348025	-0.00303353	-0.0878508	-0.0848172
ENSG00000173486	-0.165705	2.79798	-2.2698	0.0240467	0.107607	-3.64898	NOTDEG	NEGLFC	0.000567576	0.0388531	-0.063362	-0.102215
ENSG00000173511	-0.0730339	1.15685	-0.864279	0.388239	0.597412	-5.39317	NOTDEG	NEGLFC	-0.0218552	-0.00534777	-0.0494195	-0.0440718
ENSG00000173517	0.124375	5.31823	2.48287	0.0136704	0.0751707	-3.44527	NOTDEG	POSLFC	-0.000964451	-0.0280586	0.0442776	0.0723362
ENSG00000173530	-0.0192362	2.66968	-0.269792	0.787537	0.8866	-6.01439	NOTDEG	NEGLFC	0.00317108	0.0104551	-0.00899192	-0.0194471
ENSG00000173531	0.0951008	-0.00254945	0.985898	0.325108	0.53839	-5.08114	NOTDEG	POSLFC	0.00991035	-0.00404291	0.0332097	0.0372526
ENSG00000173535	-0.0366035	7.85523	-0.498037	0.618883	0.77732	-6.34238	NOTDEG	NEGLFC	-0.0025319	0.00454834	-0.0143546	-0.0189029
ENSG00000173540	-0.115887	3.09565	-2.11893	0.0350536	0.136513	-4.0006	NOTDEG	NEGLFC	-0.00619346	0.0253271	-0.0588269	-0.084154
ENSG00000173542	0.0754013	6.97662	1.09396	0.274993	0.485995	-5.8839	NOTDEG	POSLFC	-0.000226371	-0.0168103	0.0274657	0.044276
ENSG00000173545	0.0109905	3.58612	0.271895	0.785921	0.88602	-6.18423	NOTDEG	POSLFC	-0.00340414	-0.00402348	-0.00236996	0.00165352
ENSG00000173548	0.140883	1.248	1.27648	0.202935	0.405357	-5.02758	NOTDEG	POSLFC	-0.0365387	-0.0417754	-0.0277942	0.0139813
ENSG00000173559	0.152805	9.29248	2.83507	0.00494496	0.0403092	-2.5682	DEG	POSLFC	7.02581e-05	-0.0340942	0.0571185	0.0912127
ENSG00000173567	-0.0461967	-0.543203	-0.407032	0.684323	0.822828	-5.30294	NOTDEG	NEGLFC	0.00022158	0.00230752	-0.00326155	-0.00556907
ENSG00000173575	0.0522699	8.88101	1.98359	0.0483638	0.166832	-4.53901	NOTDEG	POSLFC	-0.00020223	-0.0118859	0.0193073	0.0311933
ENSG00000173578	0.545816	-1.92604	2.23843	0.0260481	0.113231	-3.4812	NOTDEG	POSLFC	0.017625	-0.0961533	0.207613	0.303767
ENSG00000173585	-0.0582853	-1.75009	-0.247716	0.804552	0.898204	-5.12421	NOTDEG	NEGLFC	-0.0310453	0.0074911	-0.0953937	-0.102885
ENSG00000173588	-0.134846	3.64001	-2.66424	0.00820321	0.054996	-2.84834	NOTDEG	NEGLFC	0.00343936	0.0304769	-0.0417083	-0.0721852
ENSG00000173597	0.158022	7.93288	2.43512	0.0155663	0.0820692	-3.59049	NOTDEG	POSLFC	0.000913242	-0.0342698	0.0596623	0.0939321
ENSG00000173598	0.179419	6.84264	1.78707	0.0751018	0.219443	-4.9128	NOTDEG	POSLFC	0.000567559	-0.0396118	0.0676594	0.107271
ENSG00000173599	0.0381566	0.330806	0.32753	0.743533	0.85922	-5.51056	NOTDEG	POSLFC	0.00392477	0.000231955	0.0100911	0.00985912
ENSG00000173611	-0.140582	3.81852	-2.0699	0.0394583	0.14681	-4.19119	NOTDEG	NEGLFC	0.00243724	0.0289085	-0.0417648	-0.0706733
ENSG00000173614	-0.0179946	4.14333	-0.352328	0.72488	0.848178	-6.24622	NOTDEG	NEGLFC	0.00114758	0.00878693	-0.0116087	-0.0203956
ENSG00000173626	-0.309617	1.71917	-2.1465	0.032767	0.131273	-3.74288	NOTDEG	NEGLFC	-0.0145721	0.0507367	-0.123625	-0.174362
ENSG00000173638	0.128942	5.28368	1.69048	0.0921466	0.250358	-5.03721	NOTDEG	POSLFC	0.000418538	-0.0274128	0.0468916	0.0743044
ENSG00000173653	-0.148563	1.59572	-2.00929	0.0455498	0.16054	-3.98443	NOTDEG	NEGLFC	-0.0111016	0.0240346	-0.0697724	-0.093807
ENSG00000173660	-0.178834	5.71749	-3.32967	0.000996678	0.0153711	-1.12999	DEG	NEGLFC	-0.000396849	0.0397159	-0.0673775	-0.107093
ENSG00000173674	-0.145757	4.95382	-2.9505	0.0034647	0.0326961	-2.20482	DEG	NEGLFC	-0.00526256	0.0255101	-0.0566471	-0.0821572
ENSG00000173681	0.0896657	5.49764	2.01605	0.0448327	0.158949	-4.46152	NOTDEG	POSLFC	-0.000627937	-0.0206481	0.032802	0.0534501
ENSG00000173692	0.0536	5.61928	1.74025	0.0830104	0.233847	-4.96444	NOTDEG	POSLFC	-0.00114846	-0.0141004	0.0204788	0.0345793
ENSG00000173706	0.137267	3.90894	1.5028	0.134115	0.315807	-5.17519	NOTDEG	POSLFC	-0.0295454	-0.0409196	-0.0105527	0.030367
ENSG00000173715	-0.120814	2.33516	-1.10528	0.27007	0.481465	-5.40747	NOTDEG	NEGLFC	-0.0128527	0.0140611	-0.0577937	-0.0718548
ENSG00000173726	-0.0967385	5.40551	-2.43027	0.0157714	0.0827821	-3.56615	NOTDEG	NEGLFC	-0.00355161	0.0196917	-0.0423635	-0.0620551
ENSG00000173727	0.120775	1.29643	1.31373	0.190105	0.390573	-4.99121	NOTDEG	POSLFC	0.00250357	-0.0214903	0.0425687	0.064059
ENSG00000173744	0.192502	7.29729	2.93058	0.00368697	0.0340302	-2.32962	DEG	POSLFC	0.000104608	-0.042267	0.0708572	0.113124
ENSG00000173757	0.131841	8.10845	3.47425	0.000600855	0.0113532	-0.685902	DEG	POSLFC	0.000357218	-0.0291058	0.0495549	0.0786607
ENSG00000173762	-0.195382	1.28885	-1.73075	0.0846931	0.237036	-4.43165	NOTDEG	NEGLFC	-0.0167233	0.0403726	-0.112063	-0.152435
ENSG00000173786	-0.0393022	3.7653	-0.509607	0.610763	0.772321	-6.12238	NOTDEG	NEGLFC	-0.00950148	0.00806674	-0.0388371	-0.0469038
ENSG00000173801	-0.00583262	1.48836	-0.0264638	0.978908	0.990263	-5.82534	NOTDEG	NEGLFC	-0.010057	0.00900345	-0.0418843	-0.0508878
ENSG00000173812	0.15385	8.48806	1.72633	0.085488	0.238468	-5.0055	NOTDEG	POSLFC	-0.000891262	-0.0353337	0.056621	0.0919547
ENSG00000173818	-0.0207795	1.53815	-0.274654	0.783802	0.884758	-5.78738	NOTDEG	NEGLFC	-6.29934e-05	0.0168519	-0.0283076	-0.0451595
ENSG00000173821	0.320009	10.1839	3.8121	0.000172455	0.0055548	0.488211	DEG	POSLFC	0.0015569	-0.0679017	0.11754	0.185441
ENSG00000173825	-0.0397693	1.61635	-0.317158	0.751381	0.864968	-5.8231	NOTDEG	NEGLFC	-0.0108226	0.0174074	-0.0579613	-0.0753687
ENSG00000173846	0.143791	3.36055	1.88865	0.0600617	0.190776	-4.4913	NOTDEG	POSLFC	-0.000569828	-0.0235123	0.0377397	0.061252
ENSG00000173848	0.014715	3.28323	0.179948	0.857335	0.928951	-6.14798	NOTDEG	POSLFC	0.00430886	-0.00821188	0.0252161	0.033428
ENSG00000173852	0.066681	4.62562	0.984065	0.326007	0.539164	-5.88873	NOTDEG	POSLFC	-0.00369451	-0.00972016	0.0063672	0.0160874
ENSG00000173867	-0.152789	2.61386	-3.05424	0.002493	0.0266072	-1.69791	DEG	NEGLFC	-0.0160041	0.0334362	-0.0985601	-0.131996
ENSG00000173868	-0.145195	6.93223	-1.45371	0.147244	0.335975	-5.43532	NOTDEG	NEGLFC	-0.00150763	0.0306699	-0.0552381	-0.085908
ENSG00000173875	-0.037239	5.0922	-1.43557	0.152337	0.342957	-5.39935	NOTDEG	NEGLFC	0.000154134	0.00786473	-0.0127211	-0.0205858
ENSG00000173889	0.0140068	7.99358	0.451362	0.652109	0.800382	-6.36472	NOTDEG	POSLFC	-0.000162654	-0.00296039	0.00450903	0.00746942
ENSG00000173890	0.0254356	4.97188	0.336067	0.737094	0.855883	-6.33672	NOTDEG	POSLFC	0.00367724	0.000717937	0.00861871	0.00790077
ENSG00000173905	-0.0107059	3.88029	-0.213102	0.831416	0.913854	-6.24756	NOTDEG	NEGLFC	-0.00153095	0.000937262	-0.0056524	-0.00658967
ENSG00000173914	-0.103389	2.85796	-2.37474	0.0182943	0.090881	-3.42808	NOTDEG	NEGLFC	-0.00144508	0.0283286	-0.0511615	-0.0794901
ENSG00000173915	-0.264479	4.54218	-3.29037	0.00114028	0.0165796	-1.18603	DEG	NEGLFC	0.00458365	0.0647222	-0.0958363	-0.160558
ENSG00000173917	-0.452878	-0.0195516	-2.95966	0.00336663	0.0321573	-1.90876	DEG	NEGLFC	-0.0142763	0.0804817	-0.172504	-0.252986
ENSG00000173926	0.161839	2.48077	1.38559	0.167071	0.360762	-5.12649	NOTDEG	POSLFC	0.0166043	-0.0115145	0.0635574	0.0750719
ENSG00000173928	-0.0673541	1.33891	-0.838739	0.402394	0.610035	-5.45458	NOTDEG	NEGLFC	0.00477239	0.02	-0.0206549	-0.0406549
ENSG00000173930	0.102398	5.50653	1.4158	0.158041	0.350734	-5.45385	NOTDEG	POSLFC	-0.000256866	-0.019718	0.0322396	0.0519577
ENSG00000173933	-0.0360489	6.11623	-1.68642	0.0929263	0.251578	-5.07047	NOTDEG	NEGLFC	0.000261809	0.00819571	-0.0129863	-0.021182
ENSG00000173950	0.0453177	1.85365	0.593156	0.553597	0.733321	-5.72695	NOTDEG	POSLFC	-0.0287974	-0.0330933	-0.021624	0.0114693
ENSG00000173960	0.0175358	4.17367	0.34795	0.728162	0.850202	-6.24761	NOTDEG	POSLFC	-0.00205463	-0.00356894	0.000473979	0.00404292
ENSG00000173988	0.0105148	-0.290857	0.0769095	0.938755	0.972037	-5.41678	NOTDEG	POSLFC	0.012179	-0.000838105	0.033915	0.0347531
ENSG00000173991	0.0286148	0.43406	0.315181	0.75288	0.865278	-5.54119	NOTDEG	POSLFC	-0.0035352	-0.00319158	-0.00410898	-0.000917403
ENSG00000173992	0.0376991	4.19748	0.577402	0.564172	0.74145	-6.15994	NOTDEG	POSLFC	0.00872664	0.00468148	0.0154813	0.0107998
ENSG00000174004	0.0844186	3.02114	0.885568	0.376677	0.586678	-5.75822	NOTDEG	POSLFC	-0.0159919	-0.0100383	-0.0259332	-0.0158949
ENSG00000174007	-0.0836378	5.06653	-1.31009	0.191333	0.391896	-5.56709	NOTDEG	NEGLFC	-0.00220378	0.0167735	-0.0338923	-0.0506658
ENSG00000174010	0.0903774	4.06021	1.73006	0.0848173	0.237205	-4.8475	NOTDEG	POSLFC	-0.00205521	-0.0244126	0.0352774	0.0596899
ENSG00000174013	0.00688548	3.46691	0.136178	0.891787	0.948972	-6.18561	NOTDEG	POSLFC	-0.0136276	-0.0109534	-0.0180928	-0.0071394
ENSG00000174021	0.0575811	5.18362	1.00052	0.318	0.531127	-5.92541	NOTDEG	POSLFC	0.00294208	-0.00722461	0.0199185	0.0271431
ENSG00000174032	0.0109457	4.00907	0.268415	0.788594	0.88736	-6.24525	NOTDEG	POSLFC	-0.00439359	-0.0048371	-0.00365301	0.0011841
ENSG00000174080	-0.433982	0.0621618	-3.18433	0.00162942	0.0202646	-1.34327	DEG	NEGLFC	-0.0350312	0.0976398	-0.256567	-0.354207
ENSG00000174099	0.0579154	3.47303	0.635486	0.525676	0.713151	-6.00225	NOTDEG	POSLFC	-0.00164299	-0.0131917	0.0176412	0.0308329
ENSG00000174106	0.0236638	5.60072	0.764407	0.445325	0.646877	-6.15007	NOTDEG	POSLFC	-0.000419713	-0.00549473	0.00805461	0.0135493
ENSG00000174109	-0.154962	0.308958	-1.65517	0.0991086	0.261523	-4.37911	NOTDEG	NEGLFC	-0.0127083	0.0290665	-0.0824644	-0.111531
ENSG00000174123	0.111514	4.79849	1.43825	0.151578	0.342119	-5.37474	NOTDEG	POSLFC	0.0015555	-0.0146683	0.0286461	0.0433144
ENSG00000174125	0.111445	8.53673	2.53554	0.0118193	0.0688922	-3.34612	NOTDEG	POSLFC	-0.000163042	-0.0249866	0.0412877	0.0662743
ENSG00000174130	0.125197	7.61077	2.76817	0.00604645	0.0452123	-2.76769	DEG	POSLFC	-0.000213351	-0.0279639	0.0461248	0.0740887
ENSG00000174132	-0.186671	2.73989	-2.37157	0.0184488	0.0913368	-3.42627	NOTDEG	NEGLFC	0.000603702	0.0442021	-0.0721975	-0.1164
ENSG00000174136	-0.191414	1.38508	-1.33286	0.183755	0.382671	-4.977	NOTDEG	NEGLFC	-0.00245305	0.0377073	-0.0695132	-0.10722
ENSG00000174151	0.0905772	4.57647	2.44213	0.0152738	0.08098	-3.49061	NOTDEG	POSLFC	-0.00196961	-0.0208793	0.0296059	0.0504852
ENSG00000174165	0.0202576	2.95803	0.441747	0.659043	0.805324	-6.01611	NOTDEG	POSLFC	-0.00315937	0.00153656	-0.0110007	-0.0125373
ENSG00000174171	-0.403566	0.116939	-2.13451	0.0337458	0.13338	-3.61056	NOTDEG	NEGLFC	-0.0419569	0.0601373	-0.212435	-0.272572
ENSG00000174173	-0.143899	3.15896	-2.72585	0.00685364	0.0488121	-2.63104	DEG	NEGLFC	-0.00487108	0.0315878	-0.0657506	-0.0973384
ENSG00000174175	0.0982136	5.08514	0.793375	0.42829	0.63285	-6.09238	NOTDEG	POSLFC	-0.00147398	-0.0220929	0.0329557	0.0550485
ENSG00000174177	-0.0130401	-0.21813	-0.115213	0.908366	0.957423	-5.44036	NOTDEG	NEGLFC	-0.018642	0.00697699	-0.0614209	-0.0683979
ENSG00000174197	-0.0239399	6.62041	-0.78341	0.434106	0.637736	-6.16291	NOTDEG	NEGLFC	-0.000638668	0.00436906	-0.00900062	-0.0133697
ENSG00000174206	-0.198067	2.35427	-3.00021	0.00296246	0.0297416	-1.82235	DEG	NEGLFC	-0.0194261	0.0284263	-0.0993304	-0.127757
ENSG00000174227	0.0225527	4.99066	0.690863	0.490274	0.68417	-6.16531	NOTDEG	POSLFC	0.00138152	-0.0033922	0.00935275	0.012745
ENSG00000174231	0.0661645	7.39803	1.48862	0.137812	0.321612	-5.3868	NOTDEG	POSLFC	0.000353186	-0.0143145	0.0248455	0.0391601
ENSG00000174233	0.365318	-0.847086	1.84275	0.0665142	0.203536	-4.02623	NOTDEG	POSLFC	-0.0273273	-0.108543	0.108287	0.21683
ENSG00000174238	0.0555613	5.74396	1.30383	0.193454	0.3945	-5.618	NOTDEG	POSLFC	-2.54641e-05	-0.0120392	0.0200352	0.0320745
ENSG00000174243	-0.0293	5.64237	-0.857648	0.391884	0.600928	-6.0773	NOTDEG	NEGLFC	-0.000719678	0.00623312	-0.0123295	-0.0185626
ENSG00000174255	0.244225	-1.09012	1.08598	0.278503	0.490002	-4.83421	NOTDEG	POSLFC	-0.00291287	-0.0290229	0.0406859	0.0697088
ENSG00000174282	-0.0981809	4.63844	-1.89071	0.0597859	0.190226	-4.62422	NOTDEG	NEGLFC	-0.00699433	0.0163506	-0.0459759	-0.0623265
ENSG00000174306	-0.0486096	2.46366	-0.845231	0.398766	0.606568	-5.67156	NOTDEG	NEGLFC	-0.00744588	0.0132193	-0.0419529	-0.0551722
ENSG00000174327	0.177059	0.282061	1.84736	0.065842	0.202221	-4.10361	NOTDEG	POSLFC	-0.0148951	-0.0466574	0.0381418	0.0847992
ENSG00000174353	-0.0112188	2.50291	-0.148048	0.882421	0.943551	-6.01323	NOTDEG	NEGLFC	-0.00249459	0.011801	-0.0263655	-0.0381665
ENSG00000174358	0.499932	-0.559189	1.37988	0.168819	0.363059	-4.70318	NOTDEG	POSLFC	-0.0393877	-0.0589005	-0.00680497	0.0520955
ENSG00000174365	-0.195808	0.523309	-2.36247	0.0188976	0.0928514	-3.20076	NOTDEG	NEGLFC	-0.00776186	0.0407433	-0.0887564	-0.1295
ENSG00000174371	-0.206864	1.08848	-1.95567	0.0515849	0.173339	-4.00693	NOTDEG	NEGLFC	-0.0104644	0.0534408	-0.117174	-0.170615
ENSG00000174373	-0.09665	5.27605	-2.37764	0.0181542	0.0904188	-3.6782	NOTDEG	NEGLFC	-0.00220992	0.019963	-0.0392346	-0.0591976
ENSG00000174405	-0.0601232	4.60873	-1.33424	0.183303	0.381986	-5.49254	NOTDEG	NEGLFC	-0.000189592	0.0134907	-0.0230331	-0.0365238
ENSG00000174428	0.130506	2.00953	2.01358	0.045094	0.15957	-4.04735	NOTDEG	POSLFC	-0.00146511	-0.0355812	0.0555024	0.0910836
ENSG00000174437	0.1165	5.97453	2.81067	0.00532357	0.0420469	-2.6403	DEG	POSLFC	-0.00165019	-0.0264858	0.0398206	0.0663064
ENSG00000174442	-0.100172	3.43754	-1.81852	0.0701456	0.210414	-4.61158	NOTDEG	NEGLFC	0.000737842	0.0198232	-0.031131	-0.0509542
ENSG00000174444	-0.138744	8.55059	-2.53003	0.0120021	0.0695209	-3.36077	NOTDEG	NEGLFC	0.000377938	0.0305484	-0.050001	-0.0805494
ENSG00000174446	-0.189158	3.07624	-4.17225	4.12682e-05	0.00258665	1.92145	DEG	NEGLFC	-0.00682503	0.0380616	-0.0817772	-0.119839
ENSG00000174456	0.034186	3.50171	0.46867	0.639702	0.791146	-6.09811	NOTDEG	POSLFC	0.00232931	-0.00341593	0.0119228	0.0153387
ENSG00000174469	-0.726769	-0.742487	-1.89289	0.059493	0.189708	-3.95277	NOTDEG	NEGLFC	-0.0451095	0.142958	-0.359146	-0.502104
ENSG00000174483	0.030841	2.54735	0.555611	0.578959	0.75184	-5.88205	NOTDEG	POSLFC	0.00215934	-0.00249811	0.00993641	0.0124345
ENSG00000174485	0.111568	8.08767	1.831	0.0682559	0.206549	-4.83102	NOTDEG	POSLFC	-0.000556	-0.0252086	0.0406091	0.0658177
ENSG00000174500	-0.268012	2.42391	-2.76474	0.00610861	0.045451	-2.44792	DEG	NEGLFC	-0.0402959	0.0205931	-0.141969	-0.162562
ENSG00000174501	-0.0912774	4.97386	-1.4094	0.159922	0.352881	-5.4197	NOTDEG	NEGLFC	-0.00496577	0.0186295	-0.0443655	-0.062995
ENSG00000174516	0.119848	1.58766	1.25854	0.209336	0.41303	-5.1064	NOTDEG	POSLFC	-0.0151699	-0.0285189	0.00712038	0.0356393
ENSG00000174529	0.0598722	1.39076	0.865368	0.387642	0.59694	-5.44975	NOTDEG	POSLFC	-0.000501946	-0.00648194	0.00948352	0.0159655
ENSG00000174547	-0.158127	1.92389	-2.16013	0.0316856	0.128691	-3.74501	NOTDEG	NEGLFC	-0.021913	0.0277473	-0.104836	-0.132584
ENSG00000174564	0.0576503	2.37187	1.08704	0.278035	0.489364	-5.43955	NOTDEG	POSLFC	-0.00854498	-0.0220316	0.0139751	0.0360067
ENSG00000174574	0.0593608	6.20704	1.84251	0.0665499	0.203557	-4.80878	NOTDEG	POSLFC	0.000135984	-0.0129363	0.0219642	0.0349004
ENSG00000174579	0.0355796	6.56219	1.38358	0.167684	0.361388	-5.531	NOTDEG	POSLFC	-0.000315498	-0.00813994	0.0127498	0.0208898
ENSG00000174600	0.00628072	3.21865	0.0513945	0.959051	0.982699	-6.15638	NOTDEG	POSLFC	-0.0234443	0.0016244	-0.0653044	-0.0669288
ENSG00000174606	-0.0478195	5.50659	-1.39363	0.164629	0.357864	-5.4806	NOTDEG	NEGLFC	-0.000158948	0.0107662	-0.0184018	-0.029168
ENSG00000174607	-0.412311	-0.013547	-2.13583	0.0336363	0.133085	-3.59441	NOTDEG	NEGLFC	-0.0159882	0.0488643	-0.12428	-0.173144
ENSG00000174611	-0.200541	-0.644145	-1.05053	0.294458	0.506924	-4.91569	NOTDEG	NEGLFC	-0.0142143	0.0537315	-0.127671	-0.181402
ENSG00000174652	-0.0708932	5.01943	-1.2025	0.230275	0.437824	-5.68862	NOTDEG	NEGLFC	-0.00388848	0.01399	-0.0337421	-0.0477321
ENSG00000174669	-0.320138	-0.474709	-2.07274	0.0391916	0.146213	-3.68934	NOTDEG	NEGLFC	-0.0447405	0.0410165	-0.187939	-0.228955
ENSG00000174684	-0.0752031	-0.14374	-0.696256	0.486896	0.681559	-5.24974	NOTDEG	NEGLFC	-0.04776	-0.0142417	-0.103729	-0.0894876
ENSG00000174695	0.000562901	6.95447	0.0124999	0.990036	0.996049	-6.46862	NOTDEG	POSLFC	-0.000158034	3.80418e-05	-0.000485443	-0.000523485
ENSG00000174697	-0.181961	-1.58764	-0.734172	0.463512	0.661299	-5.00486	NOTDEG	NEGLFC	-0.0176682	0.0105159	-0.0647303	-0.0752462
ENSG00000174705	0.336671	0.613745	1.84427	0.0662928	0.203026	-4.16114	NOTDEG	POSLFC	-0.0384896	-0.143063	0.136128	0.279192
ENSG00000174715	0.13868	0.0166119	1.17649	0.240484	0.449632	-4.92043	NOTDEG	POSLFC	0.011527	-0.0129481	0.0523958	0.0653439
ENSG00000174718	0.0613235	10.3333	1.21212	0.226578	0.433649	-5.69784	NOTDEG	POSLFC	0.000765803	-0.0133466	0.0243309	0.0376775
ENSG00000174720	-0.0611213	5.04235	-1.86809	0.0628851	0.196581	-4.70545	NOTDEG	NEGLFC	-0.00164405	0.0131602	-0.0263644	-0.0395246
ENSG00000174721	-0.210436	-0.188416	-1.99775	0.0467951	0.163409	-3.82323	NOTDEG	NEGLFC	-0.0113377	0.0663648	-0.141086	-0.207451
ENSG00000174738	-0.184792	4.95516	-2.97817	0.00317626	0.030999	-2.1256	DEG	NEGLFC	-0.0080842	0.0353596	-0.0806271	-0.115987
ENSG00000174744	-0.121458	3.87985	-2.26823	0.0241434	0.107962	-3.80476	NOTDEG	NEGLFC	0.00285547	0.0279872	-0.0391098	-0.067097
ENSG00000174748	-0.138901	7.9371	-2.89084	0.00416987	0.0363039	-2.43618	DEG	NEGLFC	-0.000129619	0.0301266	-0.0506518	-0.0807784
ENSG00000174749	0.158661	3.48065	2.4145	0.0164543	0.0849693	-3.43084	NOTDEG	POSLFC	0.00263575	-0.0302107	0.0574831	0.0876937
ENSG00000174775	-0.20299	0.611435	-2.04521	0.0418503	0.152305	-3.80266	NOTDEG	NEGLFC	-0.0187507	0.0295089	-0.099335	-0.128844
ENSG00000174776	0.255662	1.77717	2.01518	0.0449252	0.159186	-4.02187	NOTDEG	POSLFC	-0.000665172	-0.0291478	0.0468954	0.0760433
ENSG00000174780	-0.0732339	5.71291	-1.82107	0.0697566	0.209628	-4.82493	NOTDEG	NEGLFC	-0.000718765	0.0168324	-0.030026	-0.0468584
ENSG00000174788	-0.0804034	-0.138707	-0.612553	0.540712	0.724686	-5.31031	NOTDEG	NEGLFC	0.0173498	0.0216232	0.010214	-0.0114092
ENSG00000174791	0.0464439	0.723785	0.38282	0.702169	0.833697	-5.59063	NOTDEG	POSLFC	-0.011783	-0.00383705	-0.0250514	-0.0212143
ENSG00000174796	-0.0610034	4.38465	-1.57172	0.117243	0.290835	-5.13717	NOTDEG	NEGLFC	8.93236e-05	0.0133633	-0.0220757	-0.035439
ENSG00000174799	0.0226468	5.33594	0.569366	0.569604	0.74537	-6.265	NOTDEG	POSLFC	8.54334e-05	-0.00651549	0.0111077	0.0176232
ENSG00000174837	0.366526	5.70315	2.77786	0.00587436	0.0444052	-2.71865	DEG	POSLFC	-0.00101728	-0.0773645	0.126468	0.203833
ENSG00000174839	-0.00428631	5.73046	-0.11316	0.909992	0.958177	-6.43571	NOTDEG	NEGLFC	-0.000266673	0.000570944	-0.00166534	-0.00223628
ENSG00000174840	-0.0825893	4.45675	-2.35289	0.0193809	0.0942528	-3.67031	NOTDEG	NEGLFC	-0.00586576	0.0173949	-0.0447067	-0.0621017
ENSG00000174842	-0.114542	3.23323	-2.15445	0.0321325	0.129839	-3.9475	NOTDEG	NEGLFC	-0.00785059	0.0151175	-0.046203	-0.0613205
ENSG00000174844	-0.195159	-0.601248	-1.34326	0.18037	0.378613	-4.64727	NOTDEG	NEGLFC	-8.05346e-05	0.0333536	-0.0559092	-0.0892628
ENSG00000174851	-0.102496	1.84078	-1.46468	0.144227	0.331867	-4.89025	NOTDEG	NEGLFC	-0.0103555	0.0247198	-0.0689248	-0.0936446
ENSG00000174885	0.0183657	2.76986	0.173784	0.862172	0.93178	-6.09171	NOTDEG	POSLFC	-0.00317416	-0.00633736	0.00210779	0.00844515
ENSG00000174886	-0.170607	3.32676	-2.74816	0.00641674	0.0467045	-2.60192	DEG	NEGLFC	0.00467705	0.0489391	-0.0692322	-0.118171
ENSG00000174891	-0.0287025	5.16568	-0.450106	0.653013	0.800928	-6.31347	NOTDEG	NEGLFC	0.00302089	0.00754058	-0.00452614	-0.0120667
ENSG00000174903	0.081182	5.77872	1.84393	0.066342	0.203117	-4.79503	NOTDEG	POSLFC	4.96545e-05	-0.0177606	0.0297894	0.04755
ENSG00000174915	-0.0985932	1.44394	-1.39677	0.163686	0.35663	-4.91274	NOTDEG	NEGLFC	-0.00486924	0.0271302	-0.0583022	-0.0854323
ENSG00000174917	-0.189362	1.43693	-2.37721	0.018175	0.090451	-3.25972	NOTDEG	NEGLFC	-0.0114962	0.0430702	-0.102612	-0.145682
ENSG00000174928	-0.100525	-0.122487	-0.792513	0.428791	0.633288	-5.18691	NOTDEG	NEGLFC	-0.00121377	-0.00546545	0.00588575	0.0113512
ENSG00000174943	0.0988063	3.97781	2.16638	0.0311996	0.127415	-4.03535	NOTDEG	POSLFC	0.00171663	-0.0182737	0.0350966	0.0533703
ENSG00000174944	0.403887	3.64167	2.11915	0.0350351	0.136499	-4.09552	NOTDEG	POSLFC	-0.0165592	-0.0825337	0.0936057	0.176139
ENSG00000174946	-0.0812111	3.16947	-0.88814	0.375294	0.585407	-5.76544	NOTDEG	NEGLFC	-0.0168336	0.00210658	-0.0484601	-0.0505667
ENSG00000174953	0.021071	5.99505	0.609136	0.542971	0.726253	-6.26677	NOTDEG	POSLFC	-0.00113093	-0.00730742	0.00918263	0.0164901
ENSG00000174977	-0.248865	0.510256	-2.26766	0.0241785	0.108092	-3.38094	NOTDEG	NEGLFC	0.00849889	0.0810157	-0.112591	-0.193606
ENSG00000174989	-0.112151	2.48717	-1.22613	0.221271	0.427273	-5.30406	NOTDEG	NEGLFC	-0.010548	0.0327591	-0.0828628	-0.115622
ENSG00000174996	-0.187694	1.35928	-2.30093	0.0221948	0.102437	-3.39466	NOTDEG	NEGLFC	-0.0124022	0.0374604	-0.0956635	-0.133124
ENSG00000175003	0.0401876	3.43133	0.393783	0.694067	0.828531	-6.1407	NOTDEG	POSLFC	-0.00447548	-0.0162266	0.0151467	0.0313733
ENSG00000175029	0.122633	5.986	3.17678	0.00167077	0.0205564	-1.60906	DEG	POSLFC	-0.000619974	-0.0269417	0.0433323	0.0702739
ENSG00000175040	0.0469779	3.74484	0.51092	0.609845	0.771632	-6.12028	NOTDEG	POSLFC	0.00566476	-0.0101808	0.0321238	0.0423046
ENSG00000175048	-0.0392532	1.08323	-0.39411	0.693826	0.828349	-5.65426	NOTDEG	NEGLFC	-0.0268379	-0.00447026	-0.0641876	-0.0597173
ENSG00000175054	-0.0635503	5.87406	-1.69944	0.0904439	0.247311	-5.03509	NOTDEG	NEGLFC	-0.00225208	0.0119341	-0.0259404	-0.0378745
ENSG00000175061	-0.0249284	6.58674	-0.317973	0.750763	0.864452	-6.41736	NOTDEG	NEGLFC	0.000808405	0.00565151	-0.00727867	-0.0129302
ENSG00000175063	-0.0019227	1.34284	-0.02021	0.983892	0.992181	-5.76904	NOTDEG	NEGLFC	-0.000165534	0.0168988	-0.0286597	-0.0455584
ENSG00000175066	0.0593984	5.01999	0.875614	0.382056	0.591331	-6.01848	NOTDEG	POSLFC	-0.00590344	-0.0190833	0.0161044	0.0351876
ENSG00000175073	0.150983	7.86154	3.76114	0.0002094	0.00625603	0.278444	DEG	POSLFC	-8.17084e-05	-0.0332028	0.0552243	0.0884271
ENSG00000175087	-0.102539	3.49232	-1.94943	0.052329	0.174804	-4.37661	NOTDEG	NEGLFC	-0.0140916	0.00933555	-0.0532104	-0.062546
ENSG00000175104	0.0582896	5.40239	2.0174	0.0446908	0.158529	-4.4522	NOTDEG	POSLFC	-0.00139472	-0.0138277	0.019366	0.0331937
ENSG00000175105	0.0409447	5.33721	1.09634	0.273953	0.485109	-5.833	NOTDEG	POSLFC	-0.00130026	-0.0113312	0.0154494	0.0267806
ENSG00000175106	0.00468904	3.62628	0.0721752	0.942519	0.973782	-6.2263	NOTDEG	POSLFC	0.00102671	0.000878315	0.00127451	0.00039619
ENSG00000175110	-0.153945	3.66471	-3.58641	0.000401057	0.00900824	-0.17369	DEG	NEGLFC	-0.00197198	0.032624	-0.0597407	-0.0923647
ENSG00000175115	0.0515784	6.34848	0.996854	0.319771	0.532894	-5.97728	NOTDEG	POSLFC	-0.000460314	-0.0117254	0.0183502	0.0300756
ENSG00000175130	-0.118939	3.05275	-1.3431	0.180422	0.378662	-5.27178	NOTDEG	NEGLFC	-0.015442	0.01731	-0.0701316	-0.0874416
ENSG00000175137	-0.0087413	5.48408	-0.201058	0.840812	0.919353	-6.41608	NOTDEG	NEGLFC	0.000231095	0.00338142	-0.00502936	-0.00841078
ENSG00000175155	0.0886841	6.14147	2.13651	0.0335808	0.132926	-4.2431	NOTDEG	POSLFC	0.000283418	-0.0194314	0.0332034	0.0526347
ENSG00000175161	-0.660172	-1.84375	-1.93838	0.0536693	0.1773	-3.90228	NOTDEG	NEGLFC	0.0135206	0.141017	-0.199375	-0.340392
ENSG00000175164	0.168815	0.947414	0.732229	0.464695	0.662376	-5.44678	NOTDEG	POSLFC	-0.0122339	-0.0247539	0.00867224	0.0334261
ENSG00000175166	0.106219	5.73098	2.52665	0.0121152	0.0699842	-3.3586	NOTDEG	POSLFC	-0.000140244	-0.0237629	0.0393051	0.063068
ENSG00000175182	0.0634165	3.39941	1.34786	0.178887	0.376634	-5.32922	NOTDEG	POSLFC	0.00623133	-0.00578446	0.0262954	0.0320799
ENSG00000175193	-0.0130928	4.06193	-0.259865	0.795176	0.892006	-6.25711	NOTDEG	NEGLFC	-0.00230962	0.00638812	-0.0168332	-0.0232213
ENSG00000175197	-0.1099	4.09976	-1.53047	0.127127	0.30643	-5.16991	NOTDEG	NEGLFC	-0.000510907	0.0164686	-0.0288634	-0.045332
ENSG00000175198	-0.0393389	2.97261	-0.624439	0.532892	0.718096	-5.92692	NOTDEG	NEGLFC	-0.00696256	0.014901	-0.0434705	-0.0583715
ENSG00000175203	0.0817897	5.2712	2.58822	0.0101952	0.062612	-3.18731	NOTDEG	POSLFC	0.000452074	-0.0157125	0.0274439	0.0431564
ENSG00000175213	-0.0625195	1.74721	-0.817399	0.414456	0.620764	-5.55886	NOTDEG	NEGLFC	0.00173336	0.0207774	-0.0300665	-0.0508439
ENSG00000175215	0.14607	7.56217	2.91566	0.00386195	0.0350028	-2.37076	DEG	POSLFC	0.000312885	-0.0320266	0.0543138	0.0863404
ENSG00000175216	0.0525766	5.76768	1.4182	0.157342	0.349893	-5.46084	NOTDEG	POSLFC	-0.00302626	-0.0147639	0.0165734	0.0313373
ENSG00000175220	0.11454	5.55919	2.52425	0.0121961	0.0702496	-3.3589	NOTDEG	POSLFC	-0.00116311	-0.0253866	0.0392856	0.0646722
ENSG00000175221	0.171948	3.10726	2.07799	0.038701	0.145113	-4.10619	NOTDEG	POSLFC	0.00829266	-0.0233049	0.0610547	0.0843596
ENSG00000175224	0.114176	5.62591	3.51142	0.000526108	0.0105523	-0.550402	DEG	POSLFC	-0.000127851	-0.024881	0.0412052	0.0660862
ENSG00000175265	-0.113228	4.34443	-1.11768	0.264745	0.47526	-5.71436	NOTDEG	NEGLFC	-0.00538232	0.0166204	-0.0421228	-0.0587432
ENSG00000175274	0.0886756	4.51602	1.09666	0.273813	0.48497	-5.77258	NOTDEG	POSLFC	-0.00433932	-0.0220092	0.025166	0.0471752
ENSG00000175279	-0.206911	0.761813	-2.35455	0.0192963	0.0939641	-3.23045	NOTDEG	NEGLFC	0.00721287	0.0491887	-0.0628788	-0.112067
ENSG00000175283	-0.104392	0.972171	-1.41365	0.158671	0.351533	-4.79942	NOTDEG	NEGLFC	-0.0135156	0.0232185	-0.0748546	-0.0980731
ENSG00000175294	-0.155901	0.767058	-1.53441	0.126156	0.305079	-4.61274	NOTDEG	NEGLFC	0.00050964	0.0300325	-0.048788	-0.0788205
ENSG00000175305	-0.211015	2.3915	-2.41149	0.0165878	0.0853448	-3.27896	NOTDEG	NEGLFC	-0.00522532	0.0447337	-0.0886475	-0.133381
ENSG00000175309	0.111651	6.15037	2.17027	0.0309007	0.126528	-4.17291	NOTDEG	POSLFC	0.000464842	-0.0235317	0.0405346	0.0640663
ENSG00000175322	-0.2595	2.47418	-3.70325	0.000260413	0.00699196	0.291962	DEG	NEGLFC	-0.0128062	0.0464693	-0.111785	-0.158254
ENSG00000175324	-0.10149	3.85663	-2.41515	0.0164256	0.0849108	-3.47196	NOTDEG	NEGLFC	0.00401061	0.0243165	-0.0298965	-0.054213
ENSG00000175334	-0.185187	2.28884	-2.68903	0.00763385	0.0524297	-2.62148	NOTDEG	NEGLFC	-0.00594043	0.0418126	-0.085679	-0.127492
ENSG00000175348	-0.0231541	5.29041	-0.411131	0.681318	0.820624	-6.3381	NOTDEG	NEGLFC	0.00229893	0.00738264	-0.00618989	-0.0135725
ENSG00000175352	0.379447	-0.154298	2.08503	0.0380514	0.143518	-3.69057	NOTDEG	POSLFC	-0.0120228	-0.101836	0.137948	0.239784
ENSG00000175354	0.0357849	5.73497	0.95336	0.341302	0.554918	-5.99768	NOTDEG	POSLFC	0.000792731	-0.00700478	0.0138131	0.0208179
ENSG00000175356	0.216105	-0.383584	1.83938	0.0670103	0.204355	-4.05915	NOTDEG	POSLFC	0.00347432	-0.0535368	0.0986722	0.152209
ENSG00000175376	0.010902	3.80144	0.316894	0.751581	0.864968	-6.20559	NOTDEG	POSLFC	-0.00317939	-0.00499607	-0.000145888	0.00485018
ENSG00000175387	0.0391332	7.59529	1.6471	0.100757	0.26448	-5.14561	NOTDEG	POSLFC	-4.87462e-05	-0.00867541	0.0143562	0.0230316
ENSG00000175390	-0.0754873	5.62459	-1.73628	0.08371	0.235065	-4.9656	NOTDEG	NEGLFC	-0.00357947	0.0141053	-0.0331096	-0.0472149
ENSG00000175395	-0.0186397	3.7368	-0.431699	0.666321	0.810708	-6.15185	NOTDEG	NEGLFC	-0.00263127	-0.000306239	-0.00651364	-0.0062074
ENSG00000175414	-0.144119	2.59161	-1.49004	0.137436	0.321037	-4.98845	NOTDEG	NEGLFC	-0.034047	0.00511443	-0.0994392	-0.104554
ENSG00000175416	0.0596971	2.9474	0.812215	0.417418	0.623088	-5.80696	NOTDEG	POSLFC	0.000305099	-0.00105767	0.00258067	0.00363835
ENSG00000175445	0.144341	-0.514483	0.464382	0.642766	0.793483	-5.3159	NOTDEG	POSLFC	-0.00712859	-0.0773137	0.110067	0.187381
ENSG00000175449	-0.0318179	2.75444	-0.33892	0.734946	0.854917	-6.01982	NOTDEG	NEGLFC	0.00481776	0.00517836	0.00421564	-0.000962726
ENSG00000175455	-0.025062	5.37838	-0.485033	0.628065	0.783475	-6.3069	NOTDEG	NEGLFC	-0.00179246	0.00291553	-0.00965391	-0.0125694
ENSG00000175463	-0.0763185	5.74145	-1.56042	0.119888	0.294998	-5.26021	NOTDEG	NEGLFC	0.000414816	0.0164724	-0.0263983	-0.0428707
ENSG00000175467	0.089737	4.2297	1.65427	0.0992901	0.261815	-5.00063	NOTDEG	POSLFC	0.0012475	-0.0195937	0.0360484	0.0556421
ENSG00000175470	0.061507	4.94926	2.09379	0.0372568	0.141674	-4.27552	NOTDEG	POSLFC	-0.00036269	-0.0140243	0.0224496	0.0364739
ENSG00000175471	0.154942	6.91686	3.09528	0.00218328	0.0245493	-1.86012	DEG	POSLFC	5.63938e-05	-0.0338718	0.05671	0.0905818
ENSG00000175482	-0.0389119	4.62111	-0.904999	0.366312	0.578092	-5.97276	NOTDEG	NEGLFC	0.00432574	0.0124921	-0.0093106	-0.0218027
ENSG00000175489	0.0184784	6.06896	0.249728	0.802997	0.897564	-6.42823	NOTDEG	POSLFC	-0.000988465	-0.0059335	0.00726882	0.0132023
ENSG00000175505	0.0202863	-0.395139	0.173892	0.862087	0.931743	-5.39633	NOTDEG	POSLFC	-0.0398761	-0.00863516	-0.0920425	-0.0834073
ENSG00000175518	0.22288	-1.43105	1.05219	0.293696	0.505985	-4.82215	NOTDEG	POSLFC	-0.0129197	-0.0458193	0.0420165	0.0878358
ENSG00000175536	-0.184117	-0.505901	-1.40783	0.160389	0.35353	-4.58554	NOTDEG	NEGLFC	-0.0330725	0.00703137	-0.100038	-0.10707
ENSG00000175538	-0.00228602	6.96883	-0.0435489	0.965298	0.985158	-6.46808	NOTDEG	NEGLFC	-9.81039e-05	0.000536441	-0.00115767	-0.00169411
ENSG00000175544	0.206179	-1.34782	1.02757	0.305117	0.518177	-4.85673	NOTDEG	POSLFC	-0.0266595	-0.0211962	-0.0357823	-0.014586
ENSG00000175548	-0.168459	3.51314	-2.94103	0.00356881	0.0332557	-2.10217	DEG	NEGLFC	-0.01445	0.0181708	-0.0689206	-0.0870914
ENSG00000175550	-0.0592932	3.8677	-0.812308	0.417365	0.623088	-5.95265	NOTDEG	NEGLFC	0.00281527	0.0131894	-0.0145076	-0.027697
ENSG00000175556	0.154013	2.97292	1.77079	0.0777782	0.22448	-4.63559	NOTDEG	POSLFC	0.000587689	-0.0252618	0.0437515	0.0690133
ENSG00000175564	-0.0768585	0.816692	-1.07127	0.285052	0.496715	-5.15002	NOTDEG	NEGLFC	-0.00757942	0.0106072	-0.0379476	-0.0485547
ENSG00000175567	0.227215	6.14428	2.52366	0.0122163	0.0702789	-3.37618	NOTDEG	POSLFC	-0.00107799	-0.0522703	0.0844034	0.136674
ENSG00000175573	0.0444216	2.94659	0.767111	0.443718	0.645367	-5.83517	NOTDEG	POSLFC	-0.0038026	-0.0171945	0.0185594	0.035754
ENSG00000175575	-0.0997928	2.58572	-1.83407	0.0677972	0.205832	-4.4506	NOTDEG	NEGLFC	-0.00583877	0.0235831	-0.0549678	-0.0785509
ENSG00000175581	-0.0548803	2.41996	-0.886504	0.376173	0.586329	-5.62797	NOTDEG	NEGLFC	-0.0245057	-0.0060871	-0.0552612	-0.0491741
ENSG00000175582	0.0600953	7.01382	1.06572	0.287548	0.49971	-5.91389	NOTDEG	POSLFC	-9.97162e-05	-0.0136247	0.0224844	0.0361091
ENSG00000175591	0.0961951	1.74089	0.777134	0.437793	0.640895	-5.59458	NOTDEG	POSLFC	-0.0242255	-0.0440674	0.00890667	0.052974
ENSG00000175595	-0.0680065	3.65413	-1.59926	0.11099	0.280511	-4.99728	NOTDEG	NEGLFC	-0.00667998	0.0112843	-0.0366769	-0.0479612
ENSG00000175600	-0.0875388	-0.486596	-0.582572	0.560691	0.738919	-5.24386	NOTDEG	NEGLFC	0.00206132	-0.00302881	0.0105609	0.0135897
ENSG00000175606	-0.0916291	3.41327	-1.52809	0.127716	0.307132	-5.07042	NOTDEG	NEGLFC	0.00261293	0.0228591	-0.0311943	-0.0540534
ENSG00000175611	-0.0536416	2.55909	-0.654539	0.513349	0.702838	-5.82907	NOTDEG	NEGLFC	-0.0137882	-0.00805032	-0.0233694	-0.015319
ENSG00000175634	-0.0227377	3.91626	-0.49713	0.619521	0.777829	-6.16079	NOTDEG	NEGLFC	0.00449633	0.0106757	-0.00582197	-0.0164976
ENSG00000175643	0.0922086	0.748701	0.567572	0.57082	0.746225	-5.51216	NOTDEG	POSLFC	-0.00567268	-0.0135058	0.00740708	0.0209128
ENSG00000175662	0.0108617	4.11931	0.217286	0.828158	0.912237	-6.28253	NOTDEG	POSLFC	-0.00103807	0.00163667	-0.00550438	-0.00714106
ENSG00000175691	-0.116891	0.768322	-1.31041	0.191225	0.391891	-4.88628	NOTDEG	NEGLFC	-0.0303707	-0.00959555	-0.0650613	-0.0554658
ENSG00000175701	-0.319334	0.0465098	-2.92379	0.00376568	0.0344413	-1.97844	DEG	NEGLFC	-0.0172771	0.0824406	-0.183787	-0.266228
ENSG00000175711	0.184343	4.14037	2.74711	0.00643674	0.0467767	-2.70829	DEG	POSLFC	0.000785527	-0.0338628	0.0586417	0.0925044
ENSG00000175727	0.197063	5.97998	2.95484	0.00341791	0.032436	-2.25077	DEG	POSLFC	0.00109306	-0.0415327	0.0722701	0.113803
ENSG00000175741	-0.044171	-0.332872	-0.377089	0.706418	0.836139	-5.34083	NOTDEG	NEGLFC	-0.0267684	-0.0365859	-0.010375	0.0262109
ENSG00000175746	-0.104106	0.931267	-0.493969	0.621749	0.779097	-5.57909	NOTDEG	NEGLFC	-0.0061744	0.0420977	-0.0867797	-0.128877
ENSG00000175756	-0.133667	2.98323	-2.03043	0.0433407	0.155532	-4.16504	NOTDEG	NEGLFC	0.00476681	0.029863	-0.0371391	-0.0670021
ENSG00000175764	0.0503866	0.368495	0.534569	0.593409	0.761	-5.44498	NOTDEG	POSLFC	-0.02087	-0.034985	0.00269935	0.0376844
ENSG00000175768	-0.310789	3.37908	-5.51595	8.43517e-08	0.000156498	7.61175	DEG	NEGLFC	-0.00914006	0.0672501	-0.136697	-0.203947
ENSG00000175773	0.0251267	-1.01892	0.181042	0.856477	0.928784	-5.27007	NOTDEG	POSLFC	-0.0127594	-0.0304204	0.0167312	0.0471516
ENSG00000175779	-0.0428482	0.829102	-0.334949	0.737936	0.856272	-5.6199	NOTDEG	NEGLFC	0.00520689	0.0177706	-0.0157721	-0.0335426
ENSG00000175782	0.223411	5.15297	3.45734	0.000638058	0.0117286	-0.707474	DEG	POSLFC	0.00501204	-0.040156	0.0804342	0.12059
ENSG00000175787	0.035355	3.08908	0.640855	0.522186	0.710221	-5.94273	NOTDEG	POSLFC	-0.00306193	-0.00946882	0.00763637	0.0171052
ENSG00000175792	-0.072747	2.65585	-1.23955	0.216272	0.420993	-5.32013	NOTDEG	NEGLFC	-0.0220497	0.00290977	-0.0637273	-0.066637
ENSG00000175806	0.164895	3.72536	2.73901	0.00659279	0.047531	-2.67555	DEG	POSLFC	-0.00134103	-0.0361203	0.0567337	0.092854
ENSG00000175826	0.196155	4.7869	2.81858	0.00519812	0.0415156	-2.57044	DEG	POSLFC	-0.00158004	-0.0456827	0.0720631	0.117746
ENSG00000175854	-0.11195	1.86311	-1.62002	0.106452	0.273546	-4.66829	NOTDEG	NEGLFC	0.00134992	0.0213003	-0.0319635	-0.0532639
ENSG00000175857	-0.0916216	6.08891	-1.2104	0.227234	0.434134	-5.73992	NOTDEG	NEGLFC	-0.000464153	0.0211896	-0.0366218	-0.0578114
ENSG00000175866	-0.0384702	0.780657	-0.316223	0.752089	0.865171	-5.61422	NOTDEG	NEGLFC	-6.05208e-05	0.0180271	-0.0302634	-0.0482905
ENSG00000175893	-0.122371	4.69971	-1.95496	0.051669	0.173442	-4.50811	NOTDEG	NEGLFC	-0.00833647	0.0213724	-0.0579447	-0.0793171
ENSG00000175894	0.0213061	-2.34674	0.0724484	0.942301	0.973781	-5.08669	NOTDEG	POSLFC	-0.00624362	0.0251613	-0.0586839	-0.0838452
ENSG00000175895	-0.0862248	5.57625	-1.65405	0.0993345	0.261858	-5.10156	NOTDEG	NEGLFC	-0.00180065	0.0171371	-0.0334231	-0.0505602
ENSG00000175928	0.180668	2.20028	1.21935	0.223825	0.430367	-5.28032	NOTDEG	POSLFC	0.0179734	0.00687734	0.0365016	0.0296243
ENSG00000175931	0.058803	6.07008	0.482102	0.630143	0.784897	-6.33296	NOTDEG	POSLFC	0.000946524	-0.0119979	0.0225612	0.0345591
ENSG00000175938	-0.015299	4.1237	-0.289226	0.772641	0.878036	-6.26682	NOTDEG	NEGLFC	-0.000428863	0.00600508	-0.0111723	-0.0171774
ENSG00000175970	-0.0155209	3.9503	-0.308428	0.758006	0.868301	-6.22999	NOTDEG	NEGLFC	-0.00592825	0.00282851	-0.0205504	-0.0233789
ENSG00000175984	-0.0330857	2.96536	-0.305888	0.759937	0.869564	-6.05417	NOTDEG	NEGLFC	0.00165721	0.0103947	-0.0129328	-0.0233275
ENSG00000176014	0.35973	1.55393	3.06753	0.00238856	0.0259809	-1.591	DEG	POSLFC	0.00393176	-0.0521382	0.097558	0.149696
ENSG00000176018	-0.0218023	5.8244	-0.502143	0.615996	0.775666	-6.32292	NOTDEG	NEGLFC	-0.000118352	0.00458935	-0.00797932	-0.0125687
ENSG00000176020	-0.15071	-0.943325	-1.00151	0.31752	0.530802	-4.92328	NOTDEG	NEGLFC	-0.018072	0.0193817	-0.0806125	-0.0999941
ENSG00000176022	-0.184249	1.50572	-2.54144	0.0116268	0.0681231	-2.8889	NOTDEG	NEGLFC	-0.00880534	0.0355518	-0.0828733	-0.118425
ENSG00000176024	0.0242951	2.76156	0.485023	0.628072	0.783475	-5.95599	NOTDEG	POSLFC	-0.00163475	-0.000992646	-0.00270695	-0.0017143
ENSG00000176049	-0.102559	1.89395	-0.811444	0.41786	0.623502	-5.60326	NOTDEG	NEGLFC	-0.044637	0.0235469	-0.158491	-0.182038
ENSG00000176055	-0.302667	2.47811	-4.04465	6.92912e-05	0.00352503	1.4675	DEG	NEGLFC	-0.0195938	0.0549265	-0.144029	-0.198955
ENSG00000176058	-0.138294	1.82959	-2.24702	0.025486	0.111862	-3.56109	NOTDEG	NEGLFC	-0.0141425	0.0246086	-0.0788496	-0.103458
ENSG00000176076	0.13782	-1.4856	0.716748	0.474179	0.669771	-5.0381	NOTDEG	POSLFC	0.0233257	0.0214689	0.0264263	0.00495738
ENSG00000176083	-0.353204	-0.619308	-1.3368	0.182468	0.38123	-4.6812	NOTDEG	NEGLFC	-0.0854771	-0.00917492	-0.212887	-0.203712
ENSG00000176087	0.0746995	3.73848	1.34103	0.181092	0.379553	-5.37884	NOTDEG	POSLFC	-0.0125512	-0.0283146	0.0137707	0.0420853
ENSG00000176092	0.0359887	-0.0714238	0.273018	0.785058	0.885637	-5.44534	NOTDEG	POSLFC	-0.0148917	-0.054422	0.0511165	0.105538
ENSG00000176095	0.144233	5.74006	3.02866	0.00270599	0.0280367	-2.03697	DEG	POSLFC	0.00043449	-0.0309064	0.0527679	0.0836743
ENSG00000176101	-0.0913778	2.93701	-1.48419	0.138981	0.323366	-5.06886	NOTDEG	NEGLFC	0.000187457	0.0175678	-0.0288344	-0.0464022
ENSG00000176102	-0.0413686	4.23002	-1.14356	0.253869	0.463631	-5.67567	NOTDEG	NEGLFC	-0.00262518	0.00516482	-0.015633	-0.0207978
ENSG00000176105	-0.0195381	3.08863	-0.249511	0.803165	0.897658	-6.09764	NOTDEG	NEGLFC	0.00549996	0.00725416	0.00257079	-0.00468336
ENSG00000176108	-0.0734045	1.63961	-0.874178	0.382836	0.59219	-5.49145	NOTDEG	NEGLFC	0.00238723	0.0215185	-0.0295584	-0.051077
ENSG00000176124	-0.133847	3.15825	-1.77643	0.0768418	0.222558	-4.64213	NOTDEG	NEGLFC	-0.00324536	0.0271288	-0.0539645	-0.0810932
ENSG00000176142	-0.00468797	4.41409	-0.124098	0.901334	0.954097	-6.3286	NOTDEG	NEGLFC	0.00081588	0.00425009	-0.0049186	-0.00916869
ENSG00000176148	0.0462616	3.66195	0.802357	0.423086	0.627911	-5.92346	NOTDEG	POSLFC	-0.0116434	-0.013521	-0.00850832	0.00501265
ENSG00000176155	0.082813	3.97018	1.47385	0.141744	0.327903	-5.2403	NOTDEG	POSLFC	0.0023669	-0.0117081	0.0258695	0.0375777
ENSG00000176160	-0.254977	1.02522	-2.24542	0.0255896	0.112153	-3.46392	NOTDEG	NEGLFC	-0.0165708	0.0269211	-0.0891941	-0.116115
ENSG00000176170	0.0591012	0.582781	0.526685	0.598866	0.764366	-5.49842	NOTDEG	POSLFC	-0.00144379	-0.0154207	0.021895	0.0373157
ENSG00000176171	-0.112901	2.46732	-1.63477	0.103319	0.268475	-4.74588	NOTDEG	NEGLFC	0.00734508	0.0291761	-0.0291086	-0.0582847
ENSG00000176182	-0.0236294	1.38917	-0.365138	0.715308	0.841563	-5.72468	NOTDEG	NEGLFC	0.0109214	0.0153511	0.00352473	-0.0118264
ENSG00000176208	0.0235758	4.37654	0.412478	0.680332	0.819836	-6.2539	NOTDEG	POSLFC	-0.000666017	-0.00926793	0.0136976	0.0229655
ENSG00000176209	-0.20966	2.15595	-3.35427	0.000915525	0.0146935	-0.794694	DEG	NEGLFC	-0.00934641	0.0456732	-0.101219	-0.146892
ENSG00000176222	-0.354733	0.152352	-3.04065	0.00260422	0.0273746	-1.70225	DEG	NEGLFC	-0.0431065	0.0524465	-0.202662	-0.255108
ENSG00000176225	-0.0814581	4.34783	-1.47438	0.141601	0.327694	-5.26821	NOTDEG	NEGLFC	-0.00698907	0.0108059	-0.0367034	-0.0475093
ENSG00000176248	-0.0434833	3.00428	-0.62745	0.53092	0.716793	-5.93635	NOTDEG	NEGLFC	-0.00129464	0.0131279	-0.0253776	-0.0385055
ENSG00000176261	-0.00786593	4.67955	-0.191058	0.848631	0.924199	-6.3508	NOTDEG	NEGLFC	0.0016515	0.00275594	-0.000192714	-0.00294866
ENSG00000176268	-0.23843	-1.0819	-1.55916	0.120187	0.295303	-4.36811	NOTDEG	NEGLFC	-0.0318669	0.012409	-0.105799	-0.118208
ENSG00000176273	-0.0990135	1.3554	-1.11002	0.268027	0.478881	-5.2078	NOTDEG	NEGLFC	-0.00438678	0.0113778	-0.0307106	-0.0420884
ENSG00000176293	-0.327541	-0.783383	-1.59037	0.112979	0.283716	-4.35657	NOTDEG	NEGLFC	-0.040357	0.0130595	-0.129552	-0.142612
ENSG00000176340	-0.0895727	4.16737	-1.2353	0.217844	0.422767	-5.56813	NOTDEG	NEGLFC	0.00484214	0.0229542	-0.0254015	-0.0483557
ENSG00000176371	-0.0883536	1.66872	-1.15506	0.249136	0.458236	-5.22698	NOTDEG	NEGLFC	-0.0183142	0.0168734	-0.0770708	-0.0939441
ENSG00000176386	-0.131501	3.43077	-1.83141	0.0681939	0.206395	-4.58885	NOTDEG	NEGLFC	0.00991602	0.0376219	-0.0363476	-0.0739696
ENSG00000176390	0.0311377	6.98224	1.14392	0.253719	0.463482	-5.82979	NOTDEG	POSLFC	-6.14767e-05	-0.00676172	0.0111267	0.0178884
ENSG00000176393	0.163366	4.62539	2.17553	0.0304998	0.125548	-4.08438	NOTDEG	POSLFC	-0.00284824	-0.035628	0.0518877	0.0875156
ENSG00000176396	-0.26612	2.03524	-3.23071	0.00139549	0.0184001	-1.1516	DEG	NEGLFC	-0.00500139	0.0550582	-0.105289	-0.160348
ENSG00000176401	-0.131811	0.128651	-1.19158	0.234524	0.442319	-4.90479	NOTDEG	NEGLFC	-0.0124508	0.0514929	-0.119225	-0.170717
ENSG00000176407	0.113458	5.94487	3.23784	0.00136242	0.0181587	-1.42437	DEG	POSLFC	0.000122555	-0.024607	0.0414162	0.0660232
ENSG00000176410	-0.0785174	0.37994	-0.862779	0.389062	0.598106	-5.24781	NOTDEG	NEGLFC	-0.014723	0.0352507	-0.0981695	-0.13342
ENSG00000176422	-0.1606	2.60354	-2.50313	0.01293	0.0725181	-3.10191	NOTDEG	NEGLFC	-0.0117722	0.0371049	-0.0933876	-0.130492
ENSG00000176438	0.0184166	6.59569	0.416268	0.67756	0.818145	-6.3799	NOTDEG	POSLFC	-0.000429988	-0.00412591	0.0057415	0.00986741
ENSG00000176444	0.0370606	4.6269	1.16909	0.243447	0.452436	-5.69931	NOTDEG	POSLFC	-0.00127197	-0.00699851	0.00829028	0.0152888
ENSG00000176454	0.0166004	3.18723	0.33335	0.739141	0.856948	-6.10653	NOTDEG	POSLFC	-0.00339818	-0.0068397	0.00234849	0.00918819
ENSG00000176463	0.185154	6.21069	4.12153	5.07841e-05	0.00296289	1.59235	DEG	POSLFC	3.19019e-05	-0.0398386	0.0666082	0.106447
ENSG00000176473	-0.0302218	1.90453	-0.456216	0.648619	0.797839	-5.79994	NOTDEG	NEGLFC	-0.0106106	-0.00179533	-0.0253305	-0.0235352
ENSG00000176476	-0.0673433	2.61985	-1.10183	0.271565	0.482832	-5.46845	NOTDEG	NEGLFC	0.00379162	0.0139083	-0.0131013	-0.0270095
ENSG00000176485	0.157741	1.38272	1.29095	0.197878	0.399742	-5.04567	NOTDEG	POSLFC	-0.0306324	-0.0638699	0.0248681	0.0887381
ENSG00000176531	-0.283834	-0.178447	-2.3128	0.0215223	0.100454	-3.27717	NOTDEG	NEGLFC	-0.0207572	0.0423292	-0.1261	-0.168429
ENSG00000176533	-0.313936	2.20168	-3.06897	0.0023775	0.0259012	-1.61796	DEG	NEGLFC	-0.00281045	0.0676697	-0.120499	-0.188169
ENSG00000176542	0.141969	6.90653	3.24802	0.00131643	0.0178928	-1.40411	DEG	POSLFC	-0.000136564	-0.0313881	0.0520475	0.0834356
ENSG00000176593	-0.0768049	2.60781	-1.06056	0.289881	0.502227	-5.50695	NOTDEG	NEGLFC	0.00631264	0.0301696	-0.0335239	-0.0636935
ENSG00000176595	-0.143691	4.26184	-1.70914	0.0886303	0.244006	-4.90685	NOTDEG	NEGLFC	-0.00581367	0.0256295	-0.0583178	-0.0839474
ENSG00000176597	0.224259	4.84776	2.83015	0.00501936	0.0407012	-2.53984	DEG	POSLFC	0.000803061	-0.0448606	0.0770527	0.121913
ENSG00000176619	-0.0619932	2.14375	-0.748552	0.45481	0.654318	-5.67968	NOTDEG	NEGLFC	-0.0190868	0.010921	-0.0691942	-0.0801152
ENSG00000176623	-0.0614851	4.71851	-1.698	0.0907158	0.24783	-4.96986	NOTDEG	NEGLFC	-0.00022473	0.0122802	-0.0211056	-0.0333858
ENSG00000176624	-0.0857298	5.09818	-1.71537	0.0874792	0.24185	-4.96504	NOTDEG	NEGLFC	-0.00519952	0.0142878	-0.0377396	-0.0520274
ENSG00000176641	0.157366	0.93882	0.894787	0.371736	0.58201	-5.33336	NOTDEG	POSLFC	0.00939983	-0.00951861	0.04099	0.0505087
ENSG00000176658	0.0918849	3.30221	1.24465	0.214393	0.418904	-5.43251	NOTDEG	POSLFC	-0.00448776	-0.0242141	0.0284515	0.0526656
ENSG00000176659	-0.122996	2.75663	-1.21449	0.225675	0.432488	-5.37426	NOTDEG	NEGLFC	0.00495778	0.0245896	-0.0278236	-0.0524132
ENSG00000176681	0.00528747	2.44946	0.0488179	0.961102	0.983364	-6.02092	NOTDEG	POSLFC	-0.00656718	-0.0164146	0.00987607	0.0262906
ENSG00000176700	-0.0467894	4.16083	-1.00146	0.317543	0.530802	-5.81893	NOTDEG	NEGLFC	-0.0012094	0.0106043	-0.020936	-0.0315403
ENSG00000176714	-0.10937	0.969103	-1.27897	0.20206	0.404404	-4.95763	NOTDEG	NEGLFC	-0.00425576	0.0119459	-0.0313095	-0.0432554
ENSG00000176715	-0.0414417	4.29284	-0.760095	0.447893	0.6492	-6.04242	NOTDEG	NEGLFC	-0.000116113	0.0151923	-0.0256784	-0.0408707
ENSG00000176728	-0.025055	-0.609163	-0.306639	0.759366	0.869287	-5.81803	NOTDEG	NEGLFC	0.00130894	0.0168754	-0.0246841	-0.0415594
ENSG00000176731	-0.33067	4.21521	-4.63295	5.72817e-06	0.000971083	3.694	DEG	NEGLFC	-0.0034659	0.0744118	-0.133507	-0.207919
ENSG00000176749	-0.0548096	3.20492	-0.540229	0.589506	0.758362	-6.02778	NOTDEG	NEGLFC	-0.00348898	0.00313241	-0.0145454	-0.0176779
ENSG00000176783	-0.0353876	6.54571	-0.43306	0.665334	0.810308	-6.37233	NOTDEG	NEGLFC	0.000106168	0.00797728	-0.0130371	-0.0210144
ENSG00000176788	0.0724618	7.02463	1.17696	0.240297	0.449472	-5.78806	NOTDEG	POSLFC	-0.000834813	-0.0175045	0.0270005	0.044505
ENSG00000176809	0.194851	2.28196	1.84562	0.0660953	0.202685	-4.39209	NOTDEG	POSLFC	-0.00280121	-0.0412485	0.0613985	0.102647
ENSG00000176834	0.36457	2.27292	1.95844	0.0512578	0.172639	-4.20418	NOTDEG	POSLFC	-0.00549799	-0.0463972	0.062796	0.109193
ENSG00000176845	0.111726	2.76216	1.51077	0.132073	0.313024	-5.00944	NOTDEG	POSLFC	0.00430602	-0.0189641	0.0431628	0.0621269
ENSG00000176853	0.0845464	6.87827	2.98625	0.00309627	0.0305604	-2.17343	DEG	POSLFC	-0.000247486	-0.018813	0.0307534	0.0495664
ENSG00000176871	0.211583	5.24013	3.00957	0.00287578	0.0290759	-2.0686	DEG	POSLFC	-0.00398593	-0.05066	0.0739509	0.124611
ENSG00000176890	0.13127	1.61885	0.901027	0.368416	0.579733	-5.45988	NOTDEG	POSLFC	-0.0351354	-0.0429986	-0.0220055	0.0209931
ENSG00000176894	-0.104116	-0.473168	-0.823746	0.410846	0.61798	-5.10619	NOTDEG	NEGLFC	-0.0193173	0.0227321	-0.0895319	-0.112264
ENSG00000176896	0.216654	4.46659	2.76078	0.00618098	0.0458153	-2.69864	DEG	POSLFC	-0.00118808	-0.0500483	0.0803993	0.130448
ENSG00000176903	0.102226	3.86134	1.29882	0.195166	0.396377	-5.44811	NOTDEG	POSLFC	-0.004011	-0.026788	0.0340223	0.0608103
ENSG00000176915	0.0498083	5.63287	1.82351	0.069385	0.209054	-4.82244	NOTDEG	POSLFC	-0.000445994	-0.0109598	0.0171101	0.0280698
ENSG00000176927	-0.144678	0.529685	-1.31021	0.191292	0.391896	-4.84591	NOTDEG	NEGLFC	0.00141223	0.0378875	-0.0594945	-0.097382
ENSG00000176928	-0.342567	3.05064	-3.05524	0.00248504	0.0265735	-1.73658	DEG	NEGLFC	-0.0281143	0.0533247	-0.164102	-0.217427
ENSG00000176945	0.125766	0.579743	0.686597	0.492954	0.68662	-5.41346	NOTDEG	POSLFC	0.0121024	-0.0108812	0.0504806	0.0613618
ENSG00000176946	-0.0703451	2.02474	-1.18101	0.23869	0.447567	-5.2744	NOTDEG	NEGLFC	-0.0114179	0.00358078	-0.036463	-0.0400438
ENSG00000176953	0.0771035	4.78353	1.77443	0.0771736	0.223126	-4.84883	NOTDEG	POSLFC	-0.00569574	-0.0201235	0.0183959	0.0385193
ENSG00000176973	0.0813251	3.58126	1.37127	0.171485	0.366206	-5.33108	NOTDEG	POSLFC	0.00469507	-0.015	0.0375822	0.0525822
ENSG00000176974	0.0140275	2.07447	0.165851	0.868404	0.935573	-5.91377	NOTDEG	POSLFC	-0.00501956	0.00594625	-0.0233304	-0.0292767
ENSG00000176978	-0.143762	2.55999	-1.63059	0.104199	0.269889	-4.79671	NOTDEG	NEGLFC	-0.0190711	0.0476663	-0.13051	-0.178176
ENSG00000176986	0.0623028	6.31413	2.32587	0.0208021	0.0983049	-3.83874	NOTDEG	POSLFC	-0.000363237	-0.0144093	0.0230911	0.0375004
ENSG00000176994	0.0488946	6.32604	1.34624	0.17941	0.377357	-5.57612	NOTDEG	POSLFC	-0.000420067	-0.0111923	0.0175675	0.0287598
ENSG00000177000	0.00261479	5.02229	0.0511896	0.959214	0.982699	-6.39791	NOTDEG	POSLFC	-0.00154427	0.00123553	-0.006186	-0.00742153
ENSG00000177030	0.0849475	2.59791	1.41151	0.159303	0.351984	-5.10721	NOTDEG	POSLFC	0.000122368	-0.0172663	0.0291582	0.0464245
ENSG00000177034	-0.170408	4.14031	-2.83804	0.00490067	0.0400185	-2.44464	DEG	NEGLFC	-0.0118442	0.0331237	-0.0869323	-0.120056
ENSG00000177042	0.159846	2.95689	3.24427	0.00133322	0.0179392	-1.19229	DEG	POSLFC	0.00286147	-0.0288624	0.0558344	0.0846968
ENSG00000177051	-0.0179726	2.77683	-0.40515	0.685703	0.823675	-6.00061	NOTDEG	NEGLFC	0.00254	0.00995836	-0.00984726	-0.0198056
ENSG00000177054	0.0250512	4.4483	0.506149	0.613185	0.773906	-6.21788	NOTDEG	POSLFC	-0.00157979	-0.0101509	0.0127324	0.0228833
ENSG00000177058	-0.0525098	4.6013	-1.33189	0.184072	0.383073	-5.49749	NOTDEG	NEGLFC	0.00160405	0.0141895	-0.0194113	-0.0336008
ENSG00000177076	0.161318	2.44765	1.56271	0.119349	0.294257	-4.85823	NOTDEG	POSLFC	-3.36484e-05	-0.0310524	0.0517618	0.0828142
ENSG00000177082	-0.0813547	4.19575	-2.28268	0.0232648	0.105585	-3.80713	NOTDEG	NEGLFC	0.00176763	0.0203971	-0.02934	-0.0497371
ENSG00000177084	0.0245642	4.304	0.304433	0.761044	0.870249	-6.27816	NOTDEG	POSLFC	-0.000952248	-0.00206804	0.000910909	0.00297895
ENSG00000177096	0.0840389	0.336062	0.905057	0.366281	0.578092	-5.2038	NOTDEG	POSLFC	-0.002104	0.00903488	-0.0207038	-0.0297387
ENSG00000177105	0.0739082	6.11413	1.39857	0.163146	0.35632	-5.50348	NOTDEG	POSLFC	5.5119e-05	-0.0161415	0.0271005	0.043242
ENSG00000177106	-0.0598034	-0.825216	-0.42329	0.672437	0.814874	-5.25884	NOTDEG	NEGLFC	-0.0206684	-0.0121908	-0.0348246	-0.0226338
ENSG00000177112	-0.0539128	1.61928	-0.389136	0.697497	0.830719	-5.78461	NOTDEG	NEGLFC	-0.0168344	-0.0301884	0.0054641	0.0356525
ENSG00000177119	0.0425178	7.24855	0.51601	0.60629	0.769471	-6.33836	NOTDEG	POSLFC	-0.000133574	-0.00932975	0.0152223	0.024552
ENSG00000177125	0.152285	6.62735	4.09775	5.59359e-05	0.00309785	1.49912	DEG	POSLFC	-0.000201842	-0.0334703	0.0553502	0.0888205
ENSG00000177150	-0.0803705	2.2818	-1.41446	0.158436	0.351315	-5.03515	NOTDEG	NEGLFC	-0.02233	-0.0124536	-0.0388218	-0.0263681
ENSG00000177156	0.0384345	7.92625	0.878069	0.380725	0.590107	-6.08757	NOTDEG	POSLFC	-0.000512636	-0.00897991	0.0136261	0.022606
ENSG00000177169	0.144239	4.91038	1.89115	0.0597267	0.19007	-4.665	NOTDEG	POSLFC	0.00672417	-0.0222237	0.0550617	0.0772854
ENSG00000177173	0.146759	2.83668	2.84347	0.00482035	0.0395402	-2.30436	DEG	POSLFC	0.00295486	-0.0245103	0.0488164	0.0733267
ENSG00000177189	0.0648468	7.95466	1.27728	0.202654	0.405155	-5.66798	NOTDEG	POSLFC	-3.2631e-05	-0.0144809	0.0240932	0.0385741
ENSG00000177191	-0.0771537	2.76514	-0.880462	0.37943	0.58905	-5.7301	NOTDEG	NEGLFC	0.000760517	0.0127661	-0.0192865	-0.0320526
ENSG00000177192	-0.192449	2.20538	-2.85988	0.00458521	0.0383333	-2.18479	DEG	NEGLFC	-0.00907766	0.0373768	-0.0866479	-0.124025
ENSG00000177200	-0.00842488	7.00395	-0.304404	0.761066	0.870249	-6.42332	NOTDEG	NEGLFC	-0.000100349	0.00192159	-0.0034766	-0.00539819
ENSG00000177225	-0.116254	3.24725	-1.83747	0.0672926	0.204904	-4.55161	NOTDEG	NEGLFC	-0.000830883	0.033494	-0.0581469	-0.0916409
ENSG00000177239	-0.0338992	4.13977	-0.626657	0.531439	0.717223	-6.11455	NOTDEG	NEGLFC	-0.0023256	0.00884272	-0.0209746	-0.0298173
ENSG00000177272	-0.075816	4.07513	-1.10216	0.27142	0.482665	-5.6956	NOTDEG	NEGLFC	-0.0115617	0.00585954	-0.0406519	-0.0465114
ENSG00000177294	0.00978715	-1.27775	0.0307746	0.975473	0.98925	-5.28267	NOTDEG	POSLFC	0.00183931	-0.00239135	0.00890372	0.0112951
ENSG00000177301	-0.0715137	1.1666	-0.784285	0.433594	0.637311	-5.46281	NOTDEG	NEGLFC	-0.0208614	0.00365553	-0.0618	-0.0654555
ENSG00000177302	0.0876014	5.48751	2.41423	0.0164663	0.0849693	-3.61549	NOTDEG	POSLFC	-0.00124077	-0.0196151	0.0294408	0.0490559
ENSG00000177311	0.0585048	5.87749	1.15397	0.249583	0.458656	-5.79188	NOTDEG	POSLFC	-0.00264158	-0.015782	0.0193005	0.0350825
ENSG00000177324	-0.136948	4.20306	-0.938301	0.348969	0.562406	-5.88526	NOTDEG	NEGLFC	-0.00431304	0.0325343	-0.0658411	-0.0983754
ENSG00000177335	-0.0358583	-1.46232	-0.129758	0.896859	0.95164	-5.22976	NOTDEG	NEGLFC	-0.0110697	-0.0241222	0.0107254	0.0348476
ENSG00000177337	-0.00912446	3.3769	-0.147334	0.882984	0.943773	-6.18237	NOTDEG	NEGLFC	0.00734233	0.0136457	-0.00318318	-0.0168289
ENSG00000177352	0.104206	2.20337	1.3827	0.167955	0.361704	-5.06849	NOTDEG	POSLFC	-0.0223943	-0.0472836	0.0191661	0.0664496
ENSG00000177359	-0.0788871	-0.732482	-0.189929	0.849514	0.92445	-5.3449	NOTDEG	NEGLFC	-0.0445698	0.0294054	-0.168094	-0.1975
ENSG00000177369	0.0294772	-1.15937	0.176603	0.859959	0.93069	-5.26806	NOTDEG	POSLFC	0.0135125	0.0168116	0.00800349	-0.00880814
ENSG00000177370	-0.0417495	2.0438	-0.786877	0.432077	0.636005	-5.6307	NOTDEG	NEGLFC	-0.0118746	0.00428643	-0.0388606	-0.043147
ENSG00000177374	-0.354247	-0.978845	-2.10641	0.0361362	0.139026	-3.63438	NOTDEG	NEGLFC	-0.0510574	0.0543799	-0.227118	-0.281498
ENSG00000177383	-0.302243	1.80279	-3.76117	0.000209377	0.00625603	0.488177	DEG	NEGLFC	-0.0169855	0.0482618	-0.125936	-0.174198
ENSG00000177406	-0.0341988	3.96364	-0.55359	0.58034	0.752566	-6.13486	NOTDEG	NEGLFC	0.00196965	0.0118854	-0.0145877	-0.0264731
ENSG00000177409	0.208947	7.84854	1.67499	0.0951506	0.255166	-5.09654	NOTDEG	POSLFC	0.000300001	-0.0450013	0.0759446	0.120946
ENSG00000177410	0.00464142	6.68905	0.0803903	0.935989	0.970754	-6.46417	NOTDEG	POSLFC	0.000602259	0.000171391	0.00132173	0.00115034
ENSG00000177425	-0.245745	2.66754	-2.2666	0.0242442	0.108308	-3.62202	NOTDEG	NEGLFC	-0.0101725	0.052865	-0.115433	-0.168298
ENSG00000177426	0.0112778	3.54277	0.175528	0.860803	0.930805	-6.19842	NOTDEG	POSLFC	0.0020364	-0.00330102	0.0109489	0.0142499
ENSG00000177427	-0.13081	1.2166	-1.94077	0.0533777	0.176716	-4.05815	NOTDEG	NEGLFC	-0.00475502	0.0264584	-0.0568756	-0.083334
ENSG00000177432	0.0145013	0.522749	0.112267	0.910699	0.958571	-5.58395	NOTDEG	POSLFC	-0.000226899	0.00724734	-0.0127075	-0.0199548
ENSG00000177455	-0.403562	1.69545	-2.00196	0.0463374	0.162238	-3.99885	NOTDEG	NEGLFC	-0.0130358	0.0589313	-0.133207	-0.192139
ENSG00000177462	0.0864685	-1.97147	0.297135	0.766603	0.873582	-5.1315	NOTDEG	POSLFC	0.0223154	-0.00347601	0.0653822	0.0688582
ENSG00000177463	0.100673	6.86209	3.52065	0.000508944	0.0103673	-0.538735	DEG	POSLFC	-0.000357734	-0.0225577	0.036712	0.0592697
ENSG00000177479	0.018634	5.76359	0.73129	0.465267	0.662784	-6.183	NOTDEG	POSLFC	0.000684475	-0.00382999	0.00822278	0.0120528
ENSG00000177483	0.0995675	2.47358	1.04008	0.299278	0.512396	-5.5102	NOTDEG	POSLFC	0.0120795	-0.00155138	0.0348406	0.0363919
ENSG00000177485	-0.0540843	5.01774	-1.2903	0.198105	0.399931	-5.57857	NOTDEG	NEGLFC	-0.00325224	0.0103204	-0.025916	-0.0362365
ENSG00000177542	-0.11734	0.855379	-1.18952	0.23533	0.443256	-5.05696	NOTDEG	NEGLFC	-0.0179385	0.0238964	-0.087795	-0.111691
ENSG00000177548	-0.121546	2.31694	-1.43171	0.153438	0.344288	-5.02281	NOTDEG	NEGLFC	-0.00229228	0.0450705	-0.0813792	-0.12645
ENSG00000177556	0.0047198	4.18963	0.137704	0.890582	0.948195	-6.3014	NOTDEG	POSLFC	0.00254948	0.00254515	0.00255669	1.15386e-05
ENSG00000177565	0.0738507	8.13566	1.59857	0.111142	0.280776	-5.21712	NOTDEG	POSLFC	-0.000418828	-0.0166385	0.0266649	0.0433034
ENSG00000177570	-0.0850286	1.98714	-0.599596	0.549302	0.72982	-5.74723	NOTDEG	NEGLFC	-0.0148238	0.0114629	-0.0587177	-0.0701805
ENSG00000177575	0.122854	6.1785	0.731938	0.464872	0.662434	-6.19252	NOTDEG	POSLFC	0.00112572	-0.0253035	0.0452576	0.0705612
ENSG00000177576	-0.0575039	5.29644	-1.22959	0.219973	0.425786	-5.68208	NOTDEG	NEGLFC	-0.00167114	0.0123492	-0.0250824	-0.0374316
ENSG00000177590	-0.271537	-2.58743	-0.844102	0.399396	0.607107	-4.82669	NOTDEG	NEGLFC	0.0307173	0.0848642	-0.0596978	-0.144562
ENSG00000177595	-0.026691	0.350322	-0.253902	0.799774	0.895491	-5.53806	NOTDEG	NEGLFC	-0.0116038	-0.00355974	-0.0250359	-0.0214762
ENSG00000177599	-0.368664	-0.0221705	-3.26096	0.00126009	0.0174858	-1.1737	DEG	NEGLFC	-0.0203374	0.0598457	-0.154228	-0.214074
ENSG00000177600	-0.125624	7.88356	-1.99885	0.0466749	0.163112	-4.52249	NOTDEG	NEGLFC	-0.000680265	0.0268561	-0.0466608	-0.0735169
ENSG00000177602	-0.109434	-0.671976	-0.696352	0.486836	0.681559	-5.15894	NOTDEG	NEGLFC	-0.0596946	0.00106998	-0.16116	-0.16223
ENSG00000177606	-0.406698	1.51351	-3.83714	0.000156651	0.00528425	0.72433	DEG	NEGLFC	-0.00882477	0.075986	-0.150443	-0.226429
ENSG00000177613	-0.0117129	4.63902	-0.268001	0.788913	0.887504	-6.32275	NOTDEG	NEGLFC	-0.00296054	0.000177197	-0.00819997	-0.00837717
ENSG00000177628	0.0465845	4.9615	0.746755	0.455893	0.655368	-6.12311	NOTDEG	POSLFC	-0.00103678	-0.00855276	0.0115135	0.0200663
ENSG00000177646	-0.0186957	3.58585	-0.349998	0.726626	0.849577	-6.15718	NOTDEG	NEGLFC	-0.0123562	-0.000338089	-0.0324242	-0.0320862
ENSG00000177663	0.14737	8.69662	2.99147	0.00304566	0.0303308	-2.14654	DEG	POSLFC	0.000106811	-0.0325569	0.054649	0.0872058
ENSG00000177666	0.105771	5.06522	1.47342	0.141858	0.328124	-5.35468	NOTDEG	POSLFC	0.00568043	-0.0181419	0.0454593	0.0636012
ENSG00000177674	0.0696591	5.76233	1.18856	0.235709	0.443791	-5.75695	NOTDEG	POSLFC	-0.000187072	-0.0160405	0.0262851	0.0423255
ENSG00000177675	0.177602	2.31119	0.989954	0.323126	0.536365	-5.53351	NOTDEG	POSLFC	0.0100613	-0.0245719	0.0678921	0.092464
ENSG00000177683	-0.0753843	5.47964	-1.61215	0.108155	0.27639	-5.16503	NOTDEG	NEGLFC	0.000790302	0.0176492	-0.0273609	-0.0450101
ENSG00000177685	0.22865	-1.01907	1.18265	0.238039	0.446836	-4.76779	NOTDEG	POSLFC	-0.0186423	-0.0833097	0.08934	0.17265
ENSG00000177688	-0.0272441	2.77145	-0.518485	0.604565	0.768397	-5.94627	NOTDEG	NEGLFC	0.00215862	0.0136379	-0.0170095	-0.0306474
ENSG00000177697	0.0623728	3.84663	0.504907	0.614056	0.774636	-6.14103	NOTDEG	POSLFC	-0.0043814	-0.0210834	0.0235078	0.0445912
ENSG00000177700	-0.248027	2.65509	-3.17235	0.00169547	0.0207357	-1.37502	DEG	NEGLFC	0.00748437	0.0681053	-0.0937412	-0.161847
ENSG00000177706	-0.0850801	0.486062	-0.53452	0.593443	0.761	-5.48185	NOTDEG	NEGLFC	-0.0192106	0.0147066	-0.0758459	-0.0905526
ENSG00000177707	-0.182656	0.256284	-1.29108	0.197834	0.399738	-4.84507	NOTDEG	NEGLFC	-0.0576339	-0.000559921	-0.152937	-0.152377
ENSG00000177721	-0.0972111	2.69408	-1.47491	0.141457	0.327484	-5.03134	NOTDEG	NEGLFC	-0.00384656	0.013803	-0.0333179	-0.0471209
ENSG00000177728	-0.0430878	3.75793	-0.719261	0.472632	0.668597	-5.99995	NOTDEG	NEGLFC	-0.00878815	0.00913149	-0.0387106	-0.047842
ENSG00000177731	0.0848441	6.20989	1.71992	0.0866488	0.240622	-5.02001	NOTDEG	POSLFC	-0.000286432	-0.0187275	0.0305067	0.0492343
ENSG00000177732	0.129419	-0.127146	1.07387	0.283885	0.495386	-4.98343	NOTDEG	POSLFC	-0.0299767	-0.0680456	0.0335913	0.101637
ENSG00000177733	-0.138253	4.98934	-3.92257	0.000112428	0.00444813	0.897533	DEG	NEGLFC	-0.00287103	0.0295501	-0.0570083	-0.0865584
ENSG00000177738	-0.0173452	1.5705	-0.308904	0.757644	0.868278	-5.77397	NOTDEG	NEGLFC	0.000400889	0.00707809	-0.0107488	-0.0178269
ENSG00000177830	0.0122193	3.16095	0.203968	0.83854	0.917734	-6.13874	NOTDEG	POSLFC	0.00254295	0.00954987	-0.00915729	-0.0187072
ENSG00000177842	-0.0733672	1.11346	-1.04638	0.296366	0.509014	-5.23618	NOTDEG	NEGLFC	-0.00934614	0.00918445	-0.0402887	-0.0494732
ENSG00000177853	0.0135421	6.38352	0.456076	0.64872	0.797839	-6.36007	NOTDEG	POSLFC	-0.000285357	-0.00322371	0.00462114	0.00784486
ENSG00000177854	0.156479	-0.011325	1.28839	0.198765	0.400448	-4.78881	NOTDEG	POSLFC	-0.0238448	-0.0391285	0.00167607	0.0408045
ENSG00000177868	0.139681	3.69791	1.89601	0.0590779	0.188848	-4.52861	NOTDEG	POSLFC	0.00743803	-0.0208812	0.0547258	0.075607
ENSG00000177873	-0.0380481	3.57342	-1.00058	0.317967	0.531127	-5.73326	NOTDEG	NEGLFC	-0.000707808	0.0127575	-0.0231923	-0.0359498
ENSG00000177879	0.0427639	5.09044	0.907537	0.364971	0.577116	-6.00533	NOTDEG	POSLFC	0.00032642	-0.00764226	0.0136326	0.0212749
ENSG00000177885	0.0920501	7.66425	2.62913	0.00907508	0.0584009	-3.12542	NOTDEG	POSLFC	0.000148368	-0.0201912	0.0341116	0.0543027
ENSG00000177888	-0.089988	4.51563	-2.03266	0.0431128	0.154954	-4.34385	NOTDEG	NEGLFC	-0.00683935	0.0129745	-0.0399247	-0.0528992
ENSG00000177889	-0.120239	5.10581	-3.66636	0.000298809	0.00753233	-0.00313875	DEG	NEGLFC	-0.00308403	0.0246431	-0.0493832	-0.0740263
ENSG00000177917	0.0982567	4.45966	1.96827	0.0501094	0.170201	-4.47527	NOTDEG	POSLFC	0.000509594	-0.0194046	0.0337625	0.0531672
ENSG00000177932	-0.203265	2.75683	-3.0842	0.00226319	0.0251281	-1.62697	DEG	NEGLFC	-0.0171966	0.0360766	-0.106153	-0.142229
ENSG00000177943	-0.146344	0.54001	-1.25605	0.210235	0.414153	-4.9567	NOTDEG	NEGLFC	-0.0104934	0.0459649	-0.104768	-0.150733
ENSG00000177946	-0.0267191	1.79905	-0.321581	0.748031	0.862201	-5.82404	NOTDEG	NEGLFC	-0.0107538	0.00482863	-0.0367735	-0.0416021
ENSG00000177951	0.000639178	3.93509	0.0100714	0.991972	0.996538	-6.27884	NOTDEG	POSLFC	-0.00596923	-0.0101281	0.000975326	0.0111034
ENSG00000177954	-0.438452	9.26809	-4.52092	9.39628e-06	0.00116999	3.17437	DEG	NEGLFC	4.70607e-05	0.0957992	-0.159841	-0.25564
ENSG00000177963	0.008737	4.81467	0.220616	0.825566	0.910718	-6.36003	NOTDEG	POSLFC	-0.0021528	-0.00234643	-0.00182948	0.000516953
ENSG00000177971	-0.264675	3.06117	-4.02278	7.56325e-05	0.00366827	1.37498	DEG	NEGLFC	-0.0157433	0.0554133	-0.134562	-0.189975
ENSG00000177981	0.0334982	5.26194	1.14468	0.253405	0.463314	-5.78033	NOTDEG	POSLFC	-0.000713688	-0.00853337	0.0123437	0.0208771
ENSG00000177989	0.116253	2.39137	0.777976	0.437297	0.640295	-5.76349	NOTDEG	POSLFC	0.0124237	0.00190793	0.0299831	0.0280752
ENSG00000177990	-0.265037	0.371288	-1.92603	0.0552012	0.180562	-3.97165	NOTDEG	NEGLFC	0.00286363	0.0614148	-0.0949057	-0.156321
ENSG00000178028	-0.0574618	3.57392	-1.40134	0.162315	0.355205	-5.27382	NOTDEG	NEGLFC	-0.000280026	0.0134539	-0.0232131	-0.0366669
ENSG00000178033	-0.154173	1.21234	-1.16473	0.245204	0.454266	-5.12312	NOTDEG	NEGLFC	-0.00216086	0.0215519	-0.0417567	-0.0633085
ENSG00000178035	-0.13159	3.80621	-2.12878	0.0342218	0.134716	-4.07288	NOTDEG	NEGLFC	-0.0128721	0.0209896	-0.0694147	-0.0904043
ENSG00000178038	-0.203475	1.60752	-1.6443	0.101334	0.265243	-4.60344	NOTDEG	NEGLFC	-0.0381254	0.0231351	-0.140419	-0.163554
ENSG00000178057	-0.0552139	3.46829	-0.850375	0.395907	0.604023	-5.85257	NOTDEG	NEGLFC	0.00550324	0.0133854	-0.00765854	-0.021044
ENSG00000178074	-0.00105589	4.27072	-0.0213993	0.982944	0.991656	-6.31972	NOTDEG	NEGLFC	0.00272381	0.00070413	0.00609629	0.00539216
ENSG00000178075	-0.234971	3.43793	-1.93771	0.053752	0.17748	-4.40785	NOTDEG	NEGLFC	-0.00393972	0.0606342	-0.111766	-0.1724
ENSG00000178096	-0.111145	0.100355	-0.999123	0.318673	0.531582	-5.07854	NOTDEG	NEGLFC	-0.0146658	0.0138808	-0.0623334	-0.0762142
ENSG00000178104	-0.121936	3.90265	-2.08934	0.0376588	0.142559	-4.1646	NOTDEG	NEGLFC	-0.0118523	0.0187368	-0.0629302	-0.081667
ENSG00000178105	-0.142927	3.50878	-2.92868	0.00370884	0.034132	-2.13905	DEG	NEGLFC	-0.0127847	0.0215039	-0.0700401	-0.0915441
ENSG00000178125	0.0169088	3.36435	0.366683	0.714156	0.841009	-6.11871	NOTDEG	POSLFC	-0.00560646	-0.0121632	0.00534199	0.0175051
ENSG00000178127	-0.0632803	5.23806	-1.64671	0.100838	0.264538	-5.09451	NOTDEG	NEGLFC	0.00212474	0.0150073	-0.0193867	-0.034394
ENSG00000178149	-0.0379689	2.4888	-0.738335	0.460983	0.659314	-5.76336	NOTDEG	NEGLFC	-0.00879602	0.00437352	-0.0307867	-0.0351602
ENSG00000178163	-0.0842678	5.07306	-1.94785	0.0525191	0.174998	-4.55746	NOTDEG	NEGLFC	-0.00274218	0.0145513	-0.031619	-0.0461702
ENSG00000178175	-0.0421388	1.6134	-0.342948	0.731917	0.852969	-5.7887	NOTDEG	NEGLFC	0.00839218	0.015389	-0.00329119	-0.0186802
ENSG00000178177	-0.0446469	5.13698	-1.15673	0.248454	0.457526	-5.75167	NOTDEG	NEGLFC	-0.00217691	0.00915119	-0.0210927	-0.0302439
ENSG00000178188	-0.0447301	4.03505	-0.961837	0.337033	0.55102	-5.84353	NOTDEG	NEGLFC	0.000977652	0.0118086	-0.017108	-0.0289167
ENSG00000178199	-0.156141	3.51229	-1.96023	0.0510473	0.172196	-4.3645	NOTDEG	NEGLFC	-0.0164952	0.027842	-0.09053	-0.118372
ENSG00000178201	-0.0455362	0.717141	-0.288595	0.773123	0.878315	-5.62034	NOTDEG	NEGLFC	-0.0022886	0.0135631	-0.028758	-0.0423211
ENSG00000178202	-0.208875	2.48822	-2.61837	0.00935844	0.0593709	-2.81003	NOTDEG	NEGLFC	-0.0317654	0.0269482	-0.129806	-0.156754
ENSG00000178209	0.0942223	6.25745	1.01172	0.312622	0.525655	-5.95774	NOTDEG	POSLFC	0.00228018	-0.0165128	0.033661	0.0501738
ENSG00000178217	0.187955	-1.36254	1.09675	0.273774	0.48497	-4.80145	NOTDEG	POSLFC	-0.0167272	-0.0964744	0.116436	0.21291
ENSG00000178226	0.0990876	0.156872	0.872601	0.383693	0.593024	-5.2113	NOTDEG	POSLFC	0.00359928	-0.0384385	0.0737944	0.112233
ENSG00000178229	-0.146147	2.20968	-2.12102	0.0348756	0.136077	-3.86475	NOTDEG	NEGLFC	-0.0243094	0.0149656	-0.0898913	-0.104857
ENSG00000178234	-0.00192905	3.90341	-0.0470417	0.962516	0.984299	-6.26671	NOTDEG	NEGLFC	-0.00685658	-0.00202001	-0.0149327	-0.0129127
ENSG00000178252	-0.0398681	5.15568	-0.78243	0.434681	0.638025	-6.1065	NOTDEG	NEGLFC	-0.00237702	0.00926388	-0.0218151	-0.031079
ENSG00000178295	0.00642626	3.86869	0.119187	0.90522	0.956192	-6.25072	NOTDEG	POSLFC	-0.00294684	0.00048004	-0.00866908	-0.00914912
ENSG00000178297	0.224743	-0.934577	0.856979	0.392253	0.601224	-5.05926	NOTDEG	POSLFC	-0.00077854	-0.0289795	0.0463118	0.0752913
ENSG00000178307	0.120513	3.49183	2.89277	0.00414515	0.0361972	-2.24711	DEG	POSLFC	0.0047084	-0.0211004	0.0478042	0.0689046
ENSG00000178338	-0.177609	2.62504	-2.81483	0.0052573	0.0417622	-2.3422	DEG	NEGLFC	-0.0101691	0.0337717	-0.0835419	-0.117314
ENSG00000178381	-0.112359	2.70908	-2.04589	0.0417832	0.15218	-4.08991	NOTDEG	NEGLFC	2.40809e-05	0.0299259	-0.0499063	-0.0798321
ENSG00000178385	0.158054	5.41685	3.65452	0.000312218	0.0077947	-0.065645	DEG	POSLFC	-0.000582649	-0.0338568	0.0549788	0.0888356
ENSG00000178386	0.0119069	1.20508	0.135002	0.892716	0.949525	-5.73963	NOTDEG	POSLFC	-0.00179551	0.00883255	-0.0195424	-0.0283749
ENSG00000178397	-0.0827737	2.39941	-1.41315	0.158817	0.351616	-5.05361	NOTDEG	NEGLFC	-0.0158123	0.00403804	-0.0489587	-0.0529967
ENSG00000178404	0.235545	4.45658	3.59527	0.000388283	0.00886181	-0.216339	DEG	POSLFC	-0.00287493	-0.0536033	0.0818318	0.135435
ENSG00000178409	-0.102297	-0.363164	-0.830898	0.406801	0.614557	-5.12835	NOTDEG	NEGLFC	-0.0343601	-0.0489946	-0.00992341	0.0390712
ENSG00000178425	-0.111913	4.12437	-2.44677	0.0150832	0.0802982	-3.42532	NOTDEG	NEGLFC	-0.00744662	0.0167642	-0.0478741	-0.0646382
ENSG00000178440	0.00791341	4.00555	0.161504	0.871823	0.937449	-6.27339	NOTDEG	POSLFC	0.00226344	0.00431557	-0.00116322	-0.0054788
ENSG00000178445	-0.451375	0.3642	-1.98354	0.0483689	0.166832	-3.90693	NOTDEG	NEGLFC	-0.264036	-0.187826	-0.391294	-0.203468
ENSG00000178449	-0.177384	3.23505	-3.30914	0.00106944	0.0159936	-1.01341	DEG	NEGLFC	-0.00461648	0.0347257	-0.0703105	-0.105036
ENSG00000178464	-0.17291	1.19018	-2.2467	0.0255065	0.111926	-3.47769	NOTDEG	NEGLFC	0.00127216	0.0402238	-0.0637698	-0.103994
ENSG00000178467	-0.13409	3.00775	-2.3397	0.0200638	0.0961123	-3.53009	NOTDEG	NEGLFC	-0.0134868	0.0250714	-0.0778717	-0.102943
ENSG00000178498	-0.294118	1.16161	-2.86213	0.00455381	0.0382466	-2.1066	DEG	NEGLFC	-0.0345043	0.0501137	-0.1758	-0.225914
ENSG00000178502	-0.0434358	4.32602	-1.04352	0.297684	0.510531	-5.78984	NOTDEG	NEGLFC	-0.00615482	0.00304557	-0.0215177	-0.0245633
ENSG00000178537	-0.0036322	4.55167	-0.0674034	0.946313	0.976334	-6.35164	NOTDEG	NEGLFC	-0.0029249	0.00222767	-0.0115287	-0.0137564
ENSG00000178538	0.511151	1.08564	3.27954	0.00118311	0.0168295	-0.995892	DEG	POSLFC	-0.0182398	-0.139669	0.184524	0.324192
ENSG00000178562	-0.240728	5.077	-2.22903	0.0266752	0.115175	-3.97984	NOTDEG	NEGLFC	-0.0209503	0.0331621	-0.111308	-0.14447
ENSG00000178567	-0.0120755	5.55705	-0.330784	0.741077	0.857879	-6.37903	NOTDEG	NEGLFC	0.000878873	0.00368872	-0.00381305	-0.00750177
ENSG00000178573	-0.0314967	4.18203	-0.414694	0.678711	0.818787	-6.21684	NOTDEG	NEGLFC	-0.0152767	-0.00152245	-0.0382436	-0.0367211
ENSG00000178585	-0.0646331	2.57609	-1.01403	0.311522	0.524471	-5.54321	NOTDEG	NEGLFC	-0.0076013	0.0148207	-0.0450417	-0.0598624
ENSG00000178607	0.120077	6.53857	2.12841	0.0342527	0.134739	-4.26548	NOTDEG	POSLFC	0.000162637	-0.0259341	0.0437393	0.0696735
ENSG00000178623	0.0248748	1.07086	0.242513	0.808576	0.900829	-5.70849	NOTDEG	POSLFC	-0.00208392	0.0143451	-0.0295172	-0.0438623
ENSG00000178665	-0.035341	0.863248	-0.403698	0.68677	0.823864	-5.59279	NOTDEG	NEGLFC	-0.000489988	0.00178074	-0.00428167	-0.00606241
ENSG00000178685	0.0853483	3.81055	0.750094	0.453883	0.654036	-5.99881	NOTDEG	POSLFC	0.00558266	-0.0144608	0.0390515	0.0535123
ENSG00000178691	-0.0115252	6.14484	-0.366117	0.714578	0.841163	-6.39102	NOTDEG	NEGLFC	-0.000446019	0.00206575	-0.0046402	-0.00670595
ENSG00000178694	0.15906	6.62102	1.73191	0.084486	0.236635	-5.00369	NOTDEG	POSLFC	0.00106125	-0.0352358	0.0616704	0.0969062
ENSG00000178695	-0.0353959	7.56144	-0.435972	0.663222	0.808513	-6.37392	NOTDEG	NEGLFC	8.60969e-05	0.00787266	-0.012916	-0.0207887
ENSG00000178700	-0.177682	3.0636	-3.44792	0.000659705	0.0119177	-0.567417	DEG	NEGLFC	-0.0024129	0.0301445	-0.0567775	-0.086922
ENSG00000178718	-0.191741	-0.88131	-1.29913	0.195061	0.396339	-4.6619	NOTDEG	NEGLFC	-0.0283556	0.0509271	-0.160743	-0.21167
ENSG00000178719	0.337408	6.44891	3.90656	0.000119692	0.0045283	0.795721	DEG	POSLFC	-0.00179853	-0.0759907	0.122088	0.198079
ENSG00000178726	-0.0359639	3.86566	-0.359282	0.719678	0.844818	-6.20976	NOTDEG	NEGLFC	0.00159436	0.00406736	-0.0025351	-0.00660246
ENSG00000178732	0.0819559	1.99465	0.6563	0.512217	0.702014	-5.71011	NOTDEG	POSLFC	-0.00237827	-0.0103199	0.0108827	0.0212025
ENSG00000178741	-0.0737674	3.59394	-1.55928	0.120157	0.295303	-5.04504	NOTDEG	NEGLFC	-0.00624761	0.0143192	-0.0405903	-0.0549095
ENSG00000178752	0.367891	-1.01735	1.05392	0.292909	0.505184	-4.91731	NOTDEG	POSLFC	0.0851739	0.113469	0.0379263	-0.0755427
ENSG00000178761	-0.00445928	4.40528	-0.12001	0.904569	0.956116	-6.33062	NOTDEG	NEGLFC	0.000230363	0.00302387	-0.00443426	-0.00745813
ENSG00000178764	-0.0355636	4.32906	-0.742406	0.458518	0.657258	-6.06226	NOTDEG	NEGLFC	-0.000400043	0.0083334	-0.0149832	-0.0233166
ENSG00000178789	-0.143175	4.55895	-1.5817	0.114945	0.286967	-5.14423	NOTDEG	NEGLFC	-0.0105139	0.0286348	-0.0758849	-0.10452
ENSG00000178802	-0.200361	3.13265	-3.20513	0.00152031	0.019466	-1.31228	DEG	NEGLFC	-0.0197011	0.036261	-0.113147	-0.149408
ENSG00000178814	0.301755	1.10933	2.13693	0.0335463	0.132903	-3.72274	NOTDEG	POSLFC	0.0102358	-0.0491429	0.109387	0.15853
ENSG00000178852	-0.0550721	4.39009	-0.668185	0.504614	0.69493	-6.11915	NOTDEG	NEGLFC	-0.000929224	0.011338	-0.0214132	-0.0327512
ENSG00000178860	-0.055856	-1.15627	-0.2832	0.777251	0.880597	-5.26289	NOTDEG	NEGLFC	-0.0171221	0.0268254	-0.0905062	-0.117332
ENSG00000178878	-0.0752994	4.33907	-1.59261	0.112473	0.282867	-5.09483	NOTDEG	NEGLFC	-0.001444	0.0149513	-0.028821	-0.0437723
ENSG00000178882	0.056563	-0.2826	0.537282	0.591537	0.759921	-5.30673	NOTDEG	POSLFC	0.002777	-0.00413364	0.0143165	0.0184501
ENSG00000178896	0.229292	0.518156	2.0249	0.0439089	0.157206	-3.83483	NOTDEG	POSLFC	0.0169511	-0.0362093	0.105719	0.141928
ENSG00000178904	0.100264	5.36286	1.67948	0.0942715	0.253886	-5.05305	NOTDEG	POSLFC	-0.00121925	-0.0216407	0.0328807	0.0545213
ENSG00000178913	-0.0358511	6.22861	-0.974151	0.330896	0.544831	-5.99589	NOTDEG	NEGLFC	-0.000366186	0.00763736	-0.0137306	-0.021368
ENSG00000178917	0.156507	3.50222	3.23051	0.0013964	0.0184001	-1.28219	DEG	POSLFC	-0.00253885	-0.0404024	0.0606862	0.101089
ENSG00000178921	-0.0531495	2.15097	-0.701685	0.483509	0.678764	-5.71723	NOTDEG	NEGLFC	-0.0265375	-0.0225272	-0.0332341	-0.0107069
ENSG00000178922	-0.0920015	0.960401	-1.0118	0.312582	0.525635	-5.23087	NOTDEG	NEGLFC	-0.0102774	0.0140118	-0.0508358	-0.0648476
ENSG00000178927	0.172145	6.32364	3.44824	0.000658942	0.0119156	-0.771228	DEG	POSLFC	0.000158615	-0.0375344	0.0630988	0.100633
ENSG00000178935	0.00922448	4.17107	0.170667	0.864619	0.933296	-6.30205	NOTDEG	POSLFC	-0.00140604	-0.000401217	-0.0030839	-0.00268268
ENSG00000178950	0.127444	5.26475	2.20262	0.0285076	0.120314	-4.07271	NOTDEG	POSLFC	0.00104605	-0.0252234	0.0449111	0.0701345
ENSG00000178951	0.101235	4.08565	2.01255	0.0452023	0.159802	-4.35291	NOTDEG	POSLFC	0.00212519	-0.0177888	0.0353778	0.0531666
ENSG00000178952	-0.0655307	4.60946	-1.29459	0.196622	0.397984	-5.5438	NOTDEG	NEGLFC	-0.00161052	0.0169386	-0.0325841	-0.0495228
ENSG00000178966	0.0631312	4.16063	1.27084	0.204931	0.407728	-5.52847	NOTDEG	POSLFC	-0.0012245	-0.0164405	0.0241833	0.0406237
ENSG00000178971	-0.00802199	5.86984	-0.193353	0.846835	0.923202	-6.42875	NOTDEG	NEGLFC	0.000257115	0.00225873	-0.0030852	-0.00534393
ENSG00000178974	0.195568	4.88006	3.49118	0.000565647	0.0109713	-0.582564	DEG	POSLFC	0.00264335	-0.0397257	0.0733917	0.113117
ENSG00000178977	-0.0303316	3.07891	-0.619547	0.536104	0.720645	-5.94575	NOTDEG	NEGLFC	-0.00965782	-0.000113185	-0.0255956	-0.0254824
ENSG00000178980	-0.128621	3.74582	-2.97501	0.00320806	0.0312109	-2.03872	DEG	NEGLFC	-0.00629778	0.0207521	-0.051466	-0.0722182
ENSG00000178982	-0.0888941	5.74141	-2.23562	0.026234	0.113853	-4.01937	NOTDEG	NEGLFC	-0.000658601	0.0194683	-0.0342667	-0.053735
ENSG00000178988	-0.184385	5.20484	-4.6297	5.81182e-06	0.000971083	3.64094	DEG	NEGLFC	-0.00375846	0.0363852	-0.0707908	-0.107176
ENSG00000178996	-0.036368	6.66298	-0.704461	0.481782	0.677416	-6.22432	NOTDEG	NEGLFC	-0.000201626	0.00805687	-0.0139918	-0.0220486
ENSG00000178999	-0.0452118	0.602677	-0.358635	0.720162	0.845108	-5.55055	NOTDEG	NEGLFC	-0.0268556	0.000997941	-0.0733658	-0.0743637
ENSG00000179010	-0.0601798	5.96319	-1.37832	0.1693	0.363322	-5.52664	NOTDEG	NEGLFC	0.000496589	0.0144448	-0.0227943	-0.0372392
ENSG00000179021	-0.0187625	4.72252	-0.466212	0.641458	0.792605	-6.26128	NOTDEG	NEGLFC	-0.00292562	0.0020289	-0.0111987	-0.0132277
ENSG00000179029	-0.0182015	2.62457	-0.347941	0.728169	0.850202	-5.98369	NOTDEG	NEGLFC	-0.00138662	0.00887639	-0.0185239	-0.0274003
ENSG00000179041	-0.240223	1.96364	-3.05284	0.00250424	0.0266406	-1.64874	DEG	NEGLFC	-0.0174397	0.0410267	-0.115067	-0.156094
ENSG00000179051	-0.0727459	5.43018	-1.3697	0.171974	0.36686	-5.50506	NOTDEG	NEGLFC	-0.00720886	0.0143466	-0.0432024	-0.057549
ENSG00000179082	0.367825	1.60059	2.96469	0.00331397	0.0318406	-1.87565	DEG	POSLFC	-0.00597767	-0.0937575	0.140598	0.234356
ENSG00000179085	-0.252238	0.597245	-2.48808	0.0134764	0.0745462	-2.95218	NOTDEG	NEGLFC	0.0103649	0.0658384	-0.0822655	-0.148104
ENSG00000179088	-0.392122	1.17199	-3.00567	0.00291156	0.0293099	-1.74045	DEG	NEGLFC	-0.0206312	0.0740607	-0.178749	-0.25281
ENSG00000179091	-0.0698792	3.23205	-1.22233	0.2227	0.428961	-5.44242	NOTDEG	NEGLFC	-0.00683632	0.0138308	-0.0413465	-0.0551772
ENSG00000179094	0.33841	3.4346	2.43704	0.0154856	0.0817834	-3.37843	NOTDEG	POSLFC	0.0192228	-0.0367968	0.112765	0.149562
ENSG00000179104	-0.00959827	3.70621	-0.13749	0.890751	0.948195	-6.23168	NOTDEG	NEGLFC	0.00163867	0.0131568	-0.0175944	-0.0307512
ENSG00000179115	-0.0491268	3.19122	-0.873458	0.383227	0.592598	-5.7871	NOTDEG	NEGLFC	-0.0071627	0.0107356	-0.0370495	-0.0477851
ENSG00000179119	-0.00154346	5.52542	-0.045795	0.963509	0.984589	-6.43074	NOTDEG	NEGLFC	-0.00198757	-0.00161744	-0.0026056	-0.000988164
ENSG00000179134	0.15262	4.7342	2.9062	0.00397677	0.0353269	-2.32938	DEG	POSLFC	-0.002557	-0.0339107	0.0497977	0.0837084
ENSG00000179144	-0.215742	6.1258	-3.033	0.00266872	0.0277538	-2.02196	DEG	NEGLFC	-0.007032	0.042588	-0.089888	-0.132476
ENSG00000179151	0.06368	3.44376	1.16189	0.246355	0.455511	-5.54971	NOTDEG	POSLFC	-0.0106137	-0.0245111	0.0125924	0.0371035
ENSG00000179152	0.0347519	4.04145	0.89638	0.370887	0.581551	-5.89921	NOTDEG	POSLFC	-0.000848445	-0.00816061	0.0113615	0.0195221
ENSG00000179163	-0.0580027	3.65282	-0.660047	0.509814	0.69965	-6.02049	NOTDEG	NEGLFC	0.00123215	0.0187095	-0.0279518	-0.0466613
ENSG00000179195	-0.0218573	5.02275	-0.473924	0.635956	0.78838	-6.28313	NOTDEG	NEGLFC	-0.00243924	0.00251602	-0.0107136	-0.0132296
ENSG00000179218	-0.0719406	6.8864	-1.31357	0.190159	0.390573	-5.623	NOTDEG	NEGLFC	-0.000374554	0.0153289	-0.0265964	-0.0419253
ENSG00000179222	-0.16832	2.52044	-2.28221	0.0232928	0.105635	-3.57681	NOTDEG	NEGLFC	-0.0331942	-0.000677897	-0.0874903	-0.0868124
ENSG00000179240	-0.156787	0.743553	-1.67558	0.0950341	0.255014	-4.41078	NOTDEG	NEGLFC	-0.00829618	0.0371815	-0.0842352	-0.121417
ENSG00000179241	0.127445	1.75246	1.23824	0.216754	0.421491	-5.16481	NOTDEG	POSLFC	-0.00598544	-0.0244531	0.024852	0.0493051
ENSG00000179253	-0.522536	-1.40896	-2.25518	0.024962	0.110367	-3.42303	NOTDEG	NEGLFC	-0.0564219	0.0740908	-0.274354	-0.348445
ENSG00000179262	0.0811512	5.71709	0.801381	0.42365	0.628497	-6.12254	NOTDEG	POSLFC	0.00432441	-0.0116231	0.0309537	0.0425768
ENSG00000179271	-0.202372	1.32947	-2.26177	0.0245454	0.109128	-3.47249	NOTDEG	NEGLFC	-0.0133159	0.0334015	-0.0913252	-0.124727
ENSG00000179295	0.045557	6.32358	1.15846	0.247749	0.456635	-5.80502	NOTDEG	POSLFC	-0.000437624	-0.0109564	0.0171267	0.0280831
ENSG00000179299	0.324381	3.87087	3.3318	0.000989389	0.0153154	-1.01412	DEG	POSLFC	0.00712199	-0.0554534	0.111611	0.167064
ENSG00000179331	0.0736671	1.56652	0.729401	0.466419	0.663916	-5.58899	NOTDEG	POSLFC	-0.000862966	-0.0237417	0.0373402	0.0610818
ENSG00000179335	0.0838175	6.06942	2.14003	0.0332916	0.132403	-4.23559	NOTDEG	POSLFC	0.00130122	-0.0172069	0.0322062	0.0494131
ENSG00000179344	-0.0272409	4.65203	-0.146815	0.883393	0.944029	-6.33862	NOTDEG	NEGLFC	-0.0176729	-0.0113325	-0.0282601	-0.0169276
ENSG00000179348	0.341477	2.08684	2.24118	0.0258669	0.112761	-3.63064	NOTDEG	POSLFC	-0.0168036	-0.060555	0.0562529	0.116808
ENSG00000179361	0.050777	4.54667	1.09518	0.27446	0.485467	-5.77811	NOTDEG	POSLFC	-0.00155853	-0.0117828	0.0155141	0.0272968
ENSG00000179364	0.00450177	2.75402	0.0608676	0.951512	0.978733	-6.0775	NOTDEG	POSLFC	-0.00495721	0.0140163	-0.0366393	-0.0506556
ENSG00000179387	-0.047446	5.17238	-1.17239	0.242123	0.451197	-5.73871	NOTDEG	NEGLFC	-0.000764923	0.00872471	-0.0166108	-0.0253355
ENSG00000179388	0.336504	-1.45151	1.48263	0.139394	0.324027	-4.43437	NOTDEG	POSLFC	0.00939052	-0.0720585	0.145395	0.217453
ENSG00000179397	-0.00268291	0.359525	-0.02369	0.981118	0.990676	-5.54855	NOTDEG	NEGLFC	-0.00302474	-0.00320332	-0.00272653	0.000476791
ENSG00000179406	0.0524555	4.18035	0.905666	0.365959	0.577839	-5.91512	NOTDEG	POSLFC	-0.00126941	-0.0124183	0.0173471	0.0297654
ENSG00000179409	-0.0892942	2.12342	-1.14112	0.254878	0.464788	-5.3305	NOTDEG	NEGLFC	-0.0276204	0.00527808	-0.0825547	-0.0878328
ENSG00000179454	-0.0325994	5.79115	-0.969936	0.332988	0.546918	-5.98318	NOTDEG	NEGLFC	-0.000701924	0.00595635	-0.01182	-0.0177763
ENSG00000179455	-0.02341	-1.67386	-0.0908422	0.927689	0.966976	-5.17911	NOTDEG	NEGLFC	0.0159466	0.00676462	0.0312787	0.024514
ENSG00000179456	0.0334538	6.62124	1.08436	0.279219	0.490656	-5.89231	NOTDEG	POSLFC	0.000175922	-0.00686787	0.0119377	0.0188056
ENSG00000179476	-0.0676089	1.87199	-0.990581	0.32282	0.536002	-5.4342	NOTDEG	NEGLFC	-0.0072088	0.00604277	-0.0293364	-0.0353792
ENSG00000179523	0.00645888	2.65929	0.138444	0.889998	0.947992	-6.04425	NOTDEG	POSLFC	0.00371138	0.00201586	0.00654259	0.00452673
ENSG00000179526	-0.091548	3.9406	-1.09133	0.276149	0.4872	-5.71009	NOTDEG	NEGLFC	0.012769	0.0259252	-0.00919944	-0.0351247
ENSG00000179532	-0.0730249	4.26047	-1.13248	0.258486	0.468879	-5.69222	NOTDEG	NEGLFC	-0.00445463	0.0153595	-0.0375405	-0.0529
ENSG00000179542	-0.131723	2.62196	-1.21372	0.225968	0.432874	-5.34178	NOTDEG	NEGLFC	-0.01014	0.0278725	-0.0736137	-0.101486
ENSG00000179562	-0.0919342	4.61446	-1.79893	0.0732005	0.215981	-4.79343	NOTDEG	NEGLFC	-0.0030375	0.0185594	-0.0391002	-0.0576595
ENSG00000179583	0.0827955	6.19795	0.763001	0.446161	0.647562	-6.16485	NOTDEG	POSLFC	-0.00597772	-0.0212751	0.0195661	0.0408412
ENSG00000179588	-0.0398486	0.29709	-0.336853	0.736502	0.85579	-5.51201	NOTDEG	NEGLFC	-0.00461077	0.0104593	-0.0297749	-0.0402342
ENSG00000179593	-0.09135	-1.263	-0.265441	0.790882	0.88892	-5.25016	NOTDEG	NEGLFC	0.0687244	0.0873534	0.0376176	-0.0497357
ENSG00000179598	-0.147459	1.73049	-1.07401	0.283821	0.495366	-5.31008	NOTDEG	NEGLFC	0.00892453	0.039624	-0.0423377	-0.0819617
ENSG00000179604	0.238688	2.27751	3.11953	0.00201739	0.0232187	-1.49535	DEG	POSLFC	-0.00385868	-0.0564474	0.0839545	0.140402
ENSG00000179627	-0.143394	0.412461	-1.29694	0.195811	0.397143	-4.86741	NOTDEG	NEGLFC	-0.0331215	0.0234598	-0.127602	-0.151062
ENSG00000179630	0.0291544	2.64852	0.382216	0.702617	0.833812	-5.98483	NOTDEG	POSLFC	-0.0052006	0.00644842	-0.0246523	-0.0311007
ENSG00000179632	0.095223	5.83041	1.24292	0.215027	0.419706	-5.69185	NOTDEG	POSLFC	0.00239391	-0.0187501	0.0377004	0.0564504
ENSG00000179639	0.192371	2.31579	0.939817	0.348192	0.561544	-5.61675	NOTDEG	POSLFC	-0.161618	-0.14346	-0.191937	-0.0484773
ENSG00000179698	-0.0834404	-0.0735749	-0.654988	0.51306	0.702752	-5.28953	NOTDEG	NEGLFC	0.00551002	0.0256042	-0.0280435	-0.0536477
ENSG00000179715	-0.272149	3.9659	-3.42635	0.00071187	0.012442	-0.71085	DEG	NEGLFC	-0.0148966	0.0469215	-0.118121	-0.165043
ENSG00000179743	-0.067919	1.18066	-1.03997	0.299328	0.512396	-5.25402	NOTDEG	NEGLFC	0.00452607	0.0282588	-0.0351031	-0.0633618
ENSG00000179750	0.275955	1.96594	1.00927	0.31379	0.527142	-5.44217	NOTDEG	POSLFC	-0.00837894	-0.0423471	0.0483415	0.0906887
ENSG00000179761	-0.0748483	1.10007	-0.975234	0.330359	0.544089	-5.29354	NOTDEG	NEGLFC	0.00694286	0.0284423	-0.0289572	-0.0573995
ENSG00000179818	0.299222	6.86607	4.69619	4.31433e-06	0.000860686	3.89204	DEG	POSLFC	3.06244e-06	-0.0660337	0.110272	0.176306
ENSG00000179820	0.312836	6.71745	3.3649	0.000882406	0.0142654	-1.04016	DEG	POSLFC	0.000465346	-0.0674648	0.113896	0.181361
ENSG00000179832	0.0362394	3.32102	0.503615	0.614962	0.775169	-6.0604	NOTDEG	POSLFC	-0.00217505	0.000586852	-0.0067869	-0.00737375
ENSG00000179833	0.105027	5.3941	1.9932	0.047294	0.164562	-4.49917	NOTDEG	POSLFC	-0.000202012	-0.0230927	0.0380212	0.0611139
ENSG00000179840	0.0528267	0.243138	0.539743	0.58984	0.758582	-5.42744	NOTDEG	POSLFC	-0.0106969	-0.0240225	0.0115543	0.0355768
ENSG00000179841	-0.117458	0.90283	-0.830252	0.407165	0.614761	-5.38053	NOTDEG	NEGLFC	-0.031975	0.0271722	-0.13074	-0.157912
ENSG00000179855	0.0219532	0.116747	0.120541	0.904148	0.955934	-5.50304	NOTDEG	POSLFC	-0.0101789	-0.0088528	-0.0123933	-0.00354045
ENSG00000179859	-0.220469	0.505809	-2.24221	0.0257993	0.112651	-3.43321	NOTDEG	NEGLFC	-0.0022671	0.0541829	-0.0965279	-0.150711
ENSG00000179862	-0.221158	-0.789449	-1.18563	0.236863	0.445329	-4.78759	NOTDEG	NEGLFC	0.00484454	0.0549258	-0.0787818	-0.133708
ENSG00000179869	0.0354909	5.50125	0.14456	0.885171	0.945021	-6.40817	NOTDEG	POSLFC	0.00596585	-0.00735735	0.0282131	0.0355704
ENSG00000179886	0.0268511	0.691508	0.288685	0.773054	0.878315	-5.60908	NOTDEG	POSLFC	-0.0212325	-0.0168835	-0.0284943	-0.0116108
ENSG00000179889	-0.0990542	5.32159	-2.09205	0.0374129	0.141906	-4.29556	NOTDEG	NEGLFC	-0.00244077	0.0206795	-0.0410473	-0.0617269
ENSG00000179909	-0.362819	2.73049	-2.51336	0.0125696	0.0715568	-3.09349	NOTDEG	NEGLFC	-0.0200156	0.0441963	-0.127237	-0.171434
ENSG00000179912	0.130618	5.84717	3.42771	0.000708479	0.0124238	-0.827086	DEG	POSLFC	-0.000304667	-0.0295469	0.0485244	0.0780714
ENSG00000179914	0.285664	0.897766	1.21681	0.22479	0.431393	-5.07105	NOTDEG	POSLFC	-0.000752852	-0.0180382	0.0281104	0.0461485
ENSG00000179915	-0.275347	-0.257513	-1.27282	0.204229	0.406769	-4.77669	NOTDEG	NEGLFC	0.00915495	0.0764075	-0.103144	-0.179552
ENSG00000179918	0.106918	4.3985	2.19166	0.0292994	0.122639	-4.02581	NOTDEG	POSLFC	-0.00549003	-0.0294612	0.0345373	0.0639985
ENSG00000179921	0.193748	1.92071	1.93774	0.0537474	0.17748	-4.18066	NOTDEG	POSLFC	-0.00211134	-0.0320891	0.0479459	0.0800351
ENSG00000179922	-0.128994	0.752674	-1.46206	0.144944	0.332742	-4.70169	NOTDEG	NEGLFC	0.00455622	0.0335431	-0.0438464	-0.0773895
ENSG00000179933	-0.0614896	4.90055	-1.40684	0.160679	0.353796	-5.42626	NOTDEG	NEGLFC	-0.00123091	0.0129897	-0.0249767	-0.0379664
ENSG00000179934	-0.424739	-0.576503	-2.20047	0.0286618	0.120775	-3.47692	NOTDEG	NEGLFC	-0.0556438	0.0181433	-0.178854	-0.196998
ENSG00000179941	-0.080679	3.69087	-1.72997	0.084834	0.237216	-4.79677	NOTDEG	NEGLFC	-0.00284739	0.0125105	-0.0284922	-0.0410027
ENSG00000179943	-0.248099	0.937567	-3.06072	0.00244158	0.0262449	-1.59732	DEG	NEGLFC	0.0111846	0.063469	-0.0761204	-0.139589
ENSG00000179950	-0.082826	3.90688	-1.5793	0.115494	0.287967	-5.06901	NOTDEG	NEGLFC	-0.00948315	0.0127953	-0.0466839	-0.0594792
ENSG00000179958	-0.170332	1.43562	-2.21883	0.0273706	0.117017	-3.56557	NOTDEG	NEGLFC	-0.012413	0.0335752	-0.0892048	-0.12278
ENSG00000179967	0.271698	0.773836	2.86515	0.00451191	0.0380152	-2.09416	DEG	POSLFC	-0.00907334	-0.075502	0.10185	0.177352
ENSG00000179978	0.243429	3.57202	2.14555	0.0328443	0.131498	-4.02902	NOTDEG	POSLFC	-0.00110163	-0.0485917	0.0781979	0.12679
ENSG00000179981	-0.0207052	3.41244	-0.408481	0.68326	0.82219	-6.10664	NOTDEG	NEGLFC	-0.0156299	-0.00180991	-0.0387068	-0.0368969
ENSG00000179988	-0.0396468	0.411611	-0.345732	0.729826	0.851387	-5.5195	NOTDEG	NEGLFC	-0.0151152	-0.00864273	-0.0259231	-0.0172803
ENSG00000180008	-0.0603533	5.42072	-1.64684	0.100811	0.264538	-5.10236	NOTDEG	NEGLFC	-0.00249705	0.0116679	-0.0261499	-0.0378178
ENSG00000180011	0.0437613	4.78852	1.0372	0.300613	0.513987	-5.85107	NOTDEG	POSLFC	-0.00379968	-0.00981468	0.00624422	0.0160589
ENSG00000180035	-0.196797	0.770055	-2.27971	0.0234431	0.106109	-3.38134	NOTDEG	NEGLFC	-0.0239447	0.0215447	-0.0999034	-0.121448
ENSG00000180061	-0.0810816	1.99847	-0.631641	0.528182	0.714551	-5.73448	NOTDEG	NEGLFC	-0.00181309	0.037575	-0.0675839	-0.105159
ENSG00000180071	0.0109475	1.93472	0.0772093	0.938517	0.972021	-5.89507	NOTDEG	POSLFC	0.00166383	0.00766452	-0.00835619	-0.0160207
ENSG00000180089	0.0456575	3.17747	0.513243	0.608221	0.770614	-6.04484	NOTDEG	POSLFC	0.0168955	0.00542141	0.0360551	0.0306337
ENSG00000180096	-0.20558	3.75058	-2.64698	0.00862184	0.0567842	-2.90034	NOTDEG	NEGLFC	-0.0212273	0.0316946	-0.109597	-0.141292
ENSG00000180098	0.027505	3.92861	0.69032	0.490614	0.684541	-6.04293	NOTDEG	POSLFC	0.00451765	0.00240561	0.00804434	0.00563873
ENSG00000180104	0.0713092	5.1623	1.64397	0.101402	0.265315	-5.10215	NOTDEG	POSLFC	-1.53478e-05	-0.0145403	0.0242385	0.0387788
ENSG00000180139	-0.00152561	1.56769	-0.0136176	0.989146	0.995477	-5.83022	NOTDEG	NEGLFC	-0.0337272	-0.0445288	-0.0156908	0.028838
ENSG00000180155	0.313638	-1.26374	1.39863	0.163126	0.35632	-4.55115	NOTDEG	POSLFC	-0.0520141	-0.0418029	-0.069065	-0.0272621
ENSG00000180182	0.0624314	5.39901	1.80334	0.0725034	0.214641	-4.84363	NOTDEG	POSLFC	-0.00127274	-0.0145855	0.0209571	0.0355425
ENSG00000180185	0.0687571	2.59881	0.826795	0.409118	0.616102	-5.72643	NOTDEG	POSLFC	0.000438848	-0.0052931	0.0100101	0.0153032
ENSG00000180190	-0.0385382	2.09221	-0.269569	0.787707	0.886738	-5.89539	NOTDEG	NEGLFC	-0.00782317	-0.00644619	-0.0101225	-0.00367629
ENSG00000180198	-0.0841095	3.9479	-1.83217	0.0680814	0.206155	-4.65558	NOTDEG	NEGLFC	0.000744477	0.0230666	-0.0365293	-0.059596
ENSG00000180221	0.229392	1.64973	2.9889	0.00307045	0.0304606	-1.80957	DEG	POSLFC	-0.023616	-0.083553	0.0764675	0.160021
ENSG00000180228	-0.0988844	3.23399	-2.23984	0.0259545	0.113001	-3.76907	NOTDEG	NEGLFC	-0.00231721	0.0271685	-0.0515528	-0.0787213
ENSG00000180229	0.00902154	2.06355	0.0589228	0.953059	0.979719	-5.92859	NOTDEG	POSLFC	0.0345221	0.0154474	0.0663734	0.050926
ENSG00000180233	-0.00820895	5.02233	-0.213101	0.831417	0.913854	-6.37513	NOTDEG	NEGLFC	0.000506569	0.00282905	-0.00337154	-0.00620059
ENSG00000180245	-0.204261	-0.707055	-1.30531	0.192951	0.393894	-4.68328	NOTDEG	NEGLFC	-0.000474642	0.0575098	-0.0972977	-0.154808
ENSG00000180257	-0.134755	3.13969	-2.51657	0.0124586	0.0712093	-3.1409	NOTDEG	NEGLFC	-0.00679651	0.0297964	-0.0678998	-0.0976962
ENSG00000180263	0.0552024	3.33243	0.596716	0.551221	0.731621	-6.00993	NOTDEG	POSLFC	-0.00967949	-0.00504682	-0.0174152	-0.0123684
ENSG00000180304	0.201588	7.12703	4.25577	2.9197e-05	0.002143	2.10197	DEG	POSLFC	6.00405e-05	-0.0444549	0.0743916	0.118847
ENSG00000180316	0.0604224	2.30067	0.63305	0.527263	0.713933	-5.80576	NOTDEG	POSLFC	-0.00517346	-0.0134052	0.00857205	0.0219773
ENSG00000180329	-0.17446	3.27412	-3.42782	0.0007082	0.0124238	-0.649391	DEG	NEGLFC	-0.0104998	0.0374743	-0.0906074	-0.128082
ENSG00000180340	-0.0466269	-1.03247	-0.252198	0.801089	0.896418	-5.27241	NOTDEG	NEGLFC	-0.0142775	0.022433	-0.0755771	-0.0980101
ENSG00000180346	-0.133424	1.58527	-2.03518	0.0428563	0.154423	-3.93626	NOTDEG	NEGLFC	-0.0231362	0.0237661	-0.101454	-0.12522
ENSG00000180353	0.0506062	8.67374	1.28054	0.201507	0.403602	-5.65363	NOTDEG	POSLFC	-0.000211208	-0.011333	0.0183601	0.0296931
ENSG00000180354	0.0680552	7.31025	0.816103	0.415195	0.621496	-6.14348	NOTDEG	POSLFC	-7.08081e-05	-0.0152964	0.0253531	0.0406495
ENSG00000180357	0.0158375	5.7043	0.375638	0.707495	0.836648	-6.36833	NOTDEG	POSLFC	-0.00122977	-0.00403958	0.00346207	0.00750165
ENSG00000180370	0.113532	8.19839	2.84567	0.00478824	0.0393603	-2.55679	DEG	POSLFC	0.000508141	-0.0245551	0.042359	0.0669142
ENSG00000180376	-0.128213	5.79422	-2.46573	0.014326	0.0776482	-3.5045	NOTDEG	NEGLFC	0.000737492	0.0281843	-0.0450935	-0.0732778
ENSG00000180385	-0.00412064	1.919	-0.049225	0.960778	0.983291	-5.88516	NOTDEG	NEGLFC	-0.0037951	0.000926808	-0.0116798	-0.0126066
ENSG00000180398	-0.0703187	4.86722	-1.74108	0.0828636	0.23365	-4.91031	NOTDEG	NEGLFC	-0.00389667	0.0141287	-0.0339956	-0.0481243
ENSG00000180409	0.0759	-0.987111	0.441761	0.659033	0.805324	-5.2195	NOTDEG	POSLFC	-0.014495	-0.0243892	0.00202643	0.0264156
ENSG00000180423	0.000737363	2.11874	0.0108242	0.991372	0.996303	-5.93597	NOTDEG	POSLFC	0.000961283	-0.00601934	0.0126176	0.0186369
ENSG00000180425	-0.0514843	2.58366	-0.900402	0.368747	0.579944	-5.65196	NOTDEG	NEGLFC	0.00755377	0.0155329	-0.00576981	-0.0213027
ENSG00000180437	0.118292	-1.35089	0.558385	0.577066	0.75048	-5.12059	NOTDEG	POSLFC	0.0224606	0.00631384	0.0494228	0.0431089
ENSG00000180448	-0.0201859	6.34189	-0.287036	0.774315	0.878913	-6.42234	NOTDEG	NEGLFC	0.00144753	0.00616052	-0.00642229	-0.0125828
ENSG00000180479	-0.278139	1.45332	-3.28925	0.00114465	0.0166269	-0.967169	DEG	NEGLFC	-0.0294573	0.0333306	-0.134301	-0.167632
ENSG00000180488	-0.0730042	4.51139	-1.92628	0.0551698	0.180523	-4.54997	NOTDEG	NEGLFC	-0.00415666	0.0149703	-0.0360951	-0.0510653
ENSG00000180509	0.261435	4.26532	2.37503	0.0182801	0.0908519	-3.61494	NOTDEG	POSLFC	0.0164839	-0.0360292	0.104171	0.1402
ENSG00000180530	-0.0457162	5.50209	-0.912804	0.362199	0.574384	-6.01862	NOTDEG	NEGLFC	-0.00302924	0.00878783	-0.0227615	-0.0315494
ENSG00000180537	0.712726	4.21939	1.90876	0.0574049	0.18503	-4.57326	NOTDEG	POSLFC	-0.0162332	-0.198362	0.287888	0.48625
ENSG00000180539	-0.00362998	3.5995	-0.0580237	0.953775	0.979883	-6.24323	NOTDEG	NEGLFC	0.00808189	0.00963207	0.00549338	-0.00413868
ENSG00000180543	-0.311104	-0.0794159	-2.04189	0.042181	0.152998	-3.75635	NOTDEG	NEGLFC	-0.0369926	0.0269888	-0.143829	-0.170818
ENSG00000180549	-0.228447	4.22726	-2.74579	0.00646197	0.0469232	-2.71335	DEG	NEGLFC	0.000733036	0.0452172	-0.0735471	-0.118764
ENSG00000180573	-0.0664481	7.86806	-0.98884	0.323669	0.537027	-5.98765	NOTDEG	NEGLFC	-7.11978e-06	0.0150706	-0.025184	-0.0402546
ENSG00000180574	-0.0949719	-1.55374	-0.43577	0.663369	0.808638	-5.10587	NOTDEG	NEGLFC	0.00643864	-0.00374608	0.0234452	0.0271913
ENSG00000180596	-0.0952485	6.392	-1.36113	0.174663	0.370737	-5.5594	NOTDEG	NEGLFC	0.00118706	0.0220823	-0.0337041	-0.0557864
ENSG00000180611	-0.130128	0.310649	-0.8864	0.376229	0.586329	-5.21953	NOTDEG	NEGLFC	-0.0577964	-0.00180781	-0.151287	-0.149479
ENSG00000180626	-0.216485	3.02349	-3.43319	0.00069493	0.0123378	-0.609309	DEG	NEGLFC	-0.00279659	0.0410574	-0.0760245	-0.117082
ENSG00000180628	0.154411	8.05079	2.24751	0.0254544	0.111777	-4.01253	NOTDEG	POSLFC	-0.000566798	-0.0345727	0.0562166	0.0907892
ENSG00000180644	-0.204198	5.87893	-1.67156	0.0958264	0.256059	-5.07274	NOTDEG	NEGLFC	-0.0147171	0.0423072	-0.109937	-0.152244
ENSG00000180667	0.40794	9.30458	2.9835	0.00312333	0.0307086	-2.15545	DEG	POSLFC	-0.00192754	-0.0893365	0.144029	0.233365
ENSG00000180694	-0.00845078	4.18186	-0.118877	0.905465	0.956396	-6.29629	NOTDEG	NEGLFC	-0.00368164	-0.00211379	-0.00629967	-0.00418588
ENSG00000180712	0.323954	1.86277	3.44115	0.000675664	0.0121117	-0.529461	DEG	POSLFC	-0.00230098	-0.0734379	0.116484	0.189922
ENSG00000180739	-0.203624	2.55481	-1.44982	0.148326	0.337573	-5.04105	NOTDEG	NEGLFC	-0.0539046	0.0376023	-0.206704	-0.244306
ENSG00000180747	0.0902249	5.0408	1.35294	0.177261	0.374569	-5.51335	NOTDEG	POSLFC	-0.0012935	-0.0229234	0.0348243	0.0577477
ENSG00000180758	0.000517338	1.99757	0.00490272	0.996092	0.998352	-5.9129	NOTDEG	POSLFC	-0.0125978	-0.00341798	-0.0279262	-0.0245083
ENSG00000180767	-0.58357	-1.5564	-2.47309	0.014041	0.0765732	-3.08685	NOTDEG	NEGLFC	-0.0360632	0.0824503	-0.233958	-0.316409
ENSG00000180769	0.25986	0.927875	2.35117	0.0194684	0.0945544	-3.27337	NOTDEG	POSLFC	-0.0181565	-0.105673	0.127979	0.233652
ENSG00000180773	0.137437	4.82517	2.27419	0.0237777	0.106772	-3.88556	NOTDEG	POSLFC	0.00188649	-0.0257308	0.0480022	0.0737331
ENSG00000180776	0.158039	7.64262	1.92651	0.0551415	0.180489	-4.66176	NOTDEG	POSLFC	-0.000265649	-0.0351868	0.0580461	0.0932329
ENSG00000180787	-0.163687	2.85067	-2.70822	0.0072177	0.050399	-2.63872	NOTDEG	NEGLFC	-0.0166591	0.0308173	-0.0959357	-0.126753
ENSG00000180815	-0.195098	-0.288229	-0.80852	0.419538	0.624744	-5.17356	NOTDEG	NEGLFC	-0.0227723	-0.00477054	-0.0528319	-0.0480613
ENSG00000180817	-0.0906032	4.20883	-1.46482	0.14419	0.331824	-5.26217	NOTDEG	NEGLFC	-0.00910819	0.00918301	-0.039651	-0.0488341
ENSG00000180822	-0.130048	3.09932	-2.17058	0.0308765	0.12651	-3.89958	NOTDEG	NEGLFC	-0.00879673	0.0330124	-0.07861	-0.111622
ENSG00000180834	0.207277	-0.93509	1.43374	0.152858	0.34355	-4.5265	NOTDEG	POSLFC	-0.0140197	-0.0420029	0.032707	0.0747099
ENSG00000180855	0.0676523	2.39302	0.601221	0.548222	0.72938	-5.82553	NOTDEG	POSLFC	0.0103958	0.0002383	0.0273569	0.0271186
ENSG00000180867	-0.0332252	2.17976	-0.482236	0.630048	0.784897	-5.84625	NOTDEG	NEGLFC	-0.0148902	-0.00739336	-0.0274086	-0.0200152
ENSG00000180871	-0.0657201	9.32432	-0.945072	0.345508	0.559111	-6.00283	NOTDEG	NEGLFC	-0.000497116	0.0150645	-0.026482	-0.0415465
ENSG00000180875	0.0963948	-1.27872	0.42652	0.670085	0.813671	-5.17578	NOTDEG	POSLFC	0.00269845	-0.0297891	0.0569466	0.0867357
ENSG00000180879	-0.135349	4.78556	-2.3466	0.019704	0.0952363	-3.71439	NOTDEG	NEGLFC	-0.00504979	0.0285598	-0.0611714	-0.0897312
ENSG00000180881	0.00347784	1.94304	0.0422617	0.966323	0.985498	-5.90852	NOTDEG	POSLFC	-0.0132882	-0.0183505	-0.00483519	0.0135153
ENSG00000180884	-0.086872	3.2451	-1.3324	0.183906	0.382787	-5.30606	NOTDEG	NEGLFC	-0.0157932	0.006441	-0.0529202	-0.0593612
ENSG00000180891	0.0526502	2.28118	0.529871	0.596658	0.76275	-5.866	NOTDEG	POSLFC	-0.00411325	-0.0145305	0.0132815	0.027812
ENSG00000180900	-0.011912	1.76861	-0.135034	0.89269	0.949525	-5.87955	NOTDEG	NEGLFC	-0.0144497	-0.000168076	-0.0382973	-0.0381292
ENSG00000180901	0.0903117	4.43121	2.13041	0.0340856	0.13438	-4.15583	NOTDEG	POSLFC	-0.00255578	-0.0214391	0.0289758	0.0504148
ENSG00000180902	0.0114737	1.86985	0.127208	0.898875	0.952744	-5.88708	NOTDEG	POSLFC	-0.00994493	-0.00181555	-0.0235195	-0.0217039
ENSG00000180914	-0.145366	0.738068	-0.749992	0.453944	0.654036	-5.40093	NOTDEG	NEGLFC	-0.0209361	-0.0276762	-0.00968143	0.0179948
ENSG00000180917	-0.0666838	4.47131	-1.57416	0.116678	0.289798	-5.13485	NOTDEG	NEGLFC	-0.00850999	0.0142983	-0.0465956	-0.0608939
ENSG00000180921	-0.1725	-1.09848	-1.19192	0.234391	0.442296	-4.74552	NOTDEG	NEGLFC	-0.0229243	0.0232396	-0.100009	-0.123249
ENSG00000180938	-0.317146	0.772287	-3.4534	0.000647017	0.011805	-0.529219	DEG	NEGLFC	-0.0204189	0.0519188	-0.141209	-0.193128
ENSG00000180953	0.0548952	4.90884	0.873156	0.383391	0.592706	-6.02265	NOTDEG	POSLFC	0.00399726	-0.00349627	0.01651	0.0200063
ENSG00000180957	0.073232	5.07159	2.16754	0.0311101	0.12719	-4.12858	NOTDEG	POSLFC	-0.00451923	-0.0202032	0.02167	0.0418731
ENSG00000180964	-0.240654	3.23877	-3.5151	0.000519208	0.0104478	-0.36442	DEG	NEGLFC	-0.00582646	0.0484015	-0.096377	-0.144778
ENSG00000180979	0.121493	4.6847	2.7874	0.00570906	0.0437649	-2.64431	DEG	POSLFC	0.00457637	-0.0200153	0.0456398	0.0656551
ENSG00000180992	-0.0381139	2.4753	-0.643334	0.52058	0.708919	-5.81687	NOTDEG	NEGLFC	-0.00950897	0.000872401	-0.0268439	-0.0277163
ENSG00000181004	-0.000836009	1.58308	-0.0106463	0.991514	0.996303	-5.81852	NOTDEG	NEGLFC	-0.00651692	-0.0170719	0.0111079	0.0281798
ENSG00000181007	-0.259198	1.85389	-3.02066	0.00277602	0.0284619	-1.72843	DEG	NEGLFC	-0.0174078	0.035694	-0.106078	-0.141772
ENSG00000181016	0.150036	4.3654	2.0554	0.0408483	0.150101	-4.30103	NOTDEG	POSLFC	0.000296343	-0.0265559	0.0451345	0.0716903
ENSG00000181019	-0.12818	-0.505363	-0.917018	0.359991	0.572413	-5.04804	NOTDEG	NEGLFC	-0.0459844	-0.0351156	-0.0641332	-0.0290176
ENSG00000181026	-0.0967443	3.37259	-1.42351	0.155799	0.347798	-5.20926	NOTDEG	NEGLFC	-0.0027299	0.0132367	-0.0293912	-0.0426279
ENSG00000181027	-0.0932675	2.32618	-1.69996	0.0903462	0.247171	-4.63336	NOTDEG	NEGLFC	0.0014667	0.0295828	-0.0454818	-0.0750645
ENSG00000181029	0.0885401	4.00075	1.31421	0.189944	0.390482	-5.46692	NOTDEG	POSLFC	0.0195965	0.00158484	0.0496726	0.0480877
ENSG00000181031	-0.0652837	0.826934	-0.611483	0.541419	0.725424	-5.49759	NOTDEG	NEGLFC	-0.0154941	0.00885775	-0.0561571	-0.0650149
ENSG00000181035	-0.0497506	2.59002	-0.656424	0.512137	0.701956	-5.83694	NOTDEG	NEGLFC	-0.00481188	0.00680982	-0.0242179	-0.0310278
ENSG00000181036	-0.148996	3.13684	-0.934092	0.351131	0.564225	-5.72088	NOTDEG	NEGLFC	-0.0616434	0.035819	-0.224387	-0.260206
ENSG00000181038	-0.11251	3.04048	-2.63023	0.00904647	0.058318	-2.85594	NOTDEG	NEGLFC	-0.00200432	0.0258164	-0.0484597	-0.0742761
ENSG00000181045	-0.191823	2.36082	-2.52918	0.0120303	0.0696624	-3.01473	NOTDEG	NEGLFC	0.00435851	0.0451903	-0.0638229	-0.109013
ENSG00000181061	-0.0575322	5.43432	-0.958196	0.338863	0.552502	-5.98113	NOTDEG	NEGLFC	0.00271948	0.0155884	-0.0187692	-0.0343577
ENSG00000181090	0.0373146	5.45049	0.856227	0.392668	0.601732	-6.06979	NOTDEG	POSLFC	0.000187319	-0.00790074	0.0136929	0.0215936
ENSG00000181097	-0.0496381	-1.20079	-0.302608	0.762433	0.87097	-5.21713	NOTDEG	NEGLFC	-0.0177589	0.0360675	-0.107639	-0.143706
ENSG00000181104	0.0381514	4.61558	0.391173	0.695993	0.829602	-6.2824	NOTDEG	POSLFC	-0.000127471	-0.00713351	0.0115713	0.0187048
ENSG00000181126	-0.264406	0.436026	-0.599339	0.549474	0.729943	-5.44717	NOTDEG	NEGLFC	0.0280135	0.115262	-0.117676	-0.232938
ENSG00000181135	0.0485711	2.05006	0.806382	0.420767	0.625861	-5.63156	NOTDEG	POSLFC	-0.0123831	-0.0180419	-0.00293394	0.0151079
ENSG00000181143	0.276218	-1.84945	0.942788	0.346673	0.560068	-4.86787	NOTDEG	POSLFC	0.00154038	-0.0608852	0.105779	0.166664
ENSG00000181163	-0.249231	6.81288	-4.34189	2.03211e-05	0.00178681	2.44468	DEG	NEGLFC	-0.00258012	0.0529074	-0.0952338	-0.148141
ENSG00000181191	-0.146315	1.931	-1.79997	0.0730348	0.215698	-4.40237	NOTDEG	NEGLFC	-0.0322139	-0.00636918	-0.0753696	-0.0690004
ENSG00000181192	0.116033	5.39284	3.2402	0.00135162	0.0181059	-1.39873	DEG	POSLFC	-0.000528961	-0.0249435	0.0402387	0.0651821
ENSG00000181215	-0.0800247	1.48029	-0.571014	0.568488	0.744603	-5.67272	NOTDEG	NEGLFC	-0.0333232	0.022433	-0.126425	-0.148858
ENSG00000181218	0.195384	0.0544086	1.2224	0.222675	0.428957	-4.88316	NOTDEG	POSLFC	0.0109001	-0.0166811	0.0569556	0.0736367
ENSG00000181220	0.122628	5.86596	2.70934	0.00719415	0.0503672	-2.90919	NOTDEG	POSLFC	0.000219544	-0.0260038	0.0440076	0.0700114
ENSG00000181222	0.181	6.85598	3.19256	0.0015854	0.0199823	-1.57169	DEG	POSLFC	-0.00048265	-0.0404253	0.066214	0.106639
ENSG00000181274	-0.0885142	7.30504	-1.6555	0.0990415	0.261523	-5.13219	NOTDEG	NEGLFC	-0.000266063	0.0192646	-0.0328786	-0.0521432
ENSG00000181284	-0.0437003	0.977246	-0.540298	0.589458	0.758354	-5.56912	NOTDEG	NEGLFC	-0.0133602	0.0037548	-0.0419389	-0.0456937
ENSG00000181315	-0.0845159	3.19727	-1.71455	0.0876304	0.242152	-4.75048	NOTDEG	NEGLFC	-0.00281079	0.0140464	-0.0309591	-0.0450055
ENSG00000181350	0.142488	2.59784	1.38828	0.166251	0.359638	-5.15249	NOTDEG	POSLFC	6.49746e-05	-0.0220037	0.0369154	0.0589191
ENSG00000181381	0.280726	8.93951	3.31275	0.0010563	0.0159079	-1.18875	DEG	POSLFC	0.000367209	-0.0609234	0.102711	0.163634
ENSG00000181396	-0.0803784	1.94319	-1.18101	0.238688	0.447567	-5.25805	NOTDEG	NEGLFC	-0.00543614	0.0227705	-0.0525359	-0.0753063
ENSG00000181404	-0.0209134	1.7427	-0.164418	0.869531	0.935972	-5.86128	NOTDEG	NEGLFC	0.00359735	0.00938719	-0.00607058	-0.0154578
ENSG00000181409	-0.0929424	4.22661	-1.04023	0.299207	0.512386	-5.80381	NOTDEG	NEGLFC	0.00519442	0.0235484	-0.0254533	-0.0490017
ENSG00000181444	0.138027	3.61671	1.8958	0.0591063	0.188874	-4.52371	NOTDEG	POSLFC	-0.000873115	-0.0271276	0.0429669	0.0700945
ENSG00000181450	-0.217612	3.76043	-4.00063	8.26159e-05	0.00382238	1.25691	DEG	NEGLFC	-0.00984062	0.0439521	-0.0996642	-0.143616
ENSG00000181458	-0.102039	-0.0898517	-0.550588	0.582393	0.754128	-5.33815	NOTDEG	NEGLFC	-0.000285991	0.0117244	-0.020341	-0.0320654
ENSG00000181467	-0.0297762	6.50939	-0.632523	0.527606	0.714137	-6.26835	NOTDEG	NEGLFC	0.000328431	0.00688952	-0.0106273	-0.0175169
ENSG00000181472	-0.0269813	3.97076	-0.717427	0.473761	0.669486	-6.02743	NOTDEG	NEGLFC	-0.00490231	-0.000645817	-0.0120099	-0.011364
ENSG00000181481	0.124511	4.31351	1.97898	0.0488832	0.167919	-4.44385	NOTDEG	POSLFC	-0.00587142	-0.0326442	0.0388341	0.0714783
ENSG00000181513	-0.108125	1.51854	-1.45819	0.146006	0.334509	-4.8415	NOTDEG	NEGLFC	-0.00279057	0.0210116	-0.0425357	-0.0635474
ENSG00000181523	0.0250258	3.95172	0.308515	0.75794	0.868301	-6.2368	NOTDEG	POSLFC	0.00299145	0.00451757	0.000443129	-0.00407444
ENSG00000181544	-0.00138967	3.2232	-0.0240099	0.980863	0.990609	-6.16245	NOTDEG	NEGLFC	-0.000976381	-0.00117409	-0.00064624	0.000527851
ENSG00000181555	0.0722095	7.68963	2.77489	0.00592667	0.04468	-2.75042	DEG	POSLFC	9.13893e-05	-0.0157628	0.0265649	0.0423278
ENSG00000181610	-0.198526	3.49771	-4.14908	4.53823e-05	0.00273369	1.81788	DEG	NEGLFC	-0.00786905	0.0390962	-0.0862921	-0.125388
ENSG00000181619	-0.0754629	0.881235	-0.738096	0.461128	0.65942	-5.43613	NOTDEG	NEGLFC	-0.0069106	0.014785	-0.0431381	-0.0579231
ENSG00000181631	0.0650062	7.71241	0.990627	0.322798	0.536002	-5.98619	NOTDEG	POSLFC	-0.000989732	-0.0156333	0.0234623	0.0390955
ENSG00000181634	-0.104379	0.047492	-0.575633	0.565366	0.742075	-5.36544	NOTDEG	NEGLFC	-0.0266599	0.00175823	-0.0741129	-0.0758712
ENSG00000181638	-0.00265895	1.28906	-0.0305035	0.975689	0.989394	-5.77596	NOTDEG	NEGLFC	-0.0267801	-0.0154666	-0.0456715	-0.030205
ENSG00000181652	-0.460276	-1.21785	-2.5139	0.0125509	0.0714942	-2.97571	NOTDEG	NEGLFC	-0.0408155	0.0838891	-0.249049	-0.332938
ENSG00000181666	-0.142754	3.71033	-2.1256	0.034488	0.135333	-4.07389	NOTDEG	NEGLFC	-0.0117212	0.0219478	-0.0679422	-0.0898899
ENSG00000181690	-0.117562	2.79711	-1.53503	0.126004	0.304831	-4.9476	NOTDEG	NEGLFC	0.000944077	0.0243438	-0.0381291	-0.0624729
ENSG00000181704	0.0996698	6.27186	1.44572	0.149471	0.339387	-5.44144	NOTDEG	POSLFC	0.00128671	-0.0216934	0.0396591	0.0613525
ENSG00000181722	-0.128312	6.82391	-2.82107	0.00515918	0.0413649	-2.62641	DEG	NEGLFC	-0.000115385	0.0279771	-0.0470246	-0.0750017
ENSG00000181744	0.0914696	5.46103	1.63246	0.103804	0.269166	-5.13494	NOTDEG	POSLFC	-0.00073703	-0.0214005	0.0337671	0.0551675
ENSG00000181751	0.124574	3.68727	0.863978	0.388404	0.597477	-5.8763	NOTDEG	POSLFC	0.0278918	0.0231568	0.0357985	0.0126417
ENSG00000181754	-0.39397	2.03008	-3.70051	0.000263097	0.00703348	0.291975	DEG	NEGLFC	-0.0482364	0.0439223	-0.202124	-0.246046
ENSG00000181778	0.222971	1.75958	1.81988	0.0699373	0.209891	-4.37477	NOTDEG	POSLFC	-0.0275158	-0.087686	0.0729571	0.160643
ENSG00000181788	0.173555	7.97501	1.34912	0.178484	0.376127	-5.57238	NOTDEG	POSLFC	-0.00211498	-0.0402336	0.0615358	0.101769
ENSG00000181789	0.0495621	6.11984	1.36592	0.173154	0.368664	-5.546	NOTDEG	POSLFC	2.95243e-05	-0.0105655	0.0177212	0.0282867
ENSG00000181804	-0.0408056	4.45942	-0.810397	0.41846	0.62379	-6.01774	NOTDEG	NEGLFC	-0.00343166	0.00835578	-0.0231145	-0.0314702
ENSG00000181817	0.045812	2.93385	0.722274	0.470781	0.667301	-5.86912	NOTDEG	POSLFC	-0.00404768	-0.0149202	0.0141075	0.0290277
ENSG00000181826	0.0569706	6.12049	0.745615	0.45658	0.655899	-6.1864	NOTDEG	POSLFC	0.00111482	-0.0103894	0.0203247	0.0307141
ENSG00000181827	0.00232499	5.00701	0.0494248	0.960619	0.983249	-6.38673	NOTDEG	POSLFC	-0.00577929	-0.00551738	-0.00621662	-0.000699242
ENSG00000181830	0.0135754	2.57583	0.196939	0.844031	0.92156	-6.02306	NOTDEG	POSLFC	-0.0177821	-0.0156372	-0.0213637	-0.0057265
ENSG00000181847	-0.126004	3.54962	-1.25217	0.211643	0.415688	-5.45232	NOTDEG	NEGLFC	-0.0347703	0.0179134	-0.122742	-0.140656
ENSG00000181852	0.0696056	5.22703	2.25013	0.0252853	0.111324	-3.96714	NOTDEG	POSLFC	-0.00127589	-0.0158058	0.0229864	0.0387922
ENSG00000181856	0.283704	-1.30135	1.17461	0.241236	0.4503	-4.76559	NOTDEG	POSLFC	-0.00539248	-0.038489	0.0498724	0.0883614
ENSG00000181873	0.0350113	3.2018	0.353626	0.723909	0.84775	-6.10064	NOTDEG	POSLFC	0.000819835	-0.00937585	0.0178447	0.0272206
ENSG00000181894	-0.321085	2.27799	-4.10469	5.43839e-05	0.00305291	1.68132	DEG	NEGLFC	-0.0194586	0.0533515	-0.141038	-0.194389
ENSG00000181896	-0.166636	5.75556	-3.3864	0.000818819	0.0136366	-0.949619	DEG	NEGLFC	-0.00127324	0.0338134	-0.0598614	-0.0936748
ENSG00000181904	-0.00808858	4.73838	-0.241823	0.809109	0.901315	-6.33984	NOTDEG	NEGLFC	-0.000617017	0.0023779	-0.00561796	-0.00799586
ENSG00000181908	0.0947594	-0.772144	0.601124	0.548286	0.72938	-5.20109	NOTDEG	POSLFC	-0.019108	0.0150539	-0.0761518	-0.0912056
ENSG00000181915	-0.101132	3.16006	-1.65525	0.0990925	0.261523	-4.83312	NOTDEG	NEGLFC	-0.0224742	-0.0037743	-0.0536994	-0.0499251
ENSG00000181924	-0.155843	2.7124	-3.24402	0.00133434	0.0179392	-1.16282	DEG	NEGLFC	-0.0142475	0.0339197	-0.0946776	-0.128597
ENSG00000181929	-0.0127725	4.61903	-0.390524	0.696472	0.829959	-6.28754	NOTDEG	NEGLFC	-0.000106037	0.00293721	-0.00518769	-0.0081249
ENSG00000181938	-0.177962	0.198662	-1.60813	0.109033	0.277823	-4.42089	NOTDEG	NEGLFC	-0.0374091	0.0225426	-0.137517	-0.16006
ENSG00000181963	0.0429248	2.04285	0.385021	0.700539	0.832401	-5.88001	NOTDEG	POSLFC	-0.00491166	-0.00765197	-0.000335857	0.00731611
ENSG00000181982	0.0207945	2.61147	0.176894	0.859731	0.93053	-6.03648	NOTDEG	POSLFC	-0.0158733	-0.00247782	-0.0382412	-0.0357634
ENSG00000181991	-0.0676305	2.91362	-1.52902	0.127487	0.306826	-4.98692	NOTDEG	NEGLFC	-0.00674896	0.0162161	-0.0450962	-0.0613123
ENSG00000182004	-0.32306	4.3227	-4.35636	1.91107e-05	0.00172957	2.57293	DEG	NEGLFC	-0.00633611	0.0681392	-0.130696	-0.198835
ENSG00000182010	-0.284005	3.03352	-2.29644	0.0224537	0.103217	-3.61945	NOTDEG	NEGLFC	-0.027586	0.0512567	-0.159238	-0.210495
ENSG00000182022	0.0759468	7.86242	1.27175	0.204611	0.407311	-5.67455	NOTDEG	POSLFC	-8.51682e-05	-0.0166716	0.0276111	0.0442827
ENSG00000182048	0.0133609	-1.13203	0.0668092	0.946785	0.976469	-5.2649	NOTDEG	POSLFC	0.00212947	-0.0178358	0.0354678	0.0533036
ENSG00000182054	0.0402431	4.11869	0.706593	0.480458	0.676169	-6.05514	NOTDEG	POSLFC	-0.0116765	-0.0164119	-0.00376936	0.0126425
ENSG00000182057	-0.138002	-0.26763	-1.13116	0.259039	0.469514	-4.89723	NOTDEG	NEGLFC	0.00137375	0.0310763	-0.0482239	-0.0793002
ENSG00000182087	-0.025273	3.71141	-0.365059	0.715367	0.841563	-6.18557	NOTDEG	NEGLFC	0.0068104	0.0147659	-0.0064738	-0.0212397
ENSG00000182093	0.00760351	4.17343	0.0965558	0.923154	0.965298	-6.30107	NOTDEG	POSLFC	0.000501521	0.00127617	-0.000791999	-0.00206817
ENSG00000182095	0.149901	5.39101	2.24755	0.0254513	0.111777	-3.98634	NOTDEG	POSLFC	0.00139458	-0.0311085	0.0556686	0.0867771
ENSG00000182107	-0.311179	-1.11803	-1.74064	0.0829403	0.233752	-4.15026	NOTDEG	NEGLFC	-0.0426344	0.0120588	-0.133962	-0.14602
ENSG00000182108	-0.0227632	2.45971	-0.341927	0.732684	0.85338	-5.95074	NOTDEG	NEGLFC	-0.0125141	-0.0160515	-0.00660721	0.00944428
ENSG00000182117	-0.164168	6.13516	-2.11654	0.0352583	0.136937	-4.2816	NOTDEG	NEGLFC	-3.17486e-05	0.0361278	-0.0604114	-0.0965392
ENSG00000182118	0.172694	1.0775	1.2455	0.21408	0.418492	-5.0269	NOTDEG	POSLFC	-0.00201449	-0.0289897	0.043029	0.0720186
ENSG00000182134	-0.142616	1.70011	-1.94097	0.0533534	0.176697	-4.1205	NOTDEG	NEGLFC	-0.0254173	0.0042799	-0.0750059	-0.0792859
ENSG00000182141	-0.0803687	4.99628	-1.23264	0.218834	0.424157	-5.64931	NOTDEG	NEGLFC	-0.00549871	0.00591042	-0.0245498	-0.0304602
ENSG00000182149	0.0226131	6.93859	0.929187	0.353662	0.566379	-6.04651	NOTDEG	POSLFC	-8.82711e-05	-0.00487357	0.00790228	0.0127758
ENSG00000182150	-0.00327604	5.36267	-0.0789262	0.937153	0.971286	-6.41679	NOTDEG	NEGLFC	-0.00130664	-0.00135998	-0.00121757	0.000142416
ENSG00000182154	-0.229396	0.195956	-2.10321	0.0364176	0.139647	-3.67099	NOTDEG	NEGLFC	-0.0220605	0.0513655	-0.144668	-0.196034
ENSG00000182158	0.0548666	4.98615	0.816689	0.414861	0.621256	-6.06284	NOTDEG	POSLFC	-0.00848458	-0.0215877	0.0133951	0.0349828
ENSG00000182165	-0.187051	1.1688	-2.35988	0.019027	0.0931173	-3.2521	NOTDEG	NEGLFC	-0.0157735	0.0174821	-0.071304	-0.088786
ENSG00000182173	-0.198669	2.28162	-2.33238	0.0204516	0.0972421	-3.4472	NOTDEG	NEGLFC	-0.0305063	0.0370797	-0.143362	-0.180442
ENSG00000182179	-0.0399185	5.73391	-0.677311	0.498816	0.69038	-6.21633	NOTDEG	NEGLFC	-0.000134553	0.0101822	-0.0173616	-0.0275438
ENSG00000182180	-0.00168507	4.80842	-0.0395012	0.968521	0.986137	-6.38372	NOTDEG	NEGLFC	0.000365647	0.000898889	-0.000524767	-0.00142366
ENSG00000182183	-0.215591	2.17018	-2.32924	0.0206201	0.0977448	-3.43564	NOTDEG	NEGLFC	-0.0200964	0.0245808	-0.0946988	-0.11928
ENSG00000182185	-0.0459181	3.97223	-0.849023	0.396657	0.604847	-5.9244	NOTDEG	NEGLFC	0.00389946	0.0130749	-0.0114218	-0.0244967
ENSG00000182196	-0.190913	3.59519	-3.02112	0.00277196	0.0284605	-1.89575	DEG	NEGLFC	-0.000894444	0.0476048	-0.0818791	-0.129484
ENSG00000182197	0.0588422	4.25801	0.749359	0.454325	0.654076	-6.05052	NOTDEG	POSLFC	0.00483181	-0.00560766	0.0222638	0.0278714
ENSG00000182199	-0.132299	3.75187	-2.0869	0.0378804	0.143106	-4.1495	NOTDEG	NEGLFC	-0.0155751	0.0244826	-0.082464	-0.106947
ENSG00000182208	0.0157066	3.46937	0.290691	0.771521	0.877392	-6.17229	NOTDEG	POSLFC	0.00887583	0.00504621	0.0152706	0.0102244
ENSG00000182220	0.0460516	6.54443	1.0417	0.298529	0.511602	-5.93514	NOTDEG	POSLFC	-0.000337058	-0.0101042	0.0159722	0.0260764
ENSG00000182224	0.112807	2.24994	1.2586	0.209315	0.41303	-5.22744	NOTDEG	POSLFC	0.00626092	-0.0100585	0.0335112	0.0435696
ENSG00000182230	-0.409011	0.0119057	-1.8058	0.0721172	0.21408	-4.14451	NOTDEG	NEGLFC	-0.0313256	0.0543076	-0.174317	-0.228625
ENSG00000182240	0.0599463	2.64666	0.483428	0.629203	0.784358	-5.95287	NOTDEG	POSLFC	-0.00411622	-0.0124097	0.00973231	0.022142
ENSG00000182247	-0.00764202	2.1477	-0.0901556	0.928234	0.967121	-5.94656	NOTDEG	NEGLFC	-0.0103969	0.0190505	-0.0595686	-0.078619
ENSG00000182253	-0.0866703	2.54254	-0.583428	0.560116	0.738423	-5.87108	NOTDEG	NEGLFC	-0.0224278	-0.00349399	-0.0540438	-0.0505498
ENSG00000182263	0.11612	-1.83594	0.369926	0.711742	0.839689	-5.14562	NOTDEG	POSLFC	0.0069678	0.0461286	-0.0584234	-0.104552
ENSG00000182287	-0.0867644	6.7685	-1.33987	0.181467	0.37995	-5.58795	NOTDEG	NEGLFC	-0.000180822	0.018742	-0.0317783	-0.0505203
ENSG00000182307	-0.129822	2.69628	-2.35427	0.0193105	0.0940086	-3.45079	NOTDEG	NEGLFC	-0.0218706	0.0223018	-0.0956301	-0.117932
ENSG00000182308	0.289976	1.30876	3.05859	0.00245836	0.0263946	-1.60798	DEG	POSLFC	0.000317633	-0.0533377	0.089912	0.14325
ENSG00000182310	0.0067896	2.11575	0.0652675	0.948012	0.976627	-5.96092	NOTDEG	POSLFC	0.0200462	0.0183575	0.0228658	0.00450828
ENSG00000182318	0.0335415	1.15042	0.419859	0.674939	0.816572	-5.65584	NOTDEG	POSLFC	-0.0256699	-0.0303033	-0.017933	0.0123703
ENSG00000182324	-0.152085	-1.22802	-0.908187	0.364629	0.576821	-4.94169	NOTDEG	NEGLFC	-0.0223242	0.0241393	-0.0999095	-0.124049
ENSG00000182325	0.0426124	1.06692	0.442434	0.658547	0.804929	-5.63877	NOTDEG	POSLFC	-0.0202955	-0.016384	-0.0268268	-0.0104428
ENSG00000182326	0.0306454	0.162869	0.287835	0.773704	0.878652	-5.47603	NOTDEG	POSLFC	0.00127078	0.00752273	-0.00916879	-0.0166915
ENSG00000182359	-0.173916	2.11924	-2.50973	0.0126963	0.0717805	-3.02425	NOTDEG	NEGLFC	-0.00350829	0.0285284	-0.0570034	-0.0855318
ENSG00000182362	-0.150204	1.89241	-1.93859	0.0536443	0.1773	-4.15421	NOTDEG	NEGLFC	-0.000926856	0.0359544	-0.0625115	-0.0984659
ENSG00000182372	-0.0547283	4.04991	-1.07344	0.284077	0.495532	-5.73299	NOTDEG	NEGLFC	0.00142741	0.015704	-0.0224118	-0.0381159
ENSG00000182389	-0.388505	2.92805	-2.80159	0.00547118	0.0427937	-2.41346	DEG	NEGLFC	-0.00447984	0.0916341	-0.164972	-0.256606
ENSG00000182400	0.021544	5.40146	0.663484	0.507614	0.697564	-6.21188	NOTDEG	POSLFC	0.000443626	-0.0034545	0.00695276	0.0104073
ENSG00000182405	-0.125376	1.96623	-1.89311	0.0594636	0.189697	-4.24715	NOTDEG	NEGLFC	-0.00496432	0.0290672	-0.0617905	-0.0908577
ENSG00000182446	0.0817462	6.12531	2.27063	0.0239954	0.107481	-3.95869	NOTDEG	POSLFC	0.000717202	-0.016906	0.0301446	0.0470505
ENSG00000182463	-0.326219	2.54696	-2.14471	0.0329114	0.131624	-3.86965	NOTDEG	NEGLFC	-0.027262	0.0369691	-0.134516	-0.171485
ENSG00000182472	0.0815572	1.40568	0.419368	0.675297	0.816896	-5.7145	NOTDEG	POSLFC	-0.00163244	-0.0161119	0.0225455	0.0386574
ENSG00000182473	0.0496597	6.0906	1.45481	0.14694	0.335671	-5.42519	NOTDEG	POSLFC	0.000109454	-0.0107797	0.0182923	0.029072
ENSG00000182481	0.0451217	3.45568	0.76215	0.446668	0.647879	-5.90977	NOTDEG	POSLFC	-0.0118586	-0.0120523	-0.0115352	0.000517055
ENSG00000182487	-0.0176188	5.28747	-0.20874	0.834816	0.915549	-6.40482	NOTDEG	NEGLFC	-0.000747842	0.00122035	-0.00403436	-0.00525471
ENSG00000182489	-0.204906	-1.01014	-0.976276	0.329844	0.543577	-4.9135	NOTDEG	NEGLFC	-0.00589608	0.058876	-0.114053	-0.172929
ENSG00000182504	0.0131921	5.1142	0.247674	0.804584	0.898204	-6.37172	NOTDEG	POSLFC	-0.00174883	-0.00247973	-0.00052837	0.00195136
ENSG00000182511	0.0940355	5.80296	1.41829	0.157315	0.349876	-5.46874	NOTDEG	POSLFC	0.000939534	-0.0198863	0.0357148	0.0556011
ENSG00000182512	0.0525631	7.27905	0.377515	0.706101	0.835946	-6.39043	NOTDEG	POSLFC	-0.00405915	-0.0161605	0.0161479	0.0323084
ENSG00000182518	-0.087306	2.54484	-0.93755	0.349354	0.562636	-5.62325	NOTDEG	NEGLFC	0.0162131	0.0448059	-0.0315316	-0.0763375
ENSG00000182534	0.197811	2.62553	0.930858	0.352799	0.565826	-5.64491	NOTDEG	POSLFC	-0.00951584	-0.0584576	0.0722076	0.130665
ENSG00000182541	0.198722	7.95039	3.53581	0.000481907	0.0100459	-0.484703	DEG	POSLFC	-1.56144e-05	-0.0438458	0.0731726	0.117018
ENSG00000182544	-0.0488191	3.13564	-0.878481	0.380501	0.590008	-5.77274	NOTDEG	NEGLFC	-0.0055878	0.00778987	-0.027926	-0.0357158
ENSG00000182551	0.0649158	4.43856	1.2676	0.206086	0.408975	-5.56067	NOTDEG	POSLFC	-0.00351903	-0.0167173	0.0185196	0.0352369
ENSG00000182552	-0.0433055	2.78992	-0.750112	0.453872	0.654036	-5.80538	NOTDEG	NEGLFC	-0.00793231	-0.0144731	0.00298951	0.0174626
ENSG00000182557	-0.0398247	1.21831	-0.229394	0.818745	0.906876	-5.75292	NOTDEG	NEGLFC	-0.0261948	0.0159079	-0.0964985	-0.112406
ENSG00000182568	-0.0596709	6.64838	-1.46762	0.143428	0.330684	-5.41448	NOTDEG	NEGLFC	0.000519862	0.0130702	-0.0204369	-0.0335072
ENSG00000182578	0.0929847	5.55856	0.755897	0.450402	0.651362	-6.14861	NOTDEG	POSLFC	-0.0084426	-0.0190733	0.0093087	0.028382
ENSG00000182580	-0.175232	-1.55477	-0.70185	0.483407	0.678688	-5.01107	NOTDEG	NEGLFC	-0.0284558	0.0294253	-0.125106	-0.154531
ENSG00000182600	0.0917919	2.27356	1.86342	0.0635405	0.19783	-4.35144	NOTDEG	POSLFC	-0.00507957	-0.0225787	0.0241406	0.0467193
ENSG00000182606	0.0690452	5.10069	1.43693	0.151952	0.342547	-5.40225	NOTDEG	POSLFC	-0.000765063	-0.0159465	0.024585	0.0405315
ENSG00000182621	-0.145784	3.80328	-1.65716	0.0987042	0.260964	-4.93266	NOTDEG	NEGLFC	-0.00669169	0.0346424	-0.0757118	-0.110354
ENSG00000182628	-0.122613	3.78813	-2.2854	0.0231024	0.105208	-3.74363	NOTDEG	NEGLFC	-0.0108455	0.0180392	-0.0590776	-0.0771168
ENSG00000182648	-0.334479	-0.431123	-2.41496	0.016434	0.0849133	-3.09374	NOTDEG	NEGLFC	-0.0193223	0.0477572	-0.131332	-0.179089
ENSG00000182670	-0.0791665	6.49184	-1.62866	0.104608	0.270665	-5.16566	NOTDEG	NEGLFC	-0.00258369	0.0144952	-0.0311022	-0.0455974
ENSG00000182685	-0.080675	0.691239	-0.833924	0.405096	0.612681	-5.33893	NOTDEG	NEGLFC	0.000333562	0.0276877	-0.0453426	-0.0730303
ENSG00000182700	-0.22866	2.98186	-3.85696	0.000145123	0.00501611	0.790483	DEG	NEGLFC	-0.0151584	0.0418493	-0.11035	-0.1522
ENSG00000182712	-0.180066	1.31284	-2.62203	0.0092611	0.0590017	-2.68938	NOTDEG	NEGLFC	-0.00642355	0.0350788	-0.0757246	-0.110803
ENSG00000182718	-0.00960778	7.1324	-0.132709	0.894527	0.950416	-6.45833	NOTDEG	NEGLFC	-0.000809664	0.00170227	-0.00500412	-0.00670638
ENSG00000182732	-0.0321643	2.96982	-0.311426	0.755729	0.866942	-6.07021	NOTDEG	NEGLFC	-0.00406816	0.00269838	-0.015367	-0.0180654
ENSG00000182742	-0.0963144	-0.314121	-0.67622	0.499507	0.690821	-5.24824	NOTDEG	NEGLFC	-0.016162	0.00268684	-0.047636	-0.0503228
ENSG00000182747	0.160407	-1.38297	0.691698	0.48975	0.68405	-5.04524	NOTDEG	POSLFC	0.0111202	-0.0280045	0.0764512	0.104456
ENSG00000182749	0.0900327	1.94937	1.0806	0.280886	0.492607	-5.36984	NOTDEG	POSLFC	-0.00809928	-0.00388714	-0.0151328	-0.0112456
ENSG00000182768	-0.0054464	4.66175	-0.11188	0.911006	0.958758	-6.36046	NOTDEG	NEGLFC	0.00257295	0.00392735	0.000311361	-0.00361599
ENSG00000182774	-0.338913	8.04614	-4.52347	9.29201e-06	0.00116483	3.17503	DEG	NEGLFC	-0.00011031	0.0742958	-0.124354	-0.19865
ENSG00000182782	0.056353	5.05574	0.605575	0.54533	0.727984	-6.22453	NOTDEG	POSLFC	-0.0191673	-0.0396123	0.0149718	0.0545841
ENSG00000182795	0.480113	1.63047	2.93514	0.00363496	0.0336878	-1.95704	DEG	POSLFC	-0.00813539	-0.0947516	0.136497	0.231249
ENSG00000182796	-0.0840226	2.27506	-1.2496	0.212579	0.41669	-5.2398	NOTDEG	NEGLFC	-0.000730096	0.030946	-0.0536231	-0.0845691
ENSG00000182809	-0.332486	-1.78125	-1.50364	0.1339	0.315546	-4.40189	NOTDEG	NEGLFC	-0.000462025	0.0746523	-0.125889	-0.200541
ENSG00000182810	-0.228684	1.67273	-3.282	0.00117325	0.0167698	-0.990288	DEG	NEGLFC	-0.0176401	0.0437521	-0.120153	-0.163905
ENSG00000182827	-0.0634884	5.04652	-1.90629	0.0577261	0.18571	-4.63335	NOTDEG	NEGLFC	-0.00224542	0.0105828	-0.0236661	-0.0342489
ENSG00000182831	0.108312	9.26408	3.42969	0.000703538	0.0123971	-0.815678	DEG	POSLFC	-4.05266e-05	-0.0241874	0.0402802	0.0644676
ENSG00000182841	-0.0913612	2.21536	-1.16377	0.245594	0.454695	-5.32483	NOTDEG	NEGLFC	0.00221651	0.0267481	-0.0387467	-0.0654948
ENSG00000182858	-0.00981772	2.59586	-0.147686	0.882707	0.943748	-6.0332	NOTDEG	NEGLFC	-0.00361073	0.00434568	-0.0168964	-0.0212421
ENSG00000182866	-0.269525	5.08851	-3.04799	0.00254361	0.026923	-1.93407	DEG	NEGLFC	-0.0180653	0.0482566	-0.12881	-0.177067
ENSG00000182871	-0.173689	3.71079	-1.45639	0.146503	0.33515	-5.23428	NOTDEG	NEGLFC	0.00530349	0.038783	-0.050601	-0.089384
ENSG00000182872	0.0622292	4.28303	1.23557	0.217744	0.422734	-5.58971	NOTDEG	POSLFC	0.00198353	-0.0122307	0.0257187	0.0379494
ENSG00000182885	0.147151	6.45667	2.23454	0.0263054	0.114003	-4.03763	NOTDEG	POSLFC	-0.00169732	-0.0352261	0.0542894	0.0895155
ENSG00000182899	-0.326833	8.03798	-4.04751	6.85015e-05	0.00352495	1.31245	DEG	NEGLFC	-0.000734277	0.070433	-0.11957	-0.190003
ENSG00000182903	-0.140464	5.3483	-3.84569	0.000151573	0.00516935	0.607179	DEG	NEGLFC	-0.000714643	0.0284196	-0.0493633	-0.0777829
ENSG00000182919	-0.0560803	5.23499	-1.34531	0.179708	0.377719	-5.53501	NOTDEG	NEGLFC	0.000212429	0.0129761	-0.0211005	-0.0340766
ENSG00000182923	0.0314732	6.68806	0.621351	0.534918	0.719781	-6.27753	NOTDEG	POSLFC	0.000198397	-0.00627913	0.0110146	0.0172938
ENSG00000182934	0.0749795	5.80898	1.90855	0.0574318	0.185042	-4.6744	NOTDEG	POSLFC	-0.0014491	-0.0171085	0.0246992	0.0418078
ENSG00000182944	0.0114972	7.30273	0.580507	0.562081	0.739962	-6.30412	NOTDEG	POSLFC	-0.000111508	-0.00268472	0.00418526	0.00686998
ENSG00000182952	-0.120073	5.48897	-2.37257	0.0183999	0.091203	-3.70199	NOTDEG	NEGLFC	-0.00431648	0.0242371	-0.0519956	-0.0762327
ENSG00000182957	0.050092	7.10662	0.921489	0.357658	0.57012	-6.05341	NOTDEG	POSLFC	-0.00017494	-0.0109535	0.0178233	0.0287768
ENSG00000182973	-0.000109822	4.69099	-0.00355719	0.997165	0.998512	-6.37223	NOTDEG	NEGLFC	0.00048974	-8.22795e-05	0.00144491	0.00152718
ENSG00000182979	-0.022761	2.55459	-0.330436	0.741339	0.857967	-5.98655	NOTDEG	NEGLFC	-0.0084814	0.0115549	-0.0419383	-0.0534932
ENSG00000182983	-0.11864	-0.766192	-0.639963	0.522766	0.710801	-5.1749	NOTDEG	NEGLFC	-0.0132938	0.0210497	-0.070641	-0.0916907
ENSG00000182985	-0.0976921	0.446781	-0.723358	0.470117	0.666876	-5.37139	NOTDEG	NEGLFC	-0.0560222	-0.0204099	-0.115488	-0.0950782
ENSG00000182986	-0.216169	3.31479	-3.23527	0.00137425	0.0182378	-1.24185	DEG	NEGLFC	-0.0105149	0.0391693	-0.093478	-0.132647
ENSG00000182993	-0.106364	-0.917723	-0.788625	0.431056	0.635399	-5.04664	NOTDEG	NEGLFC	-0.00306026	0.0179644	-0.0381674	-0.0561317
ENSG00000183010	-0.32558	-1.72301	-1.76268	0.0791403	0.227044	-4.11435	NOTDEG	NEGLFC	-0.168088	-0.0908317	-0.297091	-0.20626
ENSG00000183011	-0.13369	3.44741	-2.1544	0.0321361	0.129839	-3.98343	NOTDEG	NEGLFC	0.00501403	0.0370796	-0.0485295	-0.0856091
ENSG00000183018	-0.0605967	-0.767978	-0.306561	0.759425	0.8693	-5.28007	NOTDEG	NEGLFC	-0.00503729	0.00931848	-0.0290087	-0.0383272
ENSG00000183019	0.358639	4.60457	2.77854	0.00586246	0.0443747	-2.64653	DEG	POSLFC	0.00875708	-0.0582964	0.120724	0.17902
ENSG00000183020	0.0629162	4.02117	1.31225	0.190604	0.391223	-5.45964	NOTDEG	POSLFC	0.00194755	-0.00819637	0.018886	0.0270824
ENSG00000183023	0.233519	7.15175	2.4851	0.0135869	0.0749114	-3.47779	NOTDEG	POSLFC	-0.00165929	-0.0540798	0.0858731	0.139953
ENSG00000183032	0.127569	-0.307169	0.610068	0.542355	0.725944	-5.31134	NOTDEG	POSLFC	0.0241693	-0.0360479	0.124721	0.160768
ENSG00000183044	0.00491614	4.8412	0.0849091	0.9324	0.969012	-6.38452	NOTDEG	POSLFC	-0.000984958	0.000215525	-0.00298954	-0.00320506
ENSG00000183049	0.043879	6.0548	0.501364	0.616543	0.775904	-6.33419	NOTDEG	POSLFC	-0.000483224	-0.00914312	0.0139772	0.0231203
ENSG00000183060	-0.152677	1.89441	-2.02072	0.0443435	0.157909	-4.00945	NOTDEG	NEGLFC	-0.00157955	0.0342454	-0.0614005	-0.095646
ENSG00000183066	-0.147989	0.864272	-1.50951	0.132395	0.313498	-4.65553	NOTDEG	NEGLFC	-0.0081195	0.0470374	-0.100221	-0.147259
ENSG00000183077	-0.000807604	1.78874	-0.00958141	0.992363	0.996767	-5.87154	NOTDEG	NEGLFC	0.0156419	0.0314931	-0.0108267	-0.0423198
ENSG00000183087	0.0779094	0.480454	0.51425	0.607518	0.770238	-5.49663	NOTDEG	POSLFC	-0.00417077	-0.00693161	0.000439303	0.00737091
ENSG00000183091	-0.24176	2.20284	-2.1236	0.0346567	0.13568	-3.85602	NOTDEG	NEGLFC	-0.0241911	0.0421761	-0.135012	-0.177188
ENSG00000183092	-0.348016	-2.29781	-0.999126	0.318671	0.531582	-4.77204	NOTDEG	NEGLFC	-0.0343714	0.0826082	-0.229705	-0.312314
ENSG00000183111	0.206064	2.06503	1.22895	0.220212	0.426114	-5.25162	NOTDEG	POSLFC	-0.00230048	-0.042775	0.0652843	0.108059
ENSG00000183134	0.0864035	1.42393	0.392427	0.695067	0.82901	-5.77882	NOTDEG	POSLFC	-0.111005	-0.0523802	-0.208897	-0.156517
ENSG00000183137	-0.0272835	4.149	-0.35853	0.720241	0.845147	-6.24542	NOTDEG	NEGLFC	-0.00081362	0.000581959	-0.00314397	-0.00372593
ENSG00000183150	-0.215212	-0.19167	-1.65378	0.0993904	0.261893	-4.32117	NOTDEG	NEGLFC	-0.00776119	0.0764411	-0.148363	-0.224804
ENSG00000183155	0.0259832	3.515	0.660547	0.509493	0.699356	-6.00399	NOTDEG	POSLFC	-0.00296096	-0.00738478	0.00442599	0.0118108
ENSG00000183160	0.236728	0.155963	1.1168	0.26512	0.475689	-5.05304	NOTDEG	POSLFC	-0.0396665	-0.135852	0.120945	0.256797
ENSG00000183161	-0.221394	3.00606	-3.71341	0.000250686	0.00684976	0.300206	DEG	NEGLFC	-0.0228098	0.0337899	-0.117321	-0.151111
ENSG00000183172	-0.0314294	3.01088	-0.51255	0.608706	0.770875	-5.99322	NOTDEG	NEGLFC	-0.00636754	0.00922901	-0.0324109	-0.0416399
ENSG00000183207	-0.153413	2.26699	-2.45707	0.0146675	0.0787176	-3.16792	NOTDEG	NEGLFC	-0.0143799	0.0299643	-0.0884264	-0.118391
ENSG00000183208	0.0290941	1.51919	0.32143	0.748145	0.862201	-5.76838	NOTDEG	POSLFC	-0.0127327	0.00744441	-0.0464247	-0.0538691
ENSG00000183255	0.122435	6.68118	3.42951	0.000703987	0.0123971	-0.834595	DEG	POSLFC	-1.76519e-05	-0.0268102	0.0447208	0.071531
ENSG00000183258	-0.085533	3.79172	-1.7632	0.079053	0.226969	-4.75844	NOTDEG	NEGLFC	-0.00554219	0.0183673	-0.0454666	-0.0638339
ENSG00000183281	-0.179875	0.541091	-1.06293	0.288811	0.500963	-5.10419	NOTDEG	NEGLFC	-0.0523228	-0.0221088	-0.102774	-0.0806655
ENSG00000183283	0.0396395	8.25335	1.25504	0.210603	0.414646	-5.69182	NOTDEG	POSLFC	0.000174616	-0.00862955	0.0148759	0.0235055
ENSG00000183291	-0.0665194	6.07584	-1.45022	0.148214	0.337442	-5.42806	NOTDEG	NEGLFC	0.000145082	0.0149521	-0.0245798	-0.0395319
ENSG00000183298	-0.533304	-1.80786	-2.22588	0.0268882	0.115664	-3.52157	NOTDEG	NEGLFC	-0.037299	0.109144	-0.28183	-0.390974
ENSG00000183307	0.181432	3.09835	1.57678	0.116075	0.289	-4.97826	NOTDEG	POSLFC	-0.0149053	-0.0634851	0.0662138	0.129699
ENSG00000183309	-0.0606847	4.43117	-1.76797	0.0782497	0.22543	-4.82163	NOTDEG	NEGLFC	-0.00711592	0.00871749	-0.0335547	-0.0422722
ENSG00000183323	-0.0469718	5.90883	-0.704752	0.481602	0.677285	-6.20936	NOTDEG	NEGLFC	0.000959622	0.0117521	-0.0170618	-0.0288139
ENSG00000183336	-0.106894	1.4989	-1.44481	0.149728	0.339679	-4.85923	NOTDEG	NEGLFC	0.0122887	0.0380433	-0.0307166	-0.0687599
ENSG00000183337	-0.0521184	4.58327	-0.967227	0.334338	0.548182	-5.89631	NOTDEG	NEGLFC	-0.0106892	-0.0014859	-0.0260569	-0.024571
ENSG00000183340	-0.0560486	3.49252	-1.26536	0.206885	0.410024	-5.42736	NOTDEG	NEGLFC	-0.0112068	-0.000985865	-0.0282738	-0.0272879
ENSG00000183347	0.227941	0.728978	1.07446	0.283621	0.495155	-5.16354	NOTDEG	POSLFC	-0.0080272	-0.0727513	0.10005	0.172801
ENSG00000183354	0.0874915	6.45906	3.30376	0.00108933	0.0161388	-1.22912	DEG	POSLFC	-0.000272917	-0.0195794	0.0319652	0.0515445
ENSG00000183386	0.00220113	3.29143	0.0229306	0.981723	0.99091	-6.17954	NOTDEG	POSLFC	-1.63931e-05	0.00754507	-0.0126426	-0.0201877
ENSG00000183397	0.179843	-0.503082	1.32329	0.186912	0.386748	-4.70639	NOTDEG	POSLFC	-0.00764532	-0.0607391	0.0810112	0.14175
ENSG00000183401	-0.0512923	3.65841	-0.940513	0.347836	0.561279	-5.81275	NOTDEG	NEGLFC	0.0052332	0.0193924	-0.01841	-0.0378024
ENSG00000183426	0.0255282	1.72757	0.304239	0.761192	0.870249	-5.8297	NOTDEG	POSLFC	-0.0213015	-0.0184053	-0.0261376	-0.00773235
ENSG00000183431	-0.0768114	5.17298	-1.68877	0.0924731	0.250716	-5.01962	NOTDEG	NEGLFC	-0.00337624	0.0161403	-0.0359653	-0.0521056
ENSG00000183439	-0.465531	-0.323944	-3.05473	0.0024891	0.0265881	-1.7238	DEG	NEGLFC	-0.0417507	0.0734403	-0.234098	-0.307538
ENSG00000183444	-0.0892116	1.72836	-1.42042	0.156694	0.348746	-4.92843	NOTDEG	NEGLFC	0.000134424	0.0185543	-0.0306232	-0.0491775
ENSG00000183458	0.0861686	0.556279	0.692806	0.489056	0.683528	-5.42246	NOTDEG	POSLFC	-0.0474605	-0.0313168	-0.0744175	-0.0431007
ENSG00000183474	-0.000487917	3.76064	-0.00759963	0.993942	0.997221	-6.25287	NOTDEG	NEGLFC	0.00121526	0.00152239	0.000702417	-0.00081997
ENSG00000183475	0.11873	5.11326	2.80019	0.00549424	0.0428838	-2.63927	DEG	POSLFC	0.000962234	-0.0262434	0.0463905	0.0726339
ENSG00000183479	-0.082284	1.71992	-1.2432	0.214924	0.419647	-5.1443	NOTDEG	NEGLFC	-0.00678248	0.0208503	-0.052924	-0.0737742
ENSG00000183484	0.0299938	4.28096	0.622834	0.533945	0.718821	-6.14154	NOTDEG	POSLFC	-0.00183429	-0.00927805	0.0105954	0.0198734
ENSG00000183486	0.243542	7.73242	3.1527	0.00180924	0.0215587	-1.68866	DEG	POSLFC	0.000428314	-0.0527923	0.0892967	0.142089
ENSG00000183495	0.031621	5.46534	0.545985	0.585549	0.756156	-6.27946	NOTDEG	POSLFC	-0.00255118	-0.00865508	0.00764117	0.0162962
ENSG00000183506	0.00579417	1.58875	0.0663564	0.947146	0.976515	-5.83173	NOTDEG	POSLFC	0.00404231	0.00930557	-0.00474633	-0.0140519
ENSG00000183508	0.236992	11.1951	1.6858	0.0930444	0.251787	-5.00345	NOTDEG	POSLFC	-0.00271103	-0.0556992	0.0857691	0.141468
ENSG00000183513	-0.0909818	3.86826	-2.80206	0.0054634	0.042751	-2.52169	DEG	NEGLFC	0.00158937	0.0230695	-0.0342784	-0.057348
ENSG00000183520	-0.059712	3.59291	-1.37466	0.17043	0.364789	-5.30777	NOTDEG	NEGLFC	-0.00630556	0.0075022	-0.0293619	-0.0368641
ENSG00000183527	-0.133532	2.22055	-2.40658	0.0168071	0.0859788	-3.272	NOTDEG	NEGLFC	-0.0142482	0.0136909	-0.0609012	-0.0745921
ENSG00000183530	0.0895101	6.95065	2.5425	0.0115923	0.0680175	-3.3401	NOTDEG	POSLFC	-6.19456e-05	-0.0198205	0.0329311	0.0527516
ENSG00000183542	-0.303368	2.9397	-2.09454	0.037189	0.141485	-4.02727	NOTDEG	NEGLFC	-0.0626993	0.0316473	-0.22024	-0.251887
ENSG00000183570	0.115937	1.14734	0.95983	0.338041	0.551851	-5.33734	NOTDEG	POSLFC	-0.00402086	-0.0387208	0.0539215	0.0926422
ENSG00000183576	0.0781277	5.59109	2.25166	0.0251871	0.110997	-3.98217	NOTDEG	POSLFC	-0.00171177	-0.0193339	0.0277138	0.0470477
ENSG00000183597	0.156797	6.10498	2.57629	0.0105445	0.0640787	-3.24916	NOTDEG	POSLFC	0.000830898	-0.0344509	0.0597449	0.0941958
ENSG00000183598	-0.0739727	0.352025	-0.624702	0.532719	0.718014	-5.42185	NOTDEG	NEGLFC	-0.0191415	0.0145708	-0.0754346	-0.0900054
ENSG00000183604	0.110106	4.12896	1.34789	0.17888	0.376634	-5.4301	NOTDEG	POSLFC	-0.00254279	-0.0286064	0.0409786	0.069585
ENSG00000183605	-0.0973685	2.1854	-1.62333	0.105743	0.272554	-4.72162	NOTDEG	NEGLFC	-0.00889677	0.0206115	-0.05817	-0.0787814
ENSG00000183617	-0.295399	3.08294	-3.86593	0.00014017	0.00496273	0.815567	DEG	NEGLFC	-0.00764336	0.0672263	-0.132661	-0.199888
ENSG00000183621	0.197121	5.54976	2.92371	0.00376658	0.0344413	-2.32172	DEG	POSLFC	0.00112969	-0.0414337	0.0722025	0.113636
ENSG00000183624	0.0354723	3.69331	0.727652	0.467488	0.664876	-5.98142	NOTDEG	POSLFC	-0.00997892	-0.0194504	0.0058367	0.0252871
ENSG00000183625	0.0142612	3.92722	0.0916365	0.927058	0.966602	-6.27005	NOTDEG	POSLFC	-0.00977571	0.00742228	-0.0384931	-0.0459154
ENSG00000183647	-0.135787	1.18643	-1.62343	0.10572	0.272533	-4.55872	NOTDEG	NEGLFC	-0.0295275	0.00432089	-0.0860478	-0.0903687
ENSG00000183648	-0.258075	5.34098	-3.32031	0.00102927	0.0156841	-1.14637	DEG	NEGLFC	0.0039593	0.0618033	-0.0926293	-0.154433
ENSG00000183655	-0.082656	-0.159241	-0.693726	0.488479	0.683054	-5.25956	NOTDEG	NEGLFC	-0.020963	-0.0169488	-0.0276661	-0.0107173
ENSG00000183662	-0.410849	-0.164038	-2.75821	0.00622827	0.0460053	-2.37091	DEG	NEGLFC	-0.0678513	0.0683028	-0.295203	-0.363506
ENSG00000183665	-0.00835556	2.60708	-0.119798	0.904736	0.956116	-6.03089	NOTDEG	NEGLFC	-0.000153361	0.0180896	-0.0306157	-0.0487054
ENSG00000183666	-0.0534978	2.47211	-0.729173	0.466558	0.663975	-5.76243	NOTDEG	NEGLFC	0.00226212	0.0233591	-0.0329658	-0.0563248
ENSG00000183684	-0.0761656	3.12737	-1.27045	0.205072	0.407792	-5.36449	NOTDEG	NEGLFC	-0.0116322	0.0104562	-0.0485158	-0.058972
ENSG00000183688	-0.0405918	6.41151	-0.400488	0.689129	0.825025	-6.38512	NOTDEG	NEGLFC	0.000674318	0.00981112	-0.0145824	-0.0243935
ENSG00000183690	-0.0585201	2.89432	-0.566542	0.571519	0.746612	-5.93931	NOTDEG	NEGLFC	0.00321999	0.03008	-0.0416311	-0.0717111
ENSG00000183691	-0.727156	-1.69143	-2.79039	0.00565815	0.0436126	-2.56448	DEG	NEGLFC	-0.0597801	0.076369	-0.287124	-0.363493
ENSG00000183696	0.404199	5.54287	5.33491	2.09447e-07	0.000246266	6.7554	DEG	POSLFC	0.00173186	-0.0819964	0.141542	0.223539
ENSG00000183718	-0.037528	4.99965	-1.26693	0.206324	0.409317	-5.61383	NOTDEG	NEGLFC	-0.000988526	0.00730941	-0.0148445	-0.0221539
ENSG00000183722	0.357386	-0.887675	1.45547	0.146758	0.335444	-4.50965	NOTDEG	POSLFC	0.0121172	-0.0535679	0.121799	0.175367
ENSG00000183723	0.061262	3.0026	0.748641	0.454757	0.654318	-5.84783	NOTDEG	POSLFC	0.00188111	0.000613246	0.00399819	0.00338495
ENSG00000183726	-0.00815055	6.66169	-0.194593	0.845865	0.922541	-6.44886	NOTDEG	NEGLFC	-0.000214373	0.0018073	-0.00359018	-0.00539748
ENSG00000183734	-0.11939	0.417306	-1.11841	0.264436	0.474935	-5.05132	NOTDEG	NEGLFC	0.000335868	0.0409208	-0.0674332	-0.108354
ENSG00000183735	0.0503412	6.13648	1.28652	0.199418	0.401236	-5.64843	NOTDEG	POSLFC	-2.17991e-05	-0.0107888	0.0179571	0.0287459
ENSG00000183741	0.015589	5.18438	0.381347	0.703261	0.83402	-6.34064	NOTDEG	POSLFC	-0.00129428	-0.00376619	0.00283335	0.00659955
ENSG00000183742	-0.209361	1.54512	-2.14974	0.0325074	0.13061	-3.71121	NOTDEG	NEGLFC	-0.00888614	0.0291857	-0.0724589	-0.101645
ENSG00000183751	-0.0723069	1.22448	-0.813483	0.416693	0.622506	-5.46094	NOTDEG	NEGLFC	-0.0104389	0.0236406	-0.0673451	-0.0909856
ENSG00000183762	0.259506	5.59673	2.51189	0.0126208	0.0716671	-3.38026	NOTDEG	POSLFC	-0.00962616	-0.0677198	0.0873793	0.155099
ENSG00000183763	-0.156388	-0.474719	-1.10041	0.272183	0.48342	-4.89476	NOTDEG	NEGLFC	-0.0317438	0.0208809	-0.119617	-0.140498
ENSG00000183765	-0.0313975	2.87797	-0.546147	0.585438	0.756076	-5.95266	NOTDEG	NEGLFC	-0.000744857	0.00195341	-0.00525045	-0.00720386
ENSG00000183773	-0.11772	0.771466	-1.02269	0.307413	0.520482	-5.19885	NOTDEG	NEGLFC	-0.00355652	0.0515834	-0.0956298	-0.147213
ENSG00000183779	0.299387	-0.923013	1.41422	0.158505	0.351384	-4.58796	NOTDEG	POSLFC	-0.0843329	-0.05445	-0.134232	-0.0797816
ENSG00000183784	0.00934002	0.782493	0.107938	0.914129	0.960296	-5.65694	NOTDEG	POSLFC	0.00135774	-0.00791939	0.0168488	0.0247682
ENSG00000183785	-0.0112576	2.59474	-0.0991022	0.921134	0.964113	-6.03976	NOTDEG	NEGLFC	0.000624759	-0.0062233	0.0120597	0.018283
ENSG00000183793	-0.297343	0.047187	-2.11321	0.0355449	0.137647	-3.64107	NOTDEG	NEGLFC	0.0207897	0.0727352	-0.0659495	-0.138685
ENSG00000183808	-0.0440474	6.2171	-1.63065	0.104186	0.269889	-5.16145	NOTDEG	NEGLFC	6.32687e-05	0.00943798	-0.0155907	-0.0250287
ENSG00000183813	-0.1534	3.96913	-1.74142	0.0828031	0.23365	-4.81069	NOTDEG	NEGLFC	-0.00560015	0.0227741	-0.0529798	-0.0757538
ENSG00000183814	-0.0375253	2.5353	-0.522801	0.601562	0.766388	-5.89231	NOTDEG	NEGLFC	-0.00888683	-0.0114886	-0.00454229	0.00694635
ENSG00000183826	0.0788042	4.68133	2.18003	0.0301612	0.1246	-4.07416	NOTDEG	POSLFC	-0.00221057	-0.0196355	0.0268858	0.0465212
ENSG00000183828	0.00264999	0.0189443	0.0220031	0.982462	0.99144	-5.51336	NOTDEG	POSLFC	-0.0219825	0.0256465	-0.101514	-0.12716
ENSG00000183831	-1.26675	-1.67493	-3.51964	0.000510795	0.010377	-1.08103	DEG	NEGLFC	-0.0853264	0.109374	-0.41044	-0.519814
ENSG00000183837	-0.0960811	-0.271836	-0.542343	0.588051	0.757622	-5.33412	NOTDEG	NEGLFC	-0.0442042	-0.0272152	-0.0725727	-0.0453575
ENSG00000183844	0.141423	-2.90442	0.313705	0.753999	0.865899	-4.97075	NOTDEG	POSLFC	0.0114022	-0.106066	0.207552	0.313618
ENSG00000183850	0.111085	-1.04757	0.633691	0.526845	0.713802	-5.12601	NOTDEG	POSLFC	0.0482847	0.037548	0.0662129	0.0286648
ENSG00000183856	0.306646	-0.268516	1.43695	0.151945	0.342547	-4.59137	NOTDEG	POSLFC	0.00741345	-0.0200566	0.0532832	0.0733397
ENSG00000183864	0.0234417	4.06692	0.489529	0.624884	0.781262	-6.17665	NOTDEG	POSLFC	-0.00846711	-0.0106416	-0.00483609	0.00580553
ENSG00000183873	-0.0569175	-1.40839	-0.180494	0.856907	0.928795	-5.23619	NOTDEG	NEGLFC	0.101515	0.204473	-0.0704059	-0.274879
ENSG00000183878	0.00810547	2.06401	0.146755	0.88344	0.944029	-6.20309	NOTDEG	POSLFC	-0.000961713	-0.0157751	0.0237738	0.0395488
ENSG00000183889	-0.173402	-0.636303	-1.11872	0.264302	0.474935	-4.86503	NOTDEG	NEGLFC	-0.0309422	0.0362284	-0.143104	-0.179333
ENSG00000183891	-0.00931141	3.59953	-0.186557	0.852155	0.925917	-6.21076	NOTDEG	NEGLFC	0.00419556	0.00730124	-0.000990358	-0.0082916
ENSG00000183914	-0.397969	-1.63798	-1.53322	0.126448	0.305427	-4.36403	NOTDEG	NEGLFC	0.00732098	0.104087	-0.15426	-0.258347
ENSG00000183918	-0.264668	3.91356	-2.61621	0.00941622	0.0596216	-2.9884	NOTDEG	NEGLFC	-0.026169	0.0434858	-0.142479	-0.185965
ENSG00000183935	0.0155336	1.20107	0.174861	0.861327	0.931084	-5.73265	NOTDEG	POSLFC	0.00238132	0.01614	-0.020593	-0.036733
ENSG00000183943	-0.0055463	5.01959	-0.103045	0.918008	0.962629	-6.37677	NOTDEG	NEGLFC	-0.0129299	-0.00753742	-0.0219344	-0.014397
ENSG00000183955	0.0500694	4.096	1.1764	0.240523	0.44966	-5.6316	NOTDEG	POSLFC	0.000128645	-0.00952779	0.0162531	0.0257809
ENSG00000183960	-0.719082	-0.00300017	-3.12856	0.00195864	0.0226833	-1.52152	DEG	NEGLFC	-0.0454653	0.14291	-0.360017	-0.502927
ENSG00000183963	0.194905	0.190485	1.4922	0.136871	0.320193	-4.59212	NOTDEG	POSLFC	0.0054792	-0.00413072	0.021526	0.0256567
ENSG00000183978	-0.0978834	2.35693	-1.4212	0.156468	0.348573	-5.04251	NOTDEG	NEGLFC	-0.0207504	0.00634552	-0.0659954	-0.0723409
ENSG00000184005	0.122365	2.82165	1.15421	0.249485	0.458656	-5.46255	NOTDEG	POSLFC	0.0221014	0.00143863	0.0566044	0.0551658
ENSG00000184007	0.0939683	8.18267	2.56267	0.0109563	0.0654874	-3.28599	NOTDEG	POSLFC	4.28746e-05	-0.0205407	0.0344136	0.0549543
ENSG00000184009	0.0290653	9.21714	0.603524	0.546691	0.728751	-6.26603	NOTDEG	POSLFC	0.000491693	-0.00608125	0.0114673	0.0175485
ENSG00000184014	0.161753	7.93909	3.96264	9.60381e-05	0.00412452	0.999273	DEG	POSLFC	0.00015933	-0.0355841	0.0598442	0.0954283
ENSG00000184047	-0.0857787	3.9876	-2.62676	0.00913675	0.0585753	-2.98018	NOTDEG	NEGLFC	-0.00285396	0.02103	-0.0427357	-0.0637656
ENSG00000184056	0.000631834	3.2924	0.0147704	0.988227	0.995008	-6.16843	NOTDEG	POSLFC	-0.00490923	-0.00102572	-0.011394	-0.0103682
ENSG00000184060	-0.0335783	3.78067	-0.349251	0.727186	0.849825	-6.19437	NOTDEG	NEGLFC	-0.0059354	0.0170334	-0.044289	-0.0613224
ENSG00000184076	-0.231922	4.65611	-3.34453	0.000946899	0.0149896	-1.02812	DEG	NEGLFC	0.00298766	0.0557491	-0.085114	-0.140863
ENSG00000184083	-0.118637	2.17494	-1.759	0.0797649	0.228059	-4.50743	NOTDEG	NEGLFC	-0.0238134	0.0165665	-0.0912402	-0.107807
ENSG00000184106	0.352686	2.03714	2.88522	0.00424265	0.0366452	-2.11945	DEG	POSLFC	0.00116204	-0.0603664	0.103903	0.164269
ENSG00000184110	-0.125063	0.774312	-1.40517	0.161176	0.354217	-4.77629	NOTDEG	NEGLFC	-0.00612252	0.0278759	-0.0628935	-0.0907694
ENSG00000184113	0.232287	0.129289	1.49218	0.136876	0.320193	-4.58812	NOTDEG	POSLFC	0.0168457	-0.0475205	0.124325	0.171846
ENSG00000184117	-0.0847724	3.083	-1.46254	0.144812	0.332708	-5.10822	NOTDEG	NEGLFC	-0.00773245	0.00484511	-0.0287346	-0.0335797
ENSG00000184154	0.0397935	0.578244	0.454314	0.649985	0.798832	-5.51325	NOTDEG	POSLFC	0.00187103	5.96119e-06	0.00498533	0.00497937
ENSG00000184162	-0.109894	1.03699	-1.23942	0.216319	0.420997	-5.02043	NOTDEG	NEGLFC	-0.0308756	0.00931838	-0.0979921	-0.10731
ENSG00000184164	-0.105076	1.98716	-1.42987	0.153966	0.345033	-4.96375	NOTDEG	NEGLFC	-0.0132367	0.0186993	-0.066564	-0.0852633
ENSG00000184178	-0.1019	3.48383	-1.50435	0.133716	0.315307	-5.10881	NOTDEG	NEGLFC	-0.0128744	0.0179566	-0.0643563	-0.0823129
ENSG00000184182	0.137894	5.77897	2.27305	0.0238474	0.106947	-3.94486	NOTDEG	POSLFC	0.000945677	-0.0299429	0.0525238	0.0824667
ENSG00000184203	-0.0812787	5.84912	-2.15132	0.0323814	0.130319	-4.19992	NOTDEG	NEGLFC	0.000602043	0.017998	-0.0284459	-0.046444
ENSG00000184205	-0.296543	2.76679	-3.80947	0.000174199	0.00558469	0.637977	DEG	NEGLFC	-0.0110707	0.0527919	-0.117709	-0.170501
ENSG00000184207	-0.0113626	2.31341	-0.167063	0.867451	0.935035	-5.97112	NOTDEG	NEGLFC	-0.00971821	0.00511536	-0.0344875	-0.0396029
ENSG00000184208	-0.0707717	2.29223	-1.07686	0.282551	0.494124	-5.43261	NOTDEG	NEGLFC	-0.0101321	0.0175644	-0.0563798	-0.0739442
ENSG00000184209	-0.00610835	4.23201	-0.144	0.885613	0.945244	-6.30875	NOTDEG	NEGLFC	0.00344284	0.00541961	0.000142012	-0.0052776
ENSG00000184216	-0.015665	4.39943	-0.279109	0.780385	0.883145	-6.30317	NOTDEG	NEGLFC	-0.00266164	0.0028664	-0.0118924	-0.0147588
ENSG00000184220	-0.159028	1.88236	-2.01857	0.0445679	0.158401	-4.00768	NOTDEG	NEGLFC	-0.0201975	0.00995918	-0.0705534	-0.0805125
ENSG00000184221	0.233286	0.795525	1.78932	0.074738	0.218847	-4.26489	NOTDEG	POSLFC	-0.0069652	-0.0508463	0.0663079	0.117154
ENSG00000184226	-0.454937	4.05024	-2.71046	0.00717055	0.0503159	-2.75407	NOTDEG	NEGLFC	-0.00130077	0.101413	-0.172813	-0.274226
ENSG00000184232	-0.144265	1.63865	-1.35045	0.178056	0.375659	-5.00872	NOTDEG	NEGLFC	-0.0229399	0.0536565	-0.150841	-0.204498
ENSG00000184260	-0.0418263	4.14257	-0.576529	0.564761	0.741723	-6.14804	NOTDEG	NEGLFC	0.00190124	0.0132325	-0.0170199	-0.0302524
ENSG00000184270	-0.214761	1.66616	-2.08529	0.0380272	0.143486	-3.85073	NOTDEG	NEGLFC	-0.00745369	0.0580079	-0.116762	-0.17477
ENSG00000184271	-0.216169	1.58852	-2.36696	0.0186747	0.0920163	-3.28365	NOTDEG	NEGLFC	-0.019726	0.0357339	-0.112333	-0.148067
ENSG00000184277	0.0395986	4.89486	1.28497	0.199958	0.401844	-5.58579	NOTDEG	POSLFC	-0.00117187	-0.0119516	0.0168282	0.0287798
ENSG00000184281	-0.0741897	2.45529	-1.0345	0.301871	0.515012	-5.52594	NOTDEG	NEGLFC	0.00724265	0.0207131	-0.0152504	-0.0359635
ENSG00000184292	0.0389541	-0.787638	0.119708	0.904808	0.956137	-5.31649	NOTDEG	POSLFC	0.00829397	0.0560488	-0.0714475	-0.127496
ENSG00000184293	-0.319439	0.849964	-2.03625	0.042748	0.15427	-3.83911	NOTDEG	NEGLFC	-0.0218764	0.0330635	-0.113616	-0.146679
ENSG00000184305	-0.27746	1.62899	-2.47705	0.0138899	0.0759952	-3.04059	NOTDEG	NEGLFC	-0.0178141	0.0373718	-0.109964	-0.147336
ENSG00000184307	-0.241419	2.14686	-2.88009	0.00431005	0.0370549	-2.12207	DEG	NEGLFC	-0.018073	0.0359554	-0.10829	-0.144246
ENSG00000184313	0.208769	-0.783345	1.09337	0.275253	0.486179	-4.88714	NOTDEG	POSLFC	-0.0270592	-0.0492999	0.0100785	0.0593784
ENSG00000184319	-0.160227	1.39442	-2.17597	0.0304664	0.125526	-3.64108	NOTDEG	NEGLFC	-0.0149453	0.0134132	-0.0622988	-0.075712
ENSG00000184349	-0.320345	-1.23946	-1.39047	0.165585	0.358908	-4.54142	NOTDEG	NEGLFC	-0.03557	0.0587981	-0.193147	-0.251945
ENSG00000184357	-0.225206	4.80497	-1.67373	0.0953986	0.255499	-4.98654	NOTDEG	NEGLFC	-0.0302967	0.020739	-0.115517	-0.136256
ENSG00000184368	0.36063	-2.38304	1.99665	0.0469151	0.163766	-3.82215	NOTDEG	POSLFC	-0.00455517	-0.0364479	0.0486997	0.0851477
ENSG00000184371	0.230317	3.17782	2.00814	0.0456727	0.160823	-4.24739	NOTDEG	POSLFC	-0.00563019	-0.041657	0.0545278	0.0961847
ENSG00000184381	-0.00601853	3.15158	-0.101952	0.918874	0.962999	-6.14695	NOTDEG	NEGLFC	-0.00143181	0.0030531	-0.00892076	-0.0119739
ENSG00000184384	-0.0801259	5.73127	-1.33965	0.18154	0.379977	-5.56145	NOTDEG	NEGLFC	-0.00272833	0.0170435	-0.0357435	-0.052787
ENSG00000184389	0.290108	-0.471346	2.12142	0.0348415	0.136001	-3.61733	NOTDEG	POSLFC	-0.0161913	-0.10812	0.137312	0.245432
ENSG00000184402	-0.0506835	3.64981	-1.40949	0.159897	0.352881	-5.27474	NOTDEG	NEGLFC	-0.000909821	0.0146986	-0.0269729	-0.0416715
ENSG00000184428	-0.010276	1.64036	-0.0920876	0.9267	0.966401	-5.83413	NOTDEG	NEGLFC	0.000770486	0.00811057	-0.0114861	-0.0195966
ENSG00000184432	0.0150428	6.72926	0.483344	0.629262	0.784379	-6.35178	NOTDEG	POSLFC	-0.000363308	-0.00325478	0.00446491	0.0077197
ENSG00000184436	-0.326523	1.12266	-3.93713	0.000106187	0.00436312	1.01741	DEG	NEGLFC	-0.0286273	0.0654638	-0.185742	-0.251205
ENSG00000184441	-0.191043	-0.560396	-1.44301	0.150232	0.340117	-4.55142	NOTDEG	NEGLFC	-0.0208958	0.0206243	-0.0902266	-0.110851
ENSG00000184445	0.0463707	5.36554	1.00097	0.317783	0.531044	-5.93477	NOTDEG	POSLFC	6.0666e-06	-0.011043	0.0184559	0.0294989
ENSG00000184465	-0.155801	3.58986	-2.48097	0.0137417	0.0754514	-3.28239	NOTDEG	NEGLFC	-0.00557089	0.0325387	-0.0692066	-0.101745
ENSG00000184470	0.0974571	3.35587	1.43026	0.153853	0.344831	-5.21821	NOTDEG	POSLFC	0.00289849	-0.00789397	0.0209199	0.0288138
ENSG00000184481	0.119796	6.94046	1.39312	0.164783	0.357966	-5.51962	NOTDEG	POSLFC	0.000182814	-0.0267007	0.0450732	0.0717739
ENSG00000184489	-0.342652	3.04494	-2.90677	0.0039698	0.0353245	-2.15644	DEG	NEGLFC	0.000748338	0.0693177	-0.11375	-0.183067
ENSG00000184497	-0.0535736	0.849024	-0.594933	0.55241	0.732219	-5.50807	NOTDEG	NEGLFC	0.0153462	0.032427	-0.0131757	-0.0456027
ENSG00000184500	0.00056244	4.26205	0.00333662	0.99734	0.998529	-6.3167	NOTDEG	POSLFC	0.00613321	0.00483264	0.00830492	0.00347228
ENSG00000184508	-0.0387119	1.89465	-0.647078	0.518158	0.706839	-5.69368	NOTDEG	NEGLFC	0.00368508	0.011413	-0.00921912	-0.0206321
ENSG00000184515	-0.411967	-1.61609	-2.25329	0.0250825	0.110727	-3.44991	NOTDEG	NEGLFC	-0.01784	0.0260946	-0.0912024	-0.117297
ENSG00000184517	-0.19557	2.2062	-2.92305	0.00377441	0.0344682	-2.0156	DEG	NEGLFC	-0.0236571	0.0304517	-0.114008	-0.14446
ENSG00000184557	0.185708	5.13332	1.65527	0.099088	0.261523	-5.07515	NOTDEG	POSLFC	0.0021118	-0.034777	0.0637092	0.0984862
ENSG00000184574	-0.122245	2.34342	-1.43203	0.153347	0.344229	-5.01692	NOTDEG	NEGLFC	-0.00666274	0.0171444	-0.0464162	-0.0635606
ENSG00000184575	-0.0291876	5.51821	-0.671261	0.502656	0.693366	-6.2087	NOTDEG	NEGLFC	-0.00118939	0.00588466	-0.0130017	-0.0188864
ENSG00000184584	-0.0870734	4.62331	-1.66217	0.0976957	0.259306	-5.01978	NOTDEG	NEGLFC	-0.00622612	0.0222212	-0.0537278	-0.0759491
ENSG00000184588	0.0257686	6.22107	0.417665	0.67654	0.817588	-6.37308	NOTDEG	POSLFC	-0.00061223	-0.00588099	0.0081856	0.0140666
ENSG00000184602	0.00192179	6.90434	0.0269407	0.978528	0.990235	-6.46843	NOTDEG	POSLFC	0.000187546	-0.000236901	0.000896293	0.00113319
ENSG00000184613	-0.375329	3.41064	-2.37238	0.0184091	0.0912076	-3.50277	NOTDEG	NEGLFC	-0.0571566	0.0295308	-0.201908	-0.231439
ENSG00000184619	-0.0321887	2.28028	-0.60867	0.54328	0.726273	-5.79931	NOTDEG	NEGLFC	-0.00652464	0.00646161	-0.0282092	-0.0346708
ENSG00000184634	0.226151	6.05301	4.95188	1.33092e-06	0.000468069	5.00344	DEG	POSLFC	-0.000716979	-0.0496181	0.0809387	0.130557
ENSG00000184635	-0.030096	3.09215	-0.456765	0.648225	0.797531	-6.03369	NOTDEG	NEGLFC	0.00220485	0.00580925	-0.00381383	-0.00962308
ENSG00000184640	-0.0640779	6.44675	-1.25083	0.212133	0.416134	-5.69603	NOTDEG	NEGLFC	-0.000815814	0.0133891	-0.0245353	-0.0379244
ENSG00000184661	-0.0244956	1.14018	-0.224815	0.822301	0.909115	-5.69926	NOTDEG	NEGLFC	-0.0181651	-0.00117697	-0.0465321	-0.0453552
ENSG00000184675	-0.0818359	2.19722	-1.30521	0.192988	0.393894	-5.16208	NOTDEG	NEGLFC	-0.017553	0.0106492	-0.0646454	-0.0752947
ENSG00000184677	-0.0713423	4.90742	-1.44393	0.149973	0.339903	-5.3678	NOTDEG	NEGLFC	-0.00912263	0.0114914	-0.0435441	-0.0550355
ENSG00000184678	-0.0876613	6.46061	-1.22089	0.223245	0.429627	-5.73483	NOTDEG	NEGLFC	5.16238e-05	0.0192666	-0.0320337	-0.0513003
ENSG00000184702	0.0584178	3.35439	0.533247	0.594323	0.761602	-6.05196	NOTDEG	POSLFC	-0.000414431	-0.0124743	0.0197233	0.0321977
ENSG00000184708	0.0177676	4.16705	0.496709	0.619818	0.777885	-6.18963	NOTDEG	POSLFC	-0.00265747	-0.00517905	0.00155308	0.00673213
ENSG00000184719	-0.109947	-0.0615993	-1.0276	0.3051	0.518177	-5.016	NOTDEG	NEGLFC	-0.01278	0.0479284	-0.114152	-0.16208
ENSG00000184730	0.0304877	6.58561	0.472335	0.637088	0.789203	-6.35735	NOTDEG	POSLFC	-0.00024542	-0.00729266	0.0115221	0.0188148
ENSG00000184731	-0.250927	-1.80384	-1.1344	0.257683	0.467972	-4.72057	NOTDEG	NEGLFC	-0.0166767	0.0342812	-0.101767	-0.136048
ENSG00000184743	0.0980109	6.56203	2.16044	0.0316611	0.128645	-4.19731	NOTDEG	POSLFC	-0.00113555	-0.0224718	0.0344919	0.0569637
ENSG00000184752	-0.233484	4.01344	-2.90139	0.00403633	0.0356091	-2.26072	DEG	NEGLFC	-0.00759043	0.0440828	-0.0938749	-0.137958
ENSG00000184786	-0.101769	0.828001	-1.2653	0.206908	0.410024	-4.95534	NOTDEG	NEGLFC	-0.0134713	0.0111427	-0.0545721	-0.0657148
ENSG00000184787	-0.0513257	5.24169	-1.32118	0.187614	0.387298	-5.5595	NOTDEG	NEGLFC	-0.00365801	0.0101966	-0.0267926	-0.0369892
ENSG00000184792	0.160218	6.19144	0.895911	0.371137	0.58171	-6.05148	NOTDEG	POSLFC	6.6399e-05	-0.0389098	0.0651493	0.104059
ENSG00000184831	0.0358117	1.38157	0.388387	0.698051	0.83088	-5.7129	NOTDEG	POSLFC	0.00410872	-0.00178111	0.0139436	0.0157247
ENSG00000184840	0.0134743	4.0956	0.225831	0.821512	0.908601	-6.27163	NOTDEG	POSLFC	-0.00444564	-0.00392601	-0.00531331	-0.0013873
ENSG00000184857	-0.0480802	1.60312	-0.71071	0.477907	0.67385	-5.59418	NOTDEG	NEGLFC	-0.0163716	-0.00367864	-0.0375664	-0.0338877
ENSG00000184860	-0.213556	1.79761	-2.14103	0.0332109	0.13211	-3.76939	NOTDEG	NEGLFC	-0.0236281	0.0207151	-0.0976731	-0.118388
ENSG00000184863	0.0517702	7.68317	1.48601	0.1385	0.322804	-5.39003	NOTDEG	POSLFC	-6.19561e-05	-0.0114215	0.0189063	0.0303277
ENSG00000184867	-0.24229	-0.0163441	-1.82629	0.0689637	0.208047	-4.09698	NOTDEG	NEGLFC	-0.0139318	0.0330703	-0.0924164	-0.125487
ENSG00000184887	0.0230825	2.83711	0.378315	0.705509	0.835469	-6.01962	NOTDEG	POSLFC	-0.00549704	-0.00374562	-0.00842157	-0.00467594
ENSG00000184897	-0.102255	2.24196	-1.07831	0.281904	0.493644	-5.43336	NOTDEG	NEGLFC	-0.0229535	0.0217025	-0.0975207	-0.119223
ENSG00000184898	-0.0412789	3.66343	-0.5593	0.576443	0.750167	-6.08201	NOTDEG	NEGLFC	-0.00122119	0.00204623	-0.00667716	-0.00872339
ENSG00000184900	0.000211399	4.17146	0.00446626	0.99644	0.998489	-6.3073	NOTDEG	POSLFC	-0.000763214	0.00088868	-0.00352157	-0.00441025
ENSG00000184903	-0.274478	2.58235	-3.23432	0.00137864	0.018283	-1.17896	DEG	NEGLFC	-0.00145698	0.0581593	-0.101005	-0.159164
ENSG00000184922	0.159282	7.94154	3.14348	0.001865	0.022011	-1.71496	DEG	POSLFC	0.000370259	-0.0349666	0.0593762	0.0943428
ENSG00000184924	-0.224029	1.38259	-2.99461	0.00301551	0.030176	-1.77423	DEG	NEGLFC	-0.00285435	0.0620554	-0.111241	-0.173297
ENSG00000184939	-0.0409052	4.32145	-0.705608	0.48107	0.676825	-6.07686	NOTDEG	NEGLFC	-0.0078809	0.00196006	-0.0243134	-0.0262735
ENSG00000184967	-0.0125414	0.0557316	-0.111434	0.911359	0.958897	-5.49927	NOTDEG	NEGLFC	-0.0189205	0.0174134	-0.0795912	-0.0970046
ENSG00000184979	-0.143648	0.364307	-0.506487	0.612948	0.773769	-5.47373	NOTDEG	NEGLFC	-0.0444657	0.0696179	-0.234964	-0.304582
ENSG00000184983	-0.237252	4.61652	-3.60849	0.000369942	0.00856871	-0.171345	DEG	NEGLFC	-0.000924353	0.0521715	-0.0895843	-0.141756
ENSG00000184988	0.202108	4.24983	3.58149	0.000408322	0.00911624	-0.244881	DEG	POSLFC	6.603e-05	-0.0401782	0.0672663	0.107444
ENSG00000184990	-0.219213	1.76992	-2.92263	0.0037793	0.0344896	-1.9848	DEG	NEGLFC	-0.00841846	0.0596108	-0.122015	-0.181625
ENSG00000184992	-0.0453067	5.10111	-0.754933	0.450979	0.651687	-6.12298	NOTDEG	NEGLFC	-0.00557531	0.00643045	-0.0256227	-0.0320531
ENSG00000185000	0.0265862	3.57777	0.374216	0.708552	0.837327	-6.16719	NOTDEG	POSLFC	0.000111849	-0.0017956	0.00329692	0.00509252
ENSG00000185009	-0.0414229	5.26659	-1.0939	0.275021	0.485995	-5.82865	NOTDEG	NEGLFC	-0.00271836	0.00811494	-0.0208079	-0.0289229
ENSG00000185010	0.14009	2.33717	1.63375	0.103532	0.268761	-4.73796	NOTDEG	POSLFC	-0.00799489	-0.0457508	0.0550504	0.100801
ENSG00000185015	-0.0351028	2.51105	-0.40437	0.686276	0.823688	-5.93068	NOTDEG	NEGLFC	-0.00187772	0.0175378	-0.034298	-0.0518359
ENSG00000185019	0.0332258	3.43981	0.895959	0.371111	0.58171	-5.81455	NOTDEG	POSLFC	-0.00179203	-0.0104677	0.0126946	0.0231623
ENSG00000185022	0.0610313	1.54644	0.668296	0.504543	0.69493	-5.61529	NOTDEG	POSLFC	0.0124405	-0.0072574	0.0453323	0.0525897
ENSG00000185024	-0.087456	2.86545	-1.30098	0.194426	0.395503	-5.29262	NOTDEG	NEGLFC	-0.00657435	0.0235243	-0.0568334	-0.0803576
ENSG00000185031	0.231493	2.57768	2.8535	0.0046754	0.0388459	-2.25747	DEG	POSLFC	-0.0143176	-0.0676159	0.0746805	0.142296
ENSG00000185033	0.105154	5.25582	1.83615	0.0674874	0.205194	-4.78499	NOTDEG	POSLFC	-0.000895627	-0.0228943	0.035838	0.0587324
ENSG00000185043	-0.112424	3.63603	-1.71365	0.0877959	0.242465	-4.81633	NOTDEG	NEGLFC	-0.00593734	0.0231271	-0.0544694	-0.0775965
ENSG00000185049	-0.0511098	2.1806	-0.818355	0.413911	0.620248	-5.64798	NOTDEG	NEGLFC	-0.00666508	0.0128139	-0.0391913	-0.0520052
ENSG00000185052	0.0784399	2.75459	0.668918	0.504147	0.694597	-5.85734	NOTDEG	POSLFC	0.00528035	-0.00391328	0.020632	0.0245453
ENSG00000185056	0.106661	-0.919364	0.615871	0.538523	0.722874	-5.19773	NOTDEG	POSLFC	-0.0200363	-0.0515796	0.0326349	0.0842144
ENSG00000185085	0.0106323	2.58001	0.169359	0.865648	0.933992	-6.01974	NOTDEG	POSLFC	-0.0114198	-0.00909781	-0.015297	-0.00619917
ENSG00000185088	-0.217784	4.75857	-3.27542	0.00119982	0.0169957	-1.24468	DEG	NEGLFC	-0.00244942	0.048582	-0.0876622	-0.136244
ENSG00000185090	0.014533	-0.952523	0.0934695	0.925603	0.966266	-5.30326	NOTDEG	POSLFC	-0.0399231	-0.0366137	-0.0454492	-0.00883545
ENSG00000185101	-0.208894	1.90851	-1.83604	0.0675038	0.20521	-4.35221	NOTDEG	NEGLFC	-0.0206302	0.0233202	-0.094019	-0.117339
ENSG00000185104	-0.0652034	4.58213	-1.99552	0.0470399	0.164047	-4.43073	NOTDEG	NEGLFC	-0.00232668	0.0119625	-0.026187	-0.0381495
ENSG00000185112	-0.375946	0.968256	-3.68105	0.000282918	0.00734122	0.170593	DEG	NEGLFC	-0.0148275	0.0826729	-0.177635	-0.260308
ENSG00000185115	-0.16784	2.86948	-2.95265	0.00344151	0.0325785	-2.00149	DEG	NEGLFC	-0.0128936	0.0311516	-0.0864408	-0.117592
ENSG00000185122	-0.0623117	3.38559	-1.11295	0.266767	0.477495	-5.59795	NOTDEG	NEGLFC	0.00147503	0.0141504	-0.0196904	-0.0338408
ENSG00000185127	-0.0943899	4.31625	-1.81204	0.071144	0.212174	-4.73756	NOTDEG	NEGLFC	0.00261518	0.0230094	-0.0314393	-0.0544487
ENSG00000185129	-0.139461	5.54032	-2.93921	0.00358913	0.0333781	-2.26827	DEG	NEGLFC	-0.00570215	0.0266063	-0.0596512	-0.0862575
ENSG00000185130	-0.317512	2.22931	-2.46972	0.0141706	0.076986	-3.12999	NOTDEG	NEGLFC	-0.0195394	0.0576584	-0.148445	-0.206104
ENSG00000185156	0.232736	-0.279243	1.36198	0.174394	0.370496	-4.6897	NOTDEG	POSLFC	-0.0176694	-0.0570035	0.048011	0.105014
ENSG00000185158	0.120026	4.58419	3.25229	0.00129761	0.017741	-1.31442	DEG	POSLFC	0.00117355	-0.0240277	0.0432549	0.0672826
ENSG00000185163	-0.125354	2.01076	-1.65165	0.0998246	0.26278	-4.65318	NOTDEG	NEGLFC	-0.0291079	0.0144786	-0.101889	-0.116368
ENSG00000185164	0.157986	3.32243	2.1263	0.0344297	0.135133	-4.0254	NOTDEG	POSLFC	-0.00787071	-0.0409676	0.0473949	0.0883626
ENSG00000185168	-0.173607	0.705241	-1.17304	0.241864	0.450849	-5.05402	NOTDEG	NEGLFC	0.0208853	0.0392211	-0.00973211	-0.0489532
ENSG00000185187	-0.147681	3.19463	-1.9776	0.0490404	0.16822	-4.29976	NOTDEG	NEGLFC	-0.0202427	0.0265422	-0.0983647	-0.124907
ENSG00000185189	-0.120883	1.60417	-1.50228	0.134251	0.316025	-4.79511	NOTDEG	NEGLFC	-0.00162471	0.0192869	-0.0365432	-0.0558301
ENSG00000185201	0.0479025	9.71433	0.613712	0.539947	0.72408	-6.2462	NOTDEG	POSLFC	-7.33473e-05	-0.00916529	0.0151085	0.0242738
ENSG00000185215	-0.0238206	7.9126	-0.271466	0.78625	0.88612	-6.42809	NOTDEG	NEGLFC	0.000100727	0.00541503	-0.00877315	-0.0141882
ENSG00000185219	0.283492	6.67375	5.58944	5.79459e-08	0.000134384	7.96352	DEG	POSLFC	0.000331008	-0.0614891	0.103559	0.165048
ENSG00000185220	0.0717632	3.31237	1.64682	0.100814	0.264538	-4.88289	NOTDEG	POSLFC	-0.00296348	-0.0210711	0.0272729	0.048344
ENSG00000185222	-0.106626	0.766444	-0.678204	0.498251	0.689958	-5.43955	NOTDEG	NEGLFC	0.00580783	0.0327815	-0.0392331	-0.0720146
ENSG00000185236	0.091536	3.75098	1.2738	0.203883	0.406298	-5.48282	NOTDEG	POSLFC	0.0110677	-0.00526626	0.0383423	0.0436085
ENSG00000185238	-0.00912574	3.71474	-0.23767	0.812326	0.903352	-6.21121	NOTDEG	NEGLFC	-0.0036096	-0.00114327	-0.0077279	-0.00658463
ENSG00000185245	-0.0123808	3.42074	-0.0948567	0.924502	0.965728	-6.18733	NOTDEG	NEGLFC	-0.00122012	-0.00824037	0.0105024	0.0187427
ENSG00000185246	-0.161239	4.46834	-3.58981	0.000396119	0.00896842	-0.221662	DEG	NEGLFC	-0.0046453	0.0338203	-0.0688755	-0.102696
ENSG00000185252	-0.0964731	1.03366	-1.20409	0.229661	0.437294	-5.06168	NOTDEG	NEGLFC	-0.0257106	0.00967987	-0.0848061	-0.0944859
ENSG00000185261	0.188576	5.50372	2.84333	0.00482245	0.0395402	-2.53846	DEG	POSLFC	0.00294944	-0.0349221	0.0661877	0.10111
ENSG00000185262	0.11412	5.22911	1.93683	0.0538603	0.177711	-4.60222	NOTDEG	POSLFC	0.00134956	-0.0217685	0.0399523	0.0617207
ENSG00000185267	-0.395214	-1.22669	-2.5112	0.0126452	0.0716793	-2.9921	NOTDEG	NEGLFC	-0.0225459	0.0477559	-0.139937	-0.187693
ENSG00000185272	-0.189253	0.0702141	-1.28771	0.199004	0.40075	-4.78511	NOTDEG	NEGLFC	0.00940395	0.0699924	-0.0917674	-0.16176
ENSG00000185278	0.0368732	7.3064	1.07707	0.282456	0.494083	-5.902	NOTDEG	POSLFC	-9.92449e-05	-0.00812647	0.0133047	0.0214312
ENSG00000185298	-0.0201932	2.33636	-0.292448	0.770179	0.876311	-5.95152	NOTDEG	NEGLFC	-0.0112593	-0.0170968	-0.00151181	0.015585
ENSG00000185304	-0.303588	0.275984	-1.01471	0.311196	0.524116	-5.08244	NOTDEG	NEGLFC	-0.0341825	0.0715535	-0.210742	-0.282295
ENSG00000185305	-0.104047	4.91373	-1.57155	0.117282	0.290862	-5.18537	NOTDEG	NEGLFC	-0.000530472	0.0242731	-0.0419477	-0.0662208
ENSG00000185324	-0.142547	3.44621	-2.2551	0.0249669	0.110367	-3.77181	NOTDEG	NEGLFC	-0.00573612	0.0370822	-0.0772347	-0.114317
ENSG00000185338	0.357479	-0.428765	2.25252	0.0251319	0.110834	-3.38642	NOTDEG	POSLFC	0.00254624	-0.0928485	0.161838	0.254686
ENSG00000185339	0.215808	2.45271	1.33167	0.184146	0.383135	-5.19474	NOTDEG	POSLFC	-0.007068	-0.0689954	0.0963391	0.165334
ENSG00000185340	0.0987934	2.08077	0.768774	0.442732	0.644792	-5.67402	NOTDEG	POSLFC	-0.00273165	-0.0234846	0.0319219	0.0554065
ENSG00000185344	-0.0185796	4.84545	-0.436702	0.662694	0.808081	-6.28686	NOTDEG	NEGLFC	-0.00186496	0.00469817	-0.0128242	-0.0175223
ENSG00000185345	-0.178981	-0.139814	-1.32235	0.187225	0.386987	-4.73696	NOTDEG	NEGLFC	-0.0261774	0.0280578	-0.11674	-0.144798
ENSG00000185347	0.0906992	0.656769	0.882114	0.378538	0.588287	-5.30194	NOTDEG	POSLFC	-0.00866	-0.00554994	-0.0138532	-0.00830326
ENSG00000185359	0.0662959	4.90118	1.33504	0.183042	0.381613	-5.53164	NOTDEG	POSLFC	0.00296981	-0.0116078	0.0273117	0.0389196
ENSG00000185361	-0.0746577	2.66742	-1.2193	0.223847	0.430367	-5.34619	NOTDEG	NEGLFC	-0.00865131	0.0189369	-0.0547184	-0.0736553
ENSG00000185379	-0.0715664	3.6429	-1.1963	0.23268	0.440498	-5.53546	NOTDEG	NEGLFC	-0.0111713	0.0152242	-0.0552468	-0.070471
ENSG00000185386	0.00171776	-0.729668	0.0113168	0.990979	0.996303	-5.36308	NOTDEG	POSLFC	-0.0309688	-0.0524909	0.00496921	0.0574601
ENSG00000185404	-0.00632887	4.97742	-0.122326	0.902737	0.955091	-6.38322	NOTDEG	NEGLFC	-0.000841024	-0.00181945	0.000792763	0.00261221
ENSG00000185414	-0.0795003	4.43835	-2.16469	0.0313301	0.127804	-4.07877	NOTDEG	NEGLFC	-0.00405632	0.0135955	-0.0335315	-0.047127
ENSG00000185418	-0.0660754	3.50239	-1.04302	0.297917	0.510742	-5.67692	NOTDEG	NEGLFC	-0.0216472	-0.0173174	-0.0288772	-0.0115598
ENSG00000185420	-0.0972871	3.16395	-1.74132	0.0828212	0.23365	-4.69835	NOTDEG	NEGLFC	-0.0122723	0.0121763	-0.0530969	-0.0652732
ENSG00000185432	0.0146589	6.59473	0.175881	0.860526	0.930805	-6.45107	NOTDEG	POSLFC	-7.801e-05	-0.00348334	0.00560825	0.00909159
ENSG00000185436	-0.0723266	1.13919	-0.55018	0.582673	0.754206	-5.58239	NOTDEG	NEGLFC	-0.0402478	-0.0179729	-0.0774426	-0.0594697
ENSG00000185442	0.102029	2.56918	1.3142	0.189948	0.390482	-5.23675	NOTDEG	POSLFC	0.0170598	0.00231133	0.0416869	0.0393756
ENSG00000185453	-0.14866	0.399429	-1.79317	0.0741187	0.217769	-4.19647	NOTDEG	NEGLFC	-0.010875	0.0206617	-0.0635353	-0.0841971
ENSG00000185475	-0.0312311	3.40408	-0.770134	0.441926	0.644479	-5.90512	NOTDEG	NEGLFC	-0.00404632	0.00872766	-0.0253765	-0.0341041
ENSG00000185477	-0.0575488	6.35964	-0.812034	0.417522	0.623192	-6.12872	NOTDEG	NEGLFC	-0.00732994	0.00554727	-0.0288325	-0.0343797
ENSG00000185480	-0.053296	3.1018	-0.806034	0.420967	0.625992	-5.82705	NOTDEG	NEGLFC	0.00304481	0.0110538	-0.0103288	-0.0213826
ENSG00000185482	-0.0220074	2.59	-0.258705	0.796069	0.892739	-6.01137	NOTDEG	NEGLFC	0.00396686	0.0172857	-0.0182731	-0.0355587
ENSG00000185485	0.0439799	3.72617	0.656135	0.512323	0.702056	-6.04072	NOTDEG	POSLFC	0.00482614	-0.00389048	0.0193813	0.0232718
ENSG00000185495	-0.0569656	3.25249	-0.800839	0.423963	0.62876	-5.85715	NOTDEG	NEGLFC	0.00595584	0.012419	-0.00483646	-0.0172555
ENSG00000185499	0.331918	-1.14585	1.84248	0.0665541	0.203557	-4.01721	NOTDEG	POSLFC	-0.00984388	-0.0662223	0.0842974	0.15052
ENSG00000185504	0.0136056	1.95352	0.147559	0.882806	0.943773	-5.90749	NOTDEG	POSLFC	-0.0147957	0.00846125	-0.0536305	-0.0620917
ENSG00000185507	0.175323	4.0552	1.32221	0.18727	0.387035	-5.46238	NOTDEG	POSLFC	0.0110031	-0.0300801	0.0796042	0.109684
ENSG00000185513	-0.00180661	3.12104	-0.0309283	0.975351	0.98925	-6.13799	NOTDEG	NEGLFC	-0.000489225	0.000106653	-0.00148423	-0.00159088
ENSG00000185515	-0.11065	4.03694	-3.03993	0.00261019	0.0273888	-1.8851	DEG	NEGLFC	-0.00223347	0.0228674	-0.0441472	-0.0670146
ENSG00000185522	-0.043193	-1.2811	-0.258908	0.795913	0.892618	-5.20938	NOTDEG	NEGLFC	-0.00698711	-0.00876704	-0.00401495	0.00475209
ENSG00000185527	0.252248	-1.1438	1.66881	0.0963701	0.257149	-4.2385	NOTDEG	POSLFC	-0.00914734	-0.0395982	0.0416999	0.0812982
ENSG00000185532	0.0778733	1.72855	0.520784	0.602965	0.767481	-5.72816	NOTDEG	POSLFC	0.00287896	0.000512496	0.00683051	0.00631801
ENSG00000185561	0.251744	0.00902555	1.33649	0.18257	0.381357	-4.74916	NOTDEG	POSLFC	0.00563685	-0.0686021	0.129602	0.198204
ENSG00000185585	0.0684939	-0.786086	0.386925	0.699131	0.831686	-5.28256	NOTDEG	POSLFC	-0.0195127	-0.0332085	0.00335668	0.0365652
ENSG00000185591	0.132274	8.12878	4.03438	7.22034e-05	0.00357224	1.26464	DEG	POSLFC	0.000271587	-0.0291079	0.0493298	0.0784378
ENSG00000185596	-0.103529	2.6186	-1.11961	0.263921	0.474612	-5.45343	NOTDEG	NEGLFC	0.00454272	0.0290712	-0.0364152	-0.0654864
ENSG00000185608	-0.253541	2.43983	-3.62416	0.000349254	0.00825441	0.0352107	DEG	NEGLFC	-0.00883083	0.0571352	-0.118982	-0.176117
ENSG00000185614	-0.208678	-0.757391	-1.24818	0.213099	0.417352	-4.72151	NOTDEG	NEGLFC	-0.0123304	0.0593705	-0.132057	-0.191428
ENSG00000185619	0.195845	5.08362	3.28448	0.0011634	0.0167372	-1.24905	DEG	POSLFC	0.00171845	-0.0391019	0.0698807	0.108983
ENSG00000185621	-0.0822316	1.74245	-1.19529	0.233072	0.440748	-5.19394	NOTDEG	NEGLFC	0.00125874	0.0157852	-0.0229977	-0.0387829
ENSG00000185624	0.0748593	5.88419	1.24157	0.215525	0.419815	-5.69446	NOTDEG	POSLFC	-0.00107593	-0.0168655	0.0252896	0.0421551
ENSG00000185627	-0.0257515	5.38167	-0.899642	0.369151	0.580183	-6.02953	NOTDEG	NEGLFC	-0.000150145	0.00600286	-0.0104245	-0.0164274
ENSG00000185630	0.33773	4.89712	2.75406	0.00630546	0.0461817	-2.7429	DEG	POSLFC	-0.00326356	-0.0781331	0.121754	0.199888
ENSG00000185641	-0.476171	-0.849768	-3.86217	0.000142227	0.00499316	0.0872428	DEG	NEGLFC	-0.00325755	0.114496	-0.199884	-0.31438
ENSG00000185650	0.118594	7.5491	2.46035	0.0145373	0.0783814	-3.5364	NOTDEG	POSLFC	-6.01881e-05	-0.0261714	0.0435406	0.069712
ENSG00000185651	-0.0609372	5.42027	-1.52491	0.128509	0.308432	-5.29264	NOTDEG	NEGLFC	-0.00115849	0.0120225	-0.0231682	-0.0351907
ENSG00000185658	-0.0385517	7.5156	-1.41871	0.157192	0.349644	-5.48559	NOTDEG	NEGLFC	4.1319e-05	0.00854388	-0.0141563	-0.0227002
ENSG00000185669	-0.146439	1.98889	-1.97617	0.0492031	0.168363	-4.1124	NOTDEG	NEGLFC	-0.00171609	0.0367251	-0.0659057	-0.102631
ENSG00000185670	-0.0712576	2.67973	-1.32695	0.185701	0.385338	-5.21894	NOTDEG	NEGLFC	-0.00683006	0.0122103	-0.0386239	-0.0508342
ENSG00000185684	-0.101799	3.13693	-1.19753	0.232199	0.43995	-5.4495	NOTDEG	NEGLFC	-0.0102172	0.0187409	-0.0585718	-0.0773127
ENSG00000185697	-0.167138	4.49278	-1.56462	0.1189	0.293502	-5.14201	NOTDEG	NEGLFC	-0.0294489	0.0189557	-0.110276	-0.129231
ENSG00000185710	0.0900209	3.79435	0.967031	0.334436	0.548272	-5.8095	NOTDEG	POSLFC	0.00444854	-0.0232094	0.0506321	0.0738415
ENSG00000185716	-0.151689	3.47493	-3.32133	0.00102567	0.015649	-0.998336	DEG	NEGLFC	-0.0045021	0.0277633	-0.0583793	-0.0861426
ENSG00000185721	-0.0764581	4.32198	-2.25823	0.0247682	0.109724	-3.86867	NOTDEG	NEGLFC	-0.00301071	0.0135081	-0.030594	-0.0441021
ENSG00000185722	0.188902	6.36844	3.59217	0.000392715	0.00893993	-0.296331	DEG	POSLFC	-0.000414458	-0.0424014	0.0696958	0.112097
ENSG00000185728	0.0794959	6.94073	2.27848	0.0235173	0.106263	-3.95032	NOTDEG	POSLFC	-0.000401909	-0.017788	0.0286296	0.0464177
ENSG00000185730	-0.0905379	0.734749	-1.03796	0.300261	0.513575	-5.1679	NOTDEG	NEGLFC	-0.0178438	0.00300589	-0.0526588	-0.0556647
ENSG00000185736	-1.37125	-2.08959	-2.59682	0.00995	0.061678	-2.93787	NOTDEG	NEGLFC	-0.0678485	0.185925	-0.491602	-0.677527
ENSG00000185745	-0.0753221	5.77849	-0.261631	0.793815	0.891073	-6.39313	NOTDEG	NEGLFC	0.00142835	0.0354691	-0.0554132	-0.0908823
ENSG00000185753	0.115706	5.54263	3.43815	0.000682864	0.0121819	-0.78312	DEG	POSLFC	-0.00121983	-0.0261254	0.0403678	0.0664932
ENSG00000185760	-0.2077	1.47517	-1.97664	0.0491493	0.168355	-4.01517	NOTDEG	NEGLFC	-0.0362969	0.0394629	-0.162802	-0.202265
ENSG00000185787	0.0724022	7.37669	2.37281	0.0183882	0.0911694	-3.74046	NOTDEG	POSLFC	-0.00011111	-0.0160542	0.0265108	0.042565
ENSG00000185798	-0.118447	2.34177	-2.5356	0.0118175	0.0688922	-2.99372	NOTDEG	NEGLFC	-0.00349872	0.0285221	-0.0569674	-0.0854895
ENSG00000185800	0.109447	2.21399	1.38428	0.16747	0.361279	-5.07307	NOTDEG	POSLFC	0.00482367	-0.0281096	0.0598161	0.0879257
ENSG00000185803	-0.131258	0.888039	-1.52381	0.128783	0.308617	-4.65912	NOTDEG	NEGLFC	-0.00389695	0.0315728	-0.0631248	-0.0946976
ENSG00000185808	-0.246871	2.05889	-3.41597	0.000738317	0.0127769	-0.604409	DEG	NEGLFC	-0.0124554	0.0527778	-0.121382	-0.17416
ENSG00000185811	0.0628228	8.27057	2.07806	0.0386943	0.145113	-4.36322	NOTDEG	POSLFC	0.000482393	-0.0130483	0.0230761	0.0361244
ENSG00000185813	-0.049657	1.45433	-0.596378	0.551446	0.731621	-5.63416	NOTDEG	NEGLFC	-0.0193625	-0.00388593	-0.0452055	-0.0413196
ENSG00000185825	-0.0221648	5.81945	-0.480386	0.631361	0.785519	-6.33381	NOTDEG	NEGLFC	-0.000844391	0.00477249	-0.0102235	-0.014996
ENSG00000185829	-0.0598457	1.4964	-0.345744	0.729817	0.851387	-5.75667	NOTDEG	NEGLFC	-0.0275097	-0.0138321	-0.0503487	-0.0365167
ENSG00000185838	-0.0245226	0.175075	-0.245877	0.805973	0.899057	-5.5122	NOTDEG	NEGLFC	-0.00256838	-0.00176305	-0.00391313	-0.00215008
ENSG00000185842	0.175062	2.20236	1.77605	0.0769056	0.22256	-4.5112	NOTDEG	POSLFC	0.0127497	-0.0288794	0.0822624	0.111142
ENSG00000185862	0.0382445	8.82561	0.784632	0.43339	0.637283	-6.15005	NOTDEG	POSLFC	0.000190854	-0.0082463	0.0142793	0.0225256
ENSG00000185864	0.113021	3.96112	1.41871	0.157192	0.349644	-5.31511	NOTDEG	POSLFC	-0.000129052	-0.0300201	0.0497834	0.0798035
ENSG00000185869	-0.304551	1.74049	-4.10814	5.36261e-05	0.00303015	1.66635	DEG	NEGLFC	-0.00820503	0.0522593	-0.109169	-0.161428
ENSG00000185875	-0.364294	1.22777	-3.85933	0.000143796	0.00501474	0.768306	DEG	NEGLFC	-0.0375942	0.0639042	-0.207077	-0.270982
ENSG00000185880	0.0414138	5.61371	0.484821	0.628215	0.783601	-6.32012	NOTDEG	POSLFC	0.00228302	-0.00836539	0.0200639	0.0284292
ENSG00000185883	0.175458	5.00025	2.01195	0.0452665	0.159936	-4.4406	NOTDEG	POSLFC	0.00614566	-0.0305852	0.0674793	0.0980645
ENSG00000185885	0.10101	8.62671	0.966327	0.334787	0.548702	-5.99775	NOTDEG	POSLFC	-0.000105723	-0.0207227	0.0343208	0.0550435
ENSG00000185896	0.0904667	6.05465	1.95456	0.0517169	0.173571	-4.59915	NOTDEG	POSLFC	-0.000276791	-0.019498	0.0318191	0.0513171
ENSG00000185899	0.354387	-0.795256	1.39038	0.165614	0.358908	-4.59405	NOTDEG	POSLFC	-0.00860168	-0.0370538	0.0389079	0.0759617
ENSG00000185900	-0.0248204	2.95955	-0.565259	0.57239	0.747435	-5.95763	NOTDEG	NEGLFC	-0.00674507	-0.00181505	-0.0149773	-0.0131622
ENSG00000185905	-0.011437	6.61995	-0.221741	0.824691	0.910419	-6.44317	NOTDEG	NEGLFC	0.00010234	0.0030379	-0.00479949	-0.0078374
ENSG00000185909	-0.286842	3.03296	-2.0818	0.0383486	0.14417	-4.06834	NOTDEG	NEGLFC	-0.0018821	0.0463519	-0.0824238	-0.128776
ENSG00000185917	-0.0588435	3.48467	-1.44952	0.14841	0.337681	-5.19356	NOTDEG	NEGLFC	-0.00210345	0.014209	-0.0293422	-0.0435512
ENSG00000185920	-0.167575	2.93109	-1.74177	0.082743	0.233551	-4.66814	NOTDEG	NEGLFC	-0.0332005	0.024496	-0.129543	-0.154039
ENSG00000185946	0.0255957	5.92574	0.776918	0.43792	0.640895	-6.15533	NOTDEG	POSLFC	8.76403e-05	-0.00590356	0.0100918	0.0159954
ENSG00000185947	0.0400783	7.17307	1.01712	0.310053	0.523136	-5.96318	NOTDEG	POSLFC	2.47382e-05	-0.00878398	0.0147336	0.0235176
ENSG00000185950	0.141254	5.95559	1.58986	0.113093	0.283884	-5.21693	NOTDEG	POSLFC	0.00574664	-0.023671	0.0548685	0.0785396
ENSG00000185955	0.242404	0.246887	2.13477	0.0337238	0.133321	-3.62411	NOTDEG	POSLFC	0.00263662	-0.036981	0.0687906	0.105772
ENSG00000185963	0.0216617	6.34604	0.609855	0.542496	0.725976	-6.28093	NOTDEG	POSLFC	-0.000632864	-0.00492816	0.00653948	0.0114676
ENSG00000185973	0.175601	4.41247	3.82088	0.00016675	0.00543348	0.560367	DEG	POSLFC	0.000824148	-0.035105	0.060819	0.0959241
ENSG00000185986	-0.0947236	1.90324	-1.04296	0.297944	0.510742	-5.39504	NOTDEG	NEGLFC	-0.0148069	0.00358352	-0.0455154	-0.0490989
ENSG00000185989	-0.00806995	6.03603	-0.163719	0.870081	0.936238	-6.43705	NOTDEG	NEGLFC	-0.00169403	0.000181695	-0.00482613	-0.00500782
ENSG00000186001	0.0643217	6.17371	1.81549	0.0706115	0.211265	-4.85446	NOTDEG	POSLFC	-0.00024858	-0.0146347	0.0237736	0.0384083
ENSG00000186010	-0.237935	4.76548	-3.7482	0.000219914	0.00633551	0.294367	DEG	NEGLFC	-0.000641495	0.0546672	-0.0929966	-0.147664
ENSG00000186017	-0.159776	3.10685	-2.46501	0.0143539	0.0776848	-3.25854	NOTDEG	NEGLFC	-0.00337888	0.0279652	-0.0557175	-0.0836827
ENSG00000186020	-0.121531	3.61703	-2.05822	0.0405756	0.149311	-4.18899	NOTDEG	NEGLFC	-0.015402	-0.00223786	-0.0373835	-0.0351457
ENSG00000186026	-0.0176205	2.22652	-0.275028	0.783515	0.884552	-5.92796	NOTDEG	NEGLFC	-0.00340432	0.00637933	-0.0197412	-0.0261205
ENSG00000186047	-0.0716972	0.608158	-0.516365	0.606042	0.769438	-5.49306	NOTDEG	NEGLFC	-0.0203171	0.0123413	-0.0748505	-0.0871918
ENSG00000186049	-0.610981	-0.644979	-2.06978	0.03947	0.14681	-3.69317	NOTDEG	NEGLFC	-0.0800466	0.075842	-0.340351	-0.416193
ENSG00000186056	-0.124702	-0.208034	-0.925231	0.355712	0.568283	-5.08085	NOTDEG	NEGLFC	-0.0220962	0.0140672	-0.0824824	-0.0965496
ENSG00000186063	0.174155	5.85172	2.10897	0.0359123	0.138462	-4.28981	NOTDEG	POSLFC	-0.000925626	-0.0417419	0.0672298	0.108972
ENSG00000186073	-0.180167	1.69094	-2.42304	0.0160814	0.0837998	-3.1701	NOTDEG	NEGLFC	-0.021789	0.0323619	-0.112211	-0.144573
ENSG00000186074	0.0323646	5.91496	0.546134	0.585447	0.756076	-6.30711	NOTDEG	POSLFC	0.00057666	-0.00669374	0.0127168	0.0194106
ENSG00000186088	-0.00422934	6.01256	-0.0842768	0.932902	0.969409	-6.44704	NOTDEG	NEGLFC	-0.000115225	0.000389559	-0.000958119	-0.00134768
ENSG00000186104	-0.0853904	2.90185	-1.72953	0.0849129	0.23731	-4.67617	NOTDEG	NEGLFC	0.00225245	0.0286699	-0.0418598	-0.0705297
ENSG00000186105	0.140783	2.75002	1.04806	0.295593	0.508103	-5.55708	NOTDEG	POSLFC	0.0280869	0.0267832	0.0302638	0.0034806
ENSG00000186106	-0.0707679	2.98137	-1.38505	0.167236	0.361035	-5.19519	NOTDEG	NEGLFC	-0.0128559	0.00288555	-0.0391413	-0.0420268
ENSG00000186111	0.0864016	2.93347	1.16629	0.244577	0.453765	-5.47087	NOTDEG	POSLFC	-0.00160298	-0.0125957	0.0167527	0.0293484
ENSG00000186130	-0.198808	4.54287	-4.28018	2.63617e-05	0.0020464	2.26114	DEG	NEGLFC	-0.00294314	0.0407495	-0.0759017	-0.116651
ENSG00000186132	-0.0669383	2.23546	-1.11845	0.264419	0.474935	-5.37899	NOTDEG	NEGLFC	0.00382438	0.0235864	-0.0291744	-0.0527608
ENSG00000186141	0.0515805	4.50159	1.19588	0.232843	0.440498	-5.65798	NOTDEG	POSLFC	-0.00027823	-0.0115048	0.0184681	0.0299729
ENSG00000186152	0.117962	-0.705958	0.612605	0.540678	0.724686	-5.19842	NOTDEG	POSLFC	0.00863771	0.00367815	0.0169192	0.0132411
ENSG00000186153	-0.0919598	2.28926	-1.41647	0.157845	0.350426	-5.03399	NOTDEG	NEGLFC	-0.0144892	0.0207186	-0.0732795	-0.0939982
ENSG00000186162	0.0132819	2.99852	0.221784	0.824658	0.910419	-6.1014	NOTDEG	POSLFC	0.00199184	0.000343048	0.00474502	0.00440197
ENSG00000186166	-0.0133648	4.45832	-0.27613	0.78267	0.88444	-6.30721	NOTDEG	NEGLFC	0.00087792	0.00413873	-0.00456701	-0.00870574
ENSG00000186174	-0.0339925	3.76775	-0.334326	0.738406	0.856634	-6.19316	NOTDEG	NEGLFC	-0.0303214	-0.0111718	-0.0622976	-0.0511258
ENSG00000186184	0.0484852	6.35268	0.625115	0.532449	0.718001	-6.27074	NOTDEG	POSLFC	0.00142486	-0.0091439	0.0190727	0.0282166
ENSG00000186185	0.0514331	0.941514	0.456188	0.648639	0.797839	-5.59145	NOTDEG	POSLFC	0.0049924	0.018508	-0.0175762	-0.0360842
ENSG00000186187	0.0616623	1.84762	0.763869	0.445645	0.647128	-5.616	NOTDEG	POSLFC	0.000503476	-0.00842447	0.0154115	0.0238359
ENSG00000186193	-0.115395	-0.388575	-0.646	0.518854	0.707348	-5.25006	NOTDEG	NEGLFC	-0.00784905	-0.00128861	-0.0188038	-0.0175152
ENSG00000186197	-0.21614	-0.325796	-1.51181	0.131807	0.312594	-4.49403	NOTDEG	NEGLFC	-0.0551299	0.0246098	-0.18828	-0.21289
ENSG00000186204	0.106882	2.7876	0.782539	0.434617	0.637981	-5.80741	NOTDEG	POSLFC	-0.0115565	-0.0116996	-0.0113176	0.000382036
ENSG00000186205	0.0311503	5.66142	0.336287	0.736928	0.8558	-6.37631	NOTDEG	POSLFC	0.000211168	-0.00988053	0.0170624	0.0269429
ENSG00000186222	-0.0279055	1.97094	-0.441433	0.65927	0.805441	-5.81492	NOTDEG	NEGLFC	-0.0187891	-0.0189869	-0.0184589	0.000527979
ENSG00000186230	-0.272287	1.82708	-2.95133	0.00345577	0.0326451	-1.91076	DEG	NEGLFC	-0.0152806	0.0510136	-0.12598	-0.176993
ENSG00000186231	-0.361658	-1.13876	-2.16164	0.0315675	0.128445	-3.55627	NOTDEG	NEGLFC	-0.0308882	0.0521846	-0.169604	-0.221789
ENSG00000186235	0.24078	-1.40108	1.27649	0.202933	0.405357	-4.64548	NOTDEG	POSLFC	-0.00343671	-0.0207322	0.0254435	0.0461757
ENSG00000186260	-0.0755041	3.29469	-1.16709	0.244252	0.453342	-5.51007	NOTDEG	NEGLFC	-0.0181679	0.00386445	-0.0549578	-0.0588223
ENSG00000186265	-0.262466	4.22201	-2.40338	0.0169519	0.0864746	-3.52308	NOTDEG	NEGLFC	-0.0188415	0.0282706	-0.0975099	-0.12578
ENSG00000186272	-0.201779	2.71947	-3.66264	0.000302965	0.0076164	0.146809	DEG	NEGLFC	-0.00883842	0.0430953	-0.0955578	-0.138653
ENSG00000186281	-0.474269	-1.55545	-1.85736	0.0644017	0.199661	-3.99568	NOTDEG	NEGLFC	-0.0502377	0.0608218	-0.235686	-0.296508
ENSG00000186283	0.057054	3.3025	0.940117	0.348038	0.561394	-5.74777	NOTDEG	POSLFC	-0.0150691	-0.0236564	-0.000729964	0.0229265
ENSG00000186298	-0.053817	6.50011	-1.65028	0.100105	0.263222	-5.13519	NOTDEG	NEGLFC	-0.000359545	0.0118251	-0.0207055	-0.0325306
ENSG00000186300	-0.2297	2.61754	-3.6478	0.000320078	0.00788632	0.103862	DEG	NEGLFC	-0.0172887	0.0458062	-0.122645	-0.168451
ENSG00000186310	-0.26184	-0.294743	-1.77117	0.0777144	0.224392	-4.15928	NOTDEG	NEGLFC	-0.0268703	0.0138748	-0.0949071	-0.108782
ENSG00000186312	-0.00949212	2.6892	-0.186315	0.852345	0.926069	-6.04093	NOTDEG	NEGLFC	0.000850182	0.00773427	-0.0106449	-0.0183792
ENSG00000186314	-0.00430483	1.86995	-0.0409196	0.967392	0.985588	-5.90089	NOTDEG	NEGLFC	-0.00152218	-0.00667088	0.00707518	0.0137461
ENSG00000186318	0.138585	1.26289	1.18452	0.2373	0.445926	-5.12774	NOTDEG	POSLFC	-0.0235076	-0.0368906	-0.00116058	0.03573
ENSG00000186350	0.13192	6.94562	2.38564	0.0177727	0.08895	-3.71147	NOTDEG	POSLFC	0.000427007	-0.0285401	0.0487967	0.0773368
ENSG00000186352	-0.00781559	0.00392821	-0.0768282	0.93882	0.972037	-5.46601	NOTDEG	NEGLFC	0.00740373	0.0219393	-0.0168679	-0.0388073
ENSG00000186364	-0.00086506	0.215907	-0.00934398	0.992552	0.996817	-5.53685	NOTDEG	NEGLFC	-0.00338453	-0.0171566	0.0196122	0.0367687
ENSG00000186376	-0.0898086	4.34762	-2.34255	0.0199142	0.0959116	-3.68608	NOTDEG	NEGLFC	-0.0046307	0.0172327	-0.0411384	-0.0583711
ENSG00000186395	-0.00130185	1.87836	-0.0173556	0.986166	0.993611	-5.88528	NOTDEG	NEGLFC	0.00416835	0.0019371	0.00789411	0.00595701
ENSG00000186399	0.139231	-0.593296	0.862026	0.389475	0.598322	-5.07832	NOTDEG	POSLFC	-0.0147326	-0.0576637	0.0569543	0.114618
ENSG00000186407	-0.0199688	6.29769	-0.15422	0.877557	0.94066	-6.44208	NOTDEG	NEGLFC	-0.0017556	0.00555528	-0.0139634	-0.0195187
ENSG00000186409	0.0276344	3.48584	0.516891	0.605676	0.769191	-6.0807	NOTDEG	POSLFC	0.00415378	-0.00254767	0.0153439	0.0178916
ENSG00000186416	-0.0727933	2.91182	-1.36468	0.173543	0.369083	-5.20481	NOTDEG	NEGLFC	-0.0234024	-0.0120812	-0.0423067	-0.0302256
ENSG00000186417	0.395826	-1.44912	1.32114	0.187626	0.387298	-4.61961	NOTDEG	POSLFC	0.0232055	-0.0206959	0.0965127	0.117209
ENSG00000186431	0.191964	6.29751	2.62737	0.00912096	0.0585548	-3.11987	NOTDEG	POSLFC	-0.00255967	-0.0474704	0.0724328	0.119903
ENSG00000186432	0.110745	7.12664	2.66508	0.00818332	0.0549096	-3.03709	NOTDEG	POSLFC	-0.000101745	-0.0244737	0.0405949	0.0650686
ENSG00000186446	-0.181314	0.984676	-1.87718	0.061624	0.193979	-4.13411	NOTDEG	NEGLFC	-0.0390827	0.0184854	-0.13521	-0.153696
ENSG00000186448	-0.13911	4.30584	-2.35854	0.0190947	0.0932519	-3.64292	NOTDEG	NEGLFC	-0.00473754	0.0223598	-0.049985	-0.0723448
ENSG00000186453	0.27154	-0.8414	2.00472	0.0460401	0.161563	-3.79109	NOTDEG	POSLFC	-0.00054374	-0.0444187	0.0727192	0.117138
ENSG00000186462	-0.306882	0.880964	-2.42837	0.0158521	0.0830154	-3.08887	NOTDEG	NEGLFC	-0.0454415	0.0379057	-0.184616	-0.222521
ENSG00000186468	-0.312029	8.33658	-3.73339	0.000232544	0.0065172	0.185891	DEG	NEGLFC	-0.000355707	0.0679496	-0.114413	-0.182362
ENSG00000186469	-0.0471598	7.13322	-0.838775	0.402373	0.610035	-6.12477	NOTDEG	NEGLFC	-0.000622688	0.0103298	-0.0189113	-0.0292411
ENSG00000186470	-0.0304375	6.94751	-0.385325	0.700314	0.832371	-6.39281	NOTDEG	NEGLFC	5.12954e-05	0.00715291	-0.0118071	-0.01896
ENSG00000186480	0.132481	4.9908	2.53952	0.0116892	0.0683703	-3.28646	NOTDEG	POSLFC	-0.00452868	-0.0306841	0.039146	0.0698302
ENSG00000186481	-0.259114	1.77197	-2.10095	0.0366173	0.140074	-3.84743	NOTDEG	NEGLFC	-0.0363224	0.041015	-0.165461	-0.206476
ENSG00000186496	-0.120482	2.03596	-1.28963	0.198335	0.400099	-5.15623	NOTDEG	NEGLFC	0.00133998	0.0163299	-0.0236905	-0.0400204
ENSG00000186501	-0.0728256	3.53354	-1.69464	0.0913528	0.248989	-4.84192	NOTDEG	NEGLFC	0.00033824	0.0169564	-0.0274109	-0.0443673
ENSG00000186517	0.00360086	8.28738	0.093021	0.925959	0.966341	-6.45621	NOTDEG	POSLFC	-6.04263e-05	-0.000797348	0.00117009	0.00196744
ENSG00000186522	-0.0197424	1.47916	-0.191286	0.848452	0.924075	-5.79132	NOTDEG	NEGLFC	-0.00260243	0.00373111	-0.0131782	-0.0169094
ENSG00000186529	-0.211087	7.76751	-1.83354	0.0678769	0.205939	-4.8285	NOTDEG	NEGLFC	-0.00322821	0.0417683	-0.078364	-0.120132
ENSG00000186532	0.0394669	3.17843	0.705935	0.480867	0.676613	-5.91263	NOTDEG	POSLFC	-0.00895851	-0.00599487	-0.0139072	-0.00791234
ENSG00000186566	0.0333387	5.75928	1.1501	0.251168	0.460512	-5.79588	NOTDEG	POSLFC	-0.00166214	-0.00945393	0.0113487	0.0208026
ENSG00000186567	0.227345	0.553186	1.75205	0.080955	0.230454	-4.28609	NOTDEG	POSLFC	-0.00237508	-0.0350541	0.0521928	0.0872469
ENSG00000186575	-0.0184963	4.03035	-0.353366	0.724103	0.84775	-6.22162	NOTDEG	NEGLFC	-0.0173391	-0.0053606	-0.0373411	-0.0319805
ENSG00000186577	-0.233966	2.11032	-3.34138	0.000957239	0.0150467	-0.833009	DEG	NEGLFC	-0.00199453	0.047943	-0.0853808	-0.133324
ENSG00000186583	0.380952	-2.15133	1.71439	0.0876593	0.242195	-4.16823	NOTDEG	POSLFC	-0.00661847	-0.0943194	0.139826	0.234145
ENSG00000186591	0.216095	8.21294	2.41243	0.016546	0.0852005	-3.64092	NOTDEG	POSLFC	-0.00133062	-0.0481065	0.0767763	0.124883
ENSG00000186594	0.105628	3.17396	1.65832	0.0984696	0.260618	-4.84764	NOTDEG	POSLFC	0.00404883	-0.0206265	0.0452519	0.0658783
ENSG00000186625	0.0809054	3.66859	2.379	0.0180891	0.0901441	-3.5345	NOTDEG	POSLFC	-0.00276717	-0.0226689	0.0304649	0.0531337
ENSG00000186635	0.12542	8.00662	2.30116	0.0221818	0.102437	-3.89563	NOTDEG	POSLFC	4.16923e-05	-0.0277432	0.0464373	0.0741805
ENSG00000186638	0.0852608	1.55492	0.966207	0.334847	0.548751	-5.39534	NOTDEG	POSLFC	0.00133149	-0.0233865	0.0426059	0.0659924
ENSG00000186642	0.249549	1.51453	2.11731	0.0351926	0.136843	-3.78993	NOTDEG	POSLFC	0.00412871	-0.0328227	0.0658306	0.0986533
ENSG00000186648	-0.288681	-0.525415	-1.61264	0.108048	0.276294	-4.35878	NOTDEG	NEGLFC	-0.0679341	0.0391943	-0.246818	-0.286012
ENSG00000186652	0.0467852	-1.60645	0.18088	0.856604	0.928784	-5.15977	NOTDEG	POSLFC	0.0129176	0.045662	-0.0417593	-0.0874213
ENSG00000186654	-0.0256939	3.20556	-0.293308	0.769523	0.875833	-6.13254	NOTDEG	NEGLFC	0.000469716	0.0124234	-0.0194907	-0.0319141
ENSG00000186660	0.0149337	6.09057	0.574551	0.566097	0.742509	-6.29338	NOTDEG	POSLFC	-0.000292539	-0.00391771	0.00576081	0.00967852
ENSG00000186665	-0.0313332	-0.30861	-0.260962	0.79433	0.891381	-5.38595	NOTDEG	NEGLFC	-0.0265239	0.00762506	-0.0835463	-0.0911714
ENSG00000186666	-0.124167	2.26464	-2.34142	0.0199733	0.0959971	-3.41642	NOTDEG	NEGLFC	-0.00155263	0.0250032	-0.0458959	-0.0708991
ENSG00000186687	-0.207961	4.17259	-4.21946	3.39596e-05	0.00229946	2.04742	DEG	NEGLFC	-0.00111177	0.0417748	-0.0727242	-0.114499
ENSG00000186704	0.254133	1.49472	2.61842	0.0093571	0.0593709	-2.7259	NOTDEG	POSLFC	-0.00501911	-0.0611315	0.088678	0.14981
ENSG00000186714	0.13988	-0.188623	1.07771	0.282173	0.493922	-4.98863	NOTDEG	POSLFC	-0.0036221	-0.0746232	0.114936	0.189559
ENSG00000186716	0.0399644	4.65416	0.68412	0.494514	0.687709	-6.13802	NOTDEG	POSLFC	-0.00385543	-0.0107628	0.00767863	0.0184415
ENSG00000186767	-0.0769672	2.28002	-1.15233	0.250253	0.459379	-5.34493	NOTDEG	NEGLFC	-0.0106475	0.0113544	-0.0473865	-0.0587408
ENSG00000186787	-0.174423	-0.095273	-1.40628	0.160845	0.353867	-4.64276	NOTDEG	NEGLFC	-0.0239966	0.0509574	-0.149156	-0.200113
ENSG00000186792	0.0680943	1.30076	0.604042	0.546347	0.72845	-5.60238	NOTDEG	POSLFC	-0.0130776	-0.023773	0.00478176	0.0285547
ENSG00000186810	-0.403536	1.01581	-3.10894	0.00208834	0.0238578	-1.46778	DEG	NEGLFC	-0.0810907	0.0259353	-0.259804	-0.285739
ENSG00000186812	-0.0100037	5.82782	-0.344725	0.730583	0.851948	-6.38784	NOTDEG	NEGLFC	7.65121e-06	0.00307754	-0.00511848	-0.00819602
ENSG00000186814	-0.0455836	3.40724	-0.718566	0.47306	0.668954	-5.93568	NOTDEG	NEGLFC	0.00473934	0.0143206	-0.0112596	-0.0255802
ENSG00000186815	-0.110292	4.00607	-1.56863	0.117962	0.291856	-5.09549	NOTDEG	NEGLFC	-0.00798424	0.0258677	-0.0645106	-0.0903783
ENSG00000186818	0.0178886	3.40724	0.155511	0.87654	0.940377	-6.18165	NOTDEG	POSLFC	-0.00470466	0.0022913	-0.0163866	-0.0186779
ENSG00000186834	0.15235	5.54395	2.01873	0.0445518	0.158401	-4.46035	NOTDEG	POSLFC	0.00294686	-0.0306581	0.0590609	0.089719
ENSG00000186854	-0.413199	4.08474	-3.19761	0.00155894	0.0197841	-1.42109	DEG	NEGLFC	-0.0307655	0.0671392	-0.194248	-0.261387
ENSG00000186866	-0.0221198	3.04145	-0.458191	0.647201	0.796572	-6.02854	NOTDEG	NEGLFC	0.000445922	0.00764642	-0.0115776	-0.019224
ENSG00000186871	-0.00513461	-0.533772	-0.0307489	0.975494	0.98925	-5.36239	NOTDEG	NEGLFC	-0.065163	-0.0298693	-0.124097	-0.0942274
ENSG00000186908	0.0279199	6.91772	0.647583	0.517832	0.706839	-6.26362	NOTDEG	POSLFC	4.41848e-05	-0.00582285	0.00984103	0.0156639
ENSG00000186918	-0.158023	3.80729	-2.39815	0.0171901	0.0872104	-3.49648	NOTDEG	NEGLFC	-0.0182243	0.0248576	-0.0901628	-0.11502
ENSG00000186951	0.0965384	3.82858	1.79389	0.0740039	0.21759	-4.71186	NOTDEG	POSLFC	-0.0129822	-0.0294232	0.0144712	0.0438944
ENSG00000186952	-0.006476	-0.584842	-0.0411864	0.967179	0.985588	-5.35782	NOTDEG	NEGLFC	0.0128849	0.0152955	0.00885964	-0.0064359
ENSG00000186998	0.339816	-0.262454	1.64529	0.101131	0.2649	-4.35913	NOTDEG	POSLFC	-0.0126428	-0.0696588	0.0825633	0.152222
ENSG00000187010	-0.149183	2.5985	-0.664153	0.507186	0.697231	-5.84776	NOTDEG	NEGLFC	0.0257802	0.0306693	0.0176163	-0.013053
ENSG00000187017	0.231146	0.854952	0.959704	0.338104	0.551851	-5.32639	NOTDEG	POSLFC	-0.0361677	-0.0449076	-0.0215737	0.023334
ENSG00000187024	-0.182284	-0.43492	-1.55956	0.120091	0.295223	-4.42732	NOTDEG	NEGLFC	-0.0105338	0.0599819	-0.128282	-0.188264
ENSG00000187037	0.0893934	5.57461	1.18349	0.237706	0.446507	-5.75048	NOTDEG	POSLFC	0.00305113	-0.0144537	0.032281	0.0467347
ENSG00000187049	0.0676472	2.77527	0.971929	0.331998	0.545949	-5.62813	NOTDEG	POSLFC	0.000859889	-0.0114567	0.0214263	0.0328831
ENSG00000187051	-0.0959062	2.92313	-1.76008	0.0795811	0.22778	-4.63623	NOTDEG	NEGLFC	0.00238152	0.0254659	-0.036165	-0.0616309
ENSG00000187091	-0.045083	2.24772	-0.602122	0.547623	0.72905	-5.79758	NOTDEG	NEGLFC	-0.00293708	0.00863705	-0.0222637	-0.0309008
ENSG00000187097	0.0998004	4.33079	1.28373	0.200392	0.402044	-5.53723	NOTDEG	POSLFC	0.00130804	-0.0213058	0.0390689	0.0603747
ENSG00000187098	-0.0416843	3.15438	-0.399051	0.690186	0.825789	-6.06235	NOTDEG	NEGLFC	-0.00222919	0.00965524	-0.0220739	-0.0317292
ENSG00000187109	0.00452684	8.20544	0.0617954	0.950774	0.97819	-6.46006	NOTDEG	POSLFC	6.8518e-05	-0.00136155	0.00245646	0.00381801
ENSG00000187116	0.240676	7.09264	2.19341	0.0291719	0.122228	-4.13166	NOTDEG	POSLFC	-0.00147976	-0.0549177	0.0877515	0.142669
ENSG00000187118	-0.135482	4.04862	-1.91077	0.0571446	0.184576	-4.52727	NOTDEG	NEGLFC	-0.00529355	0.0310036	-0.0659029	-0.0969065
ENSG00000187122	0.222722	0.710584	1.79454	0.0738992	0.21738	-4.24597	NOTDEG	POSLFC	0.00550699	-0.0310008	0.0664681	0.0974688
ENSG00000187134	-0.0768332	0.200966	-0.386973	0.699096	0.831686	-5.4298	NOTDEG	NEGLFC	-0.00416702	0.0631348	-0.116548	-0.179683
ENSG00000187147	-0.0232851	4.38811	-0.630371	0.529011	0.715204	-6.14079	NOTDEG	NEGLFC	-0.00208385	0.00659382	-0.0165739	-0.0231677
ENSG00000187164	-0.00661819	4.26127	-0.0578401	0.953921	0.979883	-6.32112	NOTDEG	NEGLFC	-0.0129749	-0.00852957	-0.0203978	-0.0118683
ENSG00000187187	-0.145588	2.93177	-2.41535	0.0164171	0.0848904	-3.34553	NOTDEG	NEGLFC	-0.00413244	0.0349383	-0.0693733	-0.104312
ENSG00000187189	-0.00920932	2.74175	-0.170211	0.864978	0.933562	-6.05023	NOTDEG	NEGLFC	-0.00544218	-0.00569554	-0.00501911	0.000676431
ENSG00000187193	-0.136781	2.84259	-1.11593	0.265491	0.476231	-5.4991	NOTDEG	NEGLFC	0.00177034	0.0187759	-0.0266258	-0.0454017
ENSG00000187210	0.0486187	4.81724	0.867598	0.386422	0.595901	-6.01309	NOTDEG	POSLFC	0.000983755	-0.00700087	0.0143166	0.0213174
ENSG00000187231	0.138471	5.58125	2.28736	0.022986	0.104807	-3.90011	NOTDEG	POSLFC	0.000703758	-0.0285273	0.0495142	0.0780415
ENSG00000187239	0.104298	7.16644	3.13786	0.00189978	0.0222258	-1.73561	DEG	POSLFC	3.02296e-05	-0.0229593	0.0384185	0.0613778
ENSG00000187240	-0.113808	2.54969	-1.43374	0.15286	0.34355	-5.06002	NOTDEG	NEGLFC	-0.00886223	0.0254188	-0.066105	-0.0915238
ENSG00000187244	0.0772641	-1.22814	0.279924	0.77976	0.882774	-5.30908	NOTDEG	POSLFC	0.0511642	0.105268	-0.0391795	-0.144448
ENSG00000187257	-0.0364965	6.69367	-1.05694	0.291529	0.503982	-5.92083	NOTDEG	NEGLFC	-0.000110099	0.00814811	-0.0138998	-0.0220479
ENSG00000187266	0.00160074	2.8084	0.0223975	0.982148	0.991258	-6.09358	NOTDEG	POSLFC	0.00914374	0.00886379	0.00961121	0.000747418
ENSG00000187325	-0.102747	2.31513	-1.57939	0.115474	0.287967	-4.80793	NOTDEG	NEGLFC	-0.0212456	-0.00994705	-0.0401121	-0.030165
ENSG00000187391	-0.0190949	-0.388707	-0.106478	0.915286	0.96097	-5.39357	NOTDEG	NEGLFC	0.0217745	0.0574169	-0.0377417	-0.0951586
ENSG00000187446	0.142825	6.44154	2.45	0.0149518	0.0798276	-3.55928	NOTDEG	POSLFC	0.00032939	-0.0309295	0.0525258	0.0834553
ENSG00000187474	0.151991	0.68371	0.793589	0.428165	0.632716	-5.38289	NOTDEG	POSLFC	-0.0189806	-0.0457803	0.0257698	0.0715501
ENSG00000187475	-0.0783598	0.952211	-0.680853	0.496576	0.688821	-5.50399	NOTDEG	NEGLFC	-0.00152753	0.00342953	-0.00980488	-0.0132344
ENSG00000187498	0.185953	-1.4151	0.717081	0.473974	0.669635	-5.02785	NOTDEG	POSLFC	0.0401073	0.036024	0.0469257	0.0109017
ENSG00000187510	-0.360749	-0.90077	-1.67581	0.0949885	0.254929	-4.2382	NOTDEG	NEGLFC	-0.00746678	0.070423	-0.137528	-0.207951
ENSG00000187514	-0.203859	7.87436	-3.75852	0.00021149	0.00627527	0.269773	DEG	NEGLFC	-0.000356069	0.0442962	-0.0749169	-0.119213
ENSG00000187522	-0.113915	3.61313	-2.85431	0.00466389	0.0387675	-2.35288	DEG	NEGLFC	0.000854726	0.0255006	-0.0402993	-0.0658
ENSG00000187531	0.0626522	4.85905	1.31673	0.1891	0.389386	-5.54843	NOTDEG	POSLFC	2.41085e-05	-0.011793	0.0197565	0.0315495
ENSG00000187535	-0.085957	0.53402	-0.87156	0.38426	0.593604	-5.27065	NOTDEG	NEGLFC	-0.0175127	0.0132034	-0.0688028	-0.0820062
ENSG00000187536	0.234737	0.028114	2.46543	0.0143374	0.0776649	-2.98292	NOTDEG	POSLFC	0.00893321	-0.0244953	0.0647524	0.0892477
ENSG00000187553	0.578578	-0.877502	3.94827	0.000101635	0.00427581	0.51096	DEG	POSLFC	-0.034969	-0.165069	0.182274	0.347343
ENSG00000187554	0.342534	5.81691	3.90624	0.00011984	0.0045283	0.809244	DEG	POSLFC	-0.00452396	-0.0798954	0.121332	0.201228
ENSG00000187555	0.0963613	7.47925	2.17435	0.0305897	0.12579	-4.17349	NOTDEG	POSLFC	-0.000177841	-0.0214827	0.0353973	0.05688
ENSG00000187601	-0.327511	1.61835	-3.92643	0.000110738	0.00442785	1.03371	DEG	NEGLFC	-0.0465926	0.0428195	-0.195894	-0.238714
ENSG00000187605	0.178857	6.78683	4.051	6.75486e-05	0.00350917	1.32239	DEG	POSLFC	8.58004e-05	-0.0392946	0.0658437	0.105138
ENSG00000187607	-0.282675	2.55041	-3.66926	0.000295599	0.00750921	0.178489	DEG	NEGLFC	-0.0146356	0.0559889	-0.132565	-0.188554
ENSG00000187608	0.0266551	2.46716	0.0997634	0.92061	0.963941	-6.04499	NOTDEG	POSLFC	-0.00695951	0.0302035	-0.0690147	-0.0992182
ENSG00000187609	-0.0493298	0.531429	-0.478797	0.632489	0.786325	-5.49844	NOTDEG	NEGLFC	-0.0178506	0.0113751	-0.0666519	-0.078027
ENSG00000187621	-0.441542	1.15288	-1.72084	0.0864815	0.240414	-4.39031	NOTDEG	NEGLFC	-0.0200758	0.03866	-0.118153	-0.156813
ENSG00000187624	0.335388	-1.45445	1.25499	0.21062	0.414646	-4.6544	NOTDEG	POSLFC	-0.0378091	-0.112279	0.0865419	0.198821
ENSG00000187626	-0.0991169	3.03833	-2.04396	0.0419743	0.152633	-4.13997	NOTDEG	NEGLFC	-0.00735475	0.0195595	-0.0522965	-0.071856
ENSG00000187630	-0.0849412	1.09671	-0.893812	0.372257	0.582432	-5.36487	NOTDEG	NEGLFC	-0.0312956	0.0032906	-0.0890481	-0.0923387
ENSG00000187650	-0.114797	2.49467	-1.80755	0.0718427	0.213558	-4.48309	NOTDEG	NEGLFC	0.000111379	0.0313586	-0.0520656	-0.0834242
ENSG00000187653	-0.161004	2.33487	-1.87505	0.0619179	0.194548	-4.32486	NOTDEG	NEGLFC	0.00797753	0.0470533	-0.0572715	-0.104325
ENSG00000187676	-0.0837404	2.31182	-1.30895	0.191717	0.392337	-5.16689	NOTDEG	NEGLFC	-0.0139138	0.0121252	-0.0573939	-0.0695192
ENSG00000187688	0.113182	4.74675	2.36518	0.0187627	0.0923355	-3.67731	NOTDEG	POSLFC	-0.00331866	-0.029322	0.040102	0.069424
ENSG00000187699	-0.134383	6.36577	-1.20601	0.228921	0.436322	-5.74984	NOTDEG	NEGLFC	4.66782e-05	0.0297009	-0.0494703	-0.0791713
ENSG00000187713	-0.0798452	2.69911	-1.65922	0.0982887	0.260284	-4.75505	NOTDEG	NEGLFC	-0.0133162	0.0135434	-0.0581665	-0.0717099
ENSG00000187735	-0.0307483	6.32688	-0.529379	0.596998	0.762958	-6.32437	NOTDEG	NEGLFC	0.000441777	0.00626866	-0.00928802	-0.0155567
ENSG00000187736	0.0388595	2.96873	0.829181	0.40777	0.615069	-5.78114	NOTDEG	POSLFC	-0.00983392	-0.0183156	0.00432896	0.0226446
ENSG00000187741	0.168502	3.75255	1.94089	0.0533624	0.176697	-4.4467	NOTDEG	POSLFC	-0.00188211	-0.0384135	0.0591184	0.0975318
ENSG00000187742	0.0193793	6.71372	0.615843	0.538542	0.722874	-6.28192	NOTDEG	POSLFC	0.000432342	-0.00389627	0.00766031	0.0115566
ENSG00000187753	0.431567	0.637844	3.02761	0.00271513	0.0280382	-1.68477	DEG	POSLFC	-0.0279763	-0.130509	0.143234	0.273743
ENSG00000187762	0.22366	0.472332	2.02926	0.0434602	0.15584	-3.82027	NOTDEG	POSLFC	-0.0149104	-0.0651783	0.0690275	0.134206
ENSG00000187764	0.0860101	8.16718	1.63689	0.102875	0.267857	-5.156	NOTDEG	POSLFC	0.000396052	-0.0186231	0.0321544	0.0507775
ENSG00000187775	0.325823	-1.49476	1.45378	0.147225	0.335973	-4.46528	NOTDEG	POSLFC	0.0162842	-0.0468907	0.121774	0.168665
ENSG00000187778	-0.0542382	3.97922	-1.28158	0.201143	0.403265	-5.49051	NOTDEG	NEGLFC	-0.00335048	0.00936472	-0.0245825	-0.0339472
ENSG00000187790	-0.0501209	3.6543	-1.05641	0.291771	0.50419	-5.69248	NOTDEG	NEGLFC	-0.00048614	0.00942135	-0.0170298	-0.0264511
ENSG00000187792	0.0127529	1.79102	0.169063	0.86588	0.933992	-5.8596	NOTDEG	POSLFC	-0.022342	-0.00753701	-0.0470634	-0.0395264
ENSG00000187796	-0.0691009	2.19754	-0.677699	0.498571	0.690234	-5.76943	NOTDEG	NEGLFC	-0.00116088	0.038194	-0.066876	-0.10507
ENSG00000187800	0.145986	2.75324	1.05793	0.291077	0.503576	-5.54528	NOTDEG	POSLFC	-0.00116252	-0.0452083	0.0723857	0.117594
ENSG00000187801	0.177285	1.48598	2.00325	0.0461984	0.16192	-3.98989	NOTDEG	POSLFC	-0.0026567	-0.0466928	0.0708753	0.117568
ENSG00000187808	-0.149322	1.24848	-1.6653	0.0970679	0.258329	-4.5097	NOTDEG	NEGLFC	-0.0117886	0.023421	-0.0705821	-0.0940031
ENSG00000187815	-0.0941453	1.69452	-1.59375	0.112219	0.282421	-4.68076	NOTDEG	NEGLFC	-0.00624133	0.0203225	-0.0505979	-0.0709204
ENSG00000187824	-0.115289	-0.536775	-0.784139	0.433679	0.637362	-5.12562	NOTDEG	NEGLFC	-0.013637	0.0205387	-0.070704	-0.0912427
ENSG00000187837	-0.258768	6.99645	-3.66107	0.000304732	0.00765047	-0.0675983	DEG	NEGLFC	-0.00062002	0.0560237	-0.0952044	-0.151228
ENSG00000187838	-0.111946	2.78733	-1.84183	0.0666491	0.203747	-4.47683	NOTDEG	NEGLFC	-0.0131134	0.0215027	-0.0709159	-0.0924186
ENSG00000187840	-0.0891757	1.47946	-0.86454	0.388096	0.597242	-5.46585	NOTDEG	NEGLFC	-0.0204381	0.0321368	-0.108228	-0.140365
ENSG00000187860	0.0452382	-0.605496	0.35291	0.724444	0.847935	-5.32352	NOTDEG	POSLFC	0.0006017	-0.0118096	0.0213262	0.0331358
ENSG00000187862	-0.38757	-0.68824	-2.11089	0.0357458	0.138017	-3.62578	NOTDEG	NEGLFC	-0.0182184	0.0478249	-0.128498	-0.176323
ENSG00000187866	0.061917	4.60638	1.52093	0.129504	0.309505	-5.24503	NOTDEG	POSLFC	0.00210708	-0.011827	0.0253743	0.0372013
ENSG00000187902	0.470701	0.0637882	2.15757	0.0318858	0.12925	-3.59093	NOTDEG	POSLFC	-0.0384842	-0.0841088	0.0377003	0.121809
ENSG00000187904	0.28103	1.80831	3.6864	0.000277336	0.00726754	0.246537	DEG	POSLFC	0.0173532	-0.0374072	0.108793	0.1462
ENSG00000187912	-0.439628	1.52947	-2.18028	0.0301418	0.124591	-3.63701	NOTDEG	NEGLFC	-0.0164671	0.0653361	-0.153063	-0.218399
ENSG00000187922	-0.730572	-0.420382	-3.06732	0.00239017	0.0259809	-1.76221	DEG	NEGLFC	-0.0477733	0.115964	-0.321184	-0.437148
ENSG00000187950	0.194004	-1.94155	0.655467	0.512752	0.702566	-5.00584	NOTDEG	POSLFC	0.0160476	-0.0819679	0.179715	0.261683
ENSG00000187951	0.21101	1.97747	2.53271	0.011913	0.0692208	-2.96461	NOTDEG	POSLFC	-0.0135084	-0.0439268	0.0372847	0.0812115
ENSG00000187953	0.00114841	2.77213	0.026414	0.978948	0.990263	-6.07584	NOTDEG	POSLFC	0.00661434	0.00213338	0.0140967	0.0119633
ENSG00000187954	0.0685294	3.83655	1.13001	0.259525	0.470212	-5.65736	NOTDEG	POSLFC	0.0013854	-0.0143912	0.0277294	0.0421207
ENSG00000187961	-0.0527096	-0.275981	-0.416536	0.677364	0.818145	-5.36962	NOTDEG	NEGLFC	-0.00373095	0.0412735	-0.0788799	-0.120153
ENSG00000187987	-0.0622215	-1.25435	-0.288803	0.772964	0.878295	-5.2208	NOTDEG	NEGLFC	-0.0281633	-0.0111245	-0.0566148	-0.0454902
ENSG00000187994	-0.00138431	4.2563	-0.0350081	0.9721	0.987807	-6.32289	NOTDEG	NEGLFC	0.00224489	-0.000555584	0.00692116	0.00747675
ENSG00000187997	0.0596087	-1.15998	0.31103	0.75603	0.867035	-5.23976	NOTDEG	POSLFC	-0.00367761	0.045671	-0.0860804	-0.131751
ENSG00000188001	-0.174048	1.58393	-1.45888	0.145816	0.334197	-4.86527	NOTDEG	NEGLFC	-0.0403786	-0.000162623	-0.107532	-0.107369
ENSG00000188002	-0.0978384	1.54106	-0.973055	0.331439	0.545334	-5.38614	NOTDEG	NEGLFC	-0.0035673	0.0298422	-0.0593548	-0.089197
ENSG00000188004	-0.0344286	0.560832	-0.259866	0.795174	0.892006	-5.58659	NOTDEG	NEGLFC	0.0008312	0.011939	-0.0177168	-0.0296558
ENSG00000188010	-0.138944	0.454951	-1.32921	0.184955	0.384242	-4.81714	NOTDEG	NEGLFC	0.00152131	0.0267597	-0.040622	-0.0673816
ENSG00000188013	-0.108431	-1.72192	-0.423839	0.672037	0.814689	-5.09635	NOTDEG	NEGLFC	0.0120703	0.0263258	-0.0117336	-0.0380594
ENSG00000188021	0.168415	5.42923	3.20536	0.00151915	0.0194647	-1.50384	DEG	POSLFC	-0.00291752	-0.0398979	0.0588327	0.0987305
ENSG00000188026	0.0787325	1.80165	0.923243	0.356745	0.569252	-5.49255	NOTDEG	POSLFC	0.0060701	0.00252609	0.0119879	0.00946183
ENSG00000188033	0.0302762	3.91549	0.817924	0.414157	0.620445	-5.94897	NOTDEG	POSLFC	-0.00768124	-0.0134715	0.00198737	0.0154589
ENSG00000188042	-0.153453	5.56981	-1.77102	0.0777408	0.224416	-4.89288	NOTDEG	NEGLFC	-0.0192821	0.0192145	-0.0835642	-0.102779
ENSG00000188056	1.60471	-0.202644	2.37151	0.0184515	0.0913368	-3.16913	NOTDEG	POSLFC	-0.0974703	-0.362919	0.345779	0.708697
ENSG00000188070	-0.13548	0.914521	-1.55785	0.120497	0.295711	-4.60008	NOTDEG	NEGLFC	0.000613909	0.0187255	-0.029629	-0.0483545
ENSG00000188092	-0.0944358	3.1766	-1.77339	0.0773454	0.223518	-4.64674	NOTDEG	NEGLFC	0.00262692	0.0246926	-0.0342186	-0.0589112
ENSG00000188107	-0.184218	1.35367	-1.4284	0.154389	0.345645	-4.87299	NOTDEG	NEGLFC	0.000427488	0.0202969	-0.0327507	-0.0530476
ENSG00000188130	0.0678029	2.34345	0.788286	0.431254	0.635418	-5.71291	NOTDEG	POSLFC	0.000236149	-0.00754257	0.0132251	0.0207677
ENSG00000188157	0.0834338	-0.906732	0.379765	0.704433	0.834633	-5.27583	NOTDEG	POSLFC	0.00536485	0.00662198	0.00326566	-0.00335632
ENSG00000188158	-0.303141	3.29904	-1.99529	0.0470646	0.164072	-4.29087	NOTDEG	NEGLFC	-0.0140663	0.0646252	-0.145466	-0.210092
ENSG00000188167	0.118198	4.77823	2.68087	0.00781714	0.0533377	-2.92715	NOTDEG	POSLFC	-0.000167933	-0.0251549	0.0415556	0.0667105
ENSG00000188171	-0.21865	3.19653	-2.44433	0.0151832	0.0806686	-3.31503	NOTDEG	NEGLFC	-0.00716392	0.0185833	-0.0501569	-0.0687401
ENSG00000188175	0.0369814	1.90846	0.242172	0.80884	0.901069	-5.90776	NOTDEG	POSLFC	-0.00572977	-0.00692319	-0.00373698	0.00318621
ENSG00000188177	0.00481834	6.02468	0.0987568	0.921408	0.964297	-6.44982	NOTDEG	POSLFC	0.000327044	-0.00145302	0.00329942	0.00475244
ENSG00000188185	0.0412898	1.55778	0.476375	0.634211	0.787269	-5.72777	NOTDEG	POSLFC	-0.0182988	-0.00906724	-0.0337139	-0.0246466
ENSG00000188186	-0.224858	6.22025	-3.25512	0.00128523	0.0176629	-1.3752	DEG	NEGLFC	-0.000147511	0.0484844	-0.0813537	-0.129838
ENSG00000188191	-0.19471	1.71426	-1.46419	0.144363	0.332056	-4.87111	NOTDEG	NEGLFC	0.0121513	0.0453846	-0.043342	-0.0887266
ENSG00000188211	-0.12845	1.01464	-1.28149	0.201176	0.403286	-4.97072	NOTDEG	NEGLFC	-0.0121462	0.02442	-0.0732049	-0.0976249
ENSG00000188215	0.143633	3.3746	2.66283	0.0082367	0.0551283	-2.82632	NOTDEG	POSLFC	0.00274729	-0.0254635	0.049854	0.0753175
ENSG00000188223	-0.0839232	4.98432	-1.37712	0.16967	0.363834	-5.47648	NOTDEG	NEGLFC	0.00224734	0.0206779	-0.0285282	-0.0492061
ENSG00000188227	-0.335841	1.77185	-3.12553	0.00197816	0.0228381	-1.43898	DEG	NEGLFC	-0.0230491	0.0479729	-0.141642	-0.189615
ENSG00000188229	0.0662996	5.06576	1.09914	0.272734	0.484028	-5.81968	NOTDEG	POSLFC	0.00458207	-0.00952887	0.0281447	0.0376735
ENSG00000188234	0.0268238	2.51984	0.481038	0.630898	0.785304	-5.91796	NOTDEG	POSLFC	-0.00321853	-0.00985024	0.00785519	0.0177054
ENSG00000188242	-0.373474	0.695698	-4.01552	7.78585e-05	0.00371532	1.19648	DEG	NEGLFC	-0.0501484	0.0503367	-0.217939	-0.268276
ENSG00000188243	-0.322998	4.87626	-4.67563	4.73223e-06	0.000916896	3.84506	DEG	NEGLFC	-0.00345516	0.0682739	-0.123229	-0.191503
ENSG00000188266	-0.159133	-1.21428	-0.857006	0.392238	0.601224	-4.97549	NOTDEG	NEGLFC	-0.0146707	0.0106539	-0.0569581	-0.067612
ENSG00000188282	-0.222591	0.220141	-1.16157	0.246486	0.45553	-4.97381	NOTDEG	NEGLFC	-0.0147291	0.0260251	-0.0827809	-0.108806
ENSG00000188283	-0.128962	3.71958	-2.85257	0.00468868	0.0389014	-2.36759	DEG	NEGLFC	-0.00644322	0.0187408	-0.0484957	-0.0672365
ENSG00000188295	-0.1124	2.69252	-2.06025	0.0403796	0.148969	-4.05373	NOTDEG	NEGLFC	0.00116425	0.021662	-0.0330631	-0.0547251
ENSG00000188305	0.11834	2.82331	1.69368	0.0915349	0.249156	-4.74585	NOTDEG	POSLFC	0.00254732	-0.0246037	0.0478844	0.0724881
ENSG00000188312	-0.0102896	1.31771	-0.104289	0.917021	0.962084	-5.75089	NOTDEG	NEGLFC	0.00321254	0.0151333	-0.0166928	-0.0318261
ENSG00000188313	0.345426	7.06584	3.1291	0.00195513	0.0226568	-1.75968	DEG	POSLFC	0.00022942	-0.0752466	0.12626	0.201507
ENSG00000188315	0.110251	5.14515	2.30748	0.0218213	0.101365	-3.83891	NOTDEG	POSLFC	0.000385852	-0.0222481	0.0381802	0.0604282
ENSG00000188321	-0.0724265	4.07456	-1.09287	0.27547	0.486372	-5.70825	NOTDEG	NEGLFC	-0.00610767	0.014783	-0.0409911	-0.0557741
ENSG00000188322	-0.107587	1.08498	-0.805108	0.4215	0.626309	-5.45669	NOTDEG	NEGLFC	-0.0643638	0.00386443	-0.178292	-0.182157
ENSG00000188340	0.160315	-1.95097	0.536703	0.591936	0.760119	-5.03617	NOTDEG	POSLFC	-0.0213088	-0.0453679	0.0188655	0.0642334
ENSG00000188342	-0.0439623	4.11598	-1.10417	0.27055	0.481951	-5.71063	NOTDEG	NEGLFC	-3.11928e-06	0.00927051	-0.0154883	-0.0247588
ENSG00000188352	-0.00763238	4.74822	-0.124362	0.901125	0.953952	-6.36607	NOTDEG	NEGLFC	-0.00275184	0.00445379	-0.0147839	-0.0192377
ENSG00000188372	-0.158781	-1.11965	-0.788532	0.431111	0.635399	-5.02379	NOTDEG	NEGLFC	-0.0296765	0.030775	-0.130619	-0.161394
ENSG00000188389	-0.260087	-0.871613	-1.39059	0.165551	0.358908	-4.58591	NOTDEG	NEGLFC	-0.0460296	0.0472436	-0.201778	-0.249022
ENSG00000188394	-0.0439518	0.129423	-0.418314	0.676066	0.817535	-5.43133	NOTDEG	NEGLFC	-0.0112708	-0.0276073	0.016008	0.0436153
ENSG00000188404	0.162352	10.0978	2.2874	0.022984	0.104807	-3.88922	NOTDEG	POSLFC	0.000589477	-0.0349614	0.0599527	0.0949141
ENSG00000188419	-0.0453081	4.22447	-1.15996	0.247138	0.456188	-5.65514	NOTDEG	NEGLFC	-0.00486966	0.00584295	-0.0227577	-0.0286007
ENSG00000188428	-0.0581845	3.87214	-1.6827	0.0936443	0.252637	-4.89499	NOTDEG	NEGLFC	-0.00353966	0.00739351	-0.021796	-0.0291895
ENSG00000188483	-0.137394	-1.00912	-0.857215	0.392123	0.601145	-5.01111	NOTDEG	NEGLFC	0.00468762	0.0306776	-0.0387107	-0.0693883
ENSG00000188486	0.0419225	0.767197	0.402318	0.687784	0.824372	-5.58534	NOTDEG	POSLFC	-0.0164993	0.0149606	-0.0690315	-0.083992
ENSG00000188487	-0.275539	-0.00793556	-1.6388	0.102476	0.267184	-4.39299	NOTDEG	NEGLFC	-0.0573892	-0.0825147	-0.0154344	0.0670803
ENSG00000188493	0.188439	1.22985	2.0908	0.0375259	0.142259	-3.79604	NOTDEG	POSLFC	-0.00634567	-0.041423	0.0522269	0.0936499
ENSG00000188511	-0.130654	3.24296	-1.33518	0.182997	0.381613	-5.3125	NOTDEG	NEGLFC	0.0109794	0.0520382	-0.0575809	-0.109619
ENSG00000188522	-0.166684	0.709792	-1.50363	0.133902	0.315546	-4.65207	NOTDEG	NEGLFC	-0.0432424	0.00502504	-0.12384	-0.128865
ENSG00000188529	-0.0846369	6.28536	-2.73678	0.00663643	0.047719	-2.84125	DEG	NEGLFC	-0.000598654	0.017804	-0.0313277	-0.0491317
ENSG00000188542	0.0156207	2.43837	0.288256	0.773383	0.878448	-5.96761	NOTDEG	POSLFC	0.00233914	-3.04532e-05	0.0062959	0.00632636
ENSG00000188549	0.0315977	1.58634	0.300079	0.764359	0.871935	-5.78828	NOTDEG	POSLFC	-0.00726818	-0.0285394	0.0282507	0.0567901
ENSG00000188554	0.0831475	7.51709	2.71224	0.00713324	0.0501299	-2.91501	NOTDEG	POSLFC	6.23995e-05	-0.0182426	0.0306284	0.048871
ENSG00000188559	0.19313	7.47293	3.31465	0.00104943	0.0158422	-1.19698	DEG	POSLFC	0.000585476	-0.0421157	0.0718884	0.114004
ENSG00000188566	-0.018288	2.18234	-0.243666	0.807684	0.900159	-5.94102	NOTDEG	NEGLFC	0.00731746	0.0181723	-0.010808	-0.0289803
ENSG00000188582	0.148151	1.01791	0.8693	0.385492	0.595111	-5.40184	NOTDEG	POSLFC	-0.00479737	0.0189196	-0.0444002	-0.0633198
ENSG00000188596	-0.00367148	2.13402	-0.032172	0.97436	0.988965	-5.96702	NOTDEG	NEGLFC	0.0118781	0.028633	-0.0160993	-0.0447323
ENSG00000188599	-0.08755	1.92084	-1.16427	0.24539	0.4545	-5.27484	NOTDEG	NEGLFC	0.00774588	0.0246754	-0.0205232	-0.0451985
ENSG00000188603	0.0496468	5.22855	1.32475	0.186428	0.386161	-5.56456	NOTDEG	POSLFC	0.00187741	-0.00767752	0.0178323	0.0255098
ENSG00000188610	-0.0491661	-0.963499	-0.315918	0.752321	0.865171	-5.2464	NOTDEG	NEGLFC	-0.0264103	-0.0126043	-0.0494637	-0.0368594
ENSG00000188612	-0.116657	6.21715	-2.56753	0.0108078	0.0651031	-3.26946	NOTDEG	NEGLFC	-0.000456036	0.0253173	-0.0434926	-0.0688098
ENSG00000188629	-0.0913546	0.535416	-0.78471	0.433345	0.637274	-5.32977	NOTDEG	NEGLFC	-0.0116805	0.0162417	-0.0583054	-0.0745471
ENSG00000188636	-0.148313	3.08495	-2.03102	0.0432797	0.155463	-4.17569	NOTDEG	NEGLFC	-0.0258545	0.0151908	-0.0943924	-0.109583
ENSG00000188641	0.0932708	8.26455	1.70316	0.089744	0.246014	-5.04769	NOTDEG	POSLFC	-0.00018236	-0.0207902	0.0342288	0.055019
ENSG00000188647	-0.0138101	7.2641	-0.356803	0.721531	0.846073	-6.40695	NOTDEG	NEGLFC	-0.000139	0.00306214	-0.0054843	-0.00854643
ENSG00000188649	0.12276	3.50037	1.40206	0.1621	0.355028	-5.26801	NOTDEG	POSLFC	0.0043407	-0.0169828	0.0399468	0.0569296
ENSG00000188659	-0.49246	-1.36106	-1.48051	0.13996	0.32495	-4.43774	NOTDEG	NEGLFC	0.0176592	0.123547	-0.159153	-0.2827
ENSG00000188672	0.123342	1.18538	0.667279	0.505191	0.695571	-5.57709	NOTDEG	POSLFC	0.0206962	-0.00908497	0.070425	0.07951
ENSG00000188677	0.0439328	4.04637	0.416983	0.677038	0.818046	-6.20606	NOTDEG	POSLFC	-0.0013681	-0.00979089	0.0126964	0.0224873
ENSG00000188687	-0.0657532	2.31326	-0.798332	0.425414	0.629896	-5.6786	NOTDEG	NEGLFC	0.00149338	0.0144821	-0.0201952	-0.0346773
ENSG00000188690	0.0205464	3.51119	0.355369	0.722604	0.84701	-6.14999	NOTDEG	POSLFC	-0.001765	0.000160857	-0.00498081	-0.00514167
ENSG00000188706	0.112211	0.37961	1.08801	0.277607	0.488926	-5.05847	NOTDEG	POSLFC	-0.0189118	-0.0622695	0.0534875	0.115757
ENSG00000188707	0.0348237	2.64018	0.520629	0.603073	0.767498	-5.92102	NOTDEG	POSLFC	-0.00643613	-0.0153551	0.00845689	0.023812
ENSG00000188725	-0.129036	4.16118	-2.83732	0.00491129	0.04007	-2.45173	DEG	NEGLFC	-0.0061284	0.0286311	-0.0641702	-0.0928013
ENSG00000188732	-0.0836037	1.57579	-1.21702	0.22471	0.431393	-5.14396	NOTDEG	NEGLFC	-0.00588855	0.0156642	-0.0418775	-0.0575417
ENSG00000188735	-0.0986748	1.35436	-1.27452	0.203629	0.406054	-5.03837	NOTDEG	NEGLFC	-0.0157847	0.017749	-0.0717797	-0.0895287
ENSG00000188739	-0.0538523	4.36789	-1.525	0.128487	0.308425	-5.20059	NOTDEG	NEGLFC	-0.00603579	0.00677726	-0.0274312	-0.0342084
ENSG00000188761	-0.00571014	2.31157	-0.0352338	0.971921	0.987807	-5.97587	NOTDEG	NEGLFC	0.00239586	0.0171319	-0.0222106	-0.0393426
ENSG00000188785	-0.181407	3.5526	-3.01497	0.00282672	0.0287838	-1.90302	DEG	NEGLFC	-0.0145729	0.0320544	-0.0924318	-0.124486
ENSG00000188786	0.176416	6.33743	3.0973	0.00216904	0.0244524	-1.84803	DEG	POSLFC	-0.00085888	-0.0388839	0.0626357	0.10152
ENSG00000188807	-0.00718534	-0.262816	-0.0589384	0.953047	0.979719	-5.44128	NOTDEG	NEGLFC	-0.0289018	-0.0115551	-0.0578675	-0.0463124
ENSG00000188811	-0.00917304	4.89366	-0.191618	0.848193	0.924075	-6.36398	NOTDEG	NEGLFC	-0.00078888	0.00367403	-0.00824111	-0.0119151
ENSG00000188818	0.0541227	-0.314682	0.450144	0.652985	0.800928	-5.33513	NOTDEG	POSLFC	-0.000519489	-0.0045608	0.00622874	0.0107895
ENSG00000188820	-0.0708471	2.66076	-0.553629	0.580313	0.752566	-5.91061	NOTDEG	NEGLFC	0.00302521	0.023546	-0.0312406	-0.0547866
ENSG00000188822	-0.227356	2.84033	-1.71704	0.0871744	0.241359	-4.68855	NOTDEG	NEGLFC	-0.0214784	0.0390825	-0.122604	-0.161686
ENSG00000188825	0.0855211	1.93718	1.27686	0.2028	0.40523	-5.1521	NOTDEG	POSLFC	0.015381	-0.00236723	0.0450172	0.0473844
ENSG00000188827	0.110204	3.0746	2.07198	0.0392625	0.146274	-4.09829	NOTDEG	POSLFC	-0.000517501	-0.0244495	0.0394444	0.0638938
ENSG00000188846	-0.243534	7.41954	-4.28935	2.53667e-05	0.00201123	2.23475	DEG	NEGLFC	-0.000930074	0.0527331	-0.0905374	-0.143271
ENSG00000188848	-0.192308	1.14963	-1.27493	0.203483	0.405851	-4.98278	NOTDEG	NEGLFC	-0.0105365	0.032985	-0.0832093	-0.116194
ENSG00000188868	-0.281578	1.40941	-3.36295	0.000888423	0.0143233	-0.754258	DEG	NEGLFC	-0.00111582	0.0627729	-0.107798	-0.170571
ENSG00000188878	0.00876212	1.75963	0.116331	0.907481	0.957026	-5.86046	NOTDEG	POSLFC	0.00483459	0.00330105	0.0073953	0.00409425
ENSG00000188895	0.0820449	8.35484	2.15013	0.0324763	0.130588	-4.21432	NOTDEG	POSLFC	0.000175154	-0.0181488	0.0307726	0.0489214
ENSG00000188897	0.21092	6.84767	2.0673	0.0397052	0.147389	-4.38896	NOTDEG	POSLFC	-0.00258558	-0.0494517	0.075672	0.125124
ENSG00000188906	0.077569	10.5523	1.1115	0.26739	0.478158	-5.80446	NOTDEG	POSLFC	-0.000499605	-0.0165941	0.0263752	0.0429693
ENSG00000188917	-0.0075408	4.22971	-0.175904	0.860508	0.930805	-6.29667	NOTDEG	NEGLFC	-0.00553745	-0.00293659	-0.00988038	-0.00694378
ENSG00000188921	0.0531697	7.04793	1.16596	0.244709	0.453861	-5.80482	NOTDEG	POSLFC	8.46942e-06	-0.0114846	0.0191996	0.0306842
ENSG00000188933	0.461694	-0.230464	0.834921	0.404536	0.612413	-5.19309	NOTDEG	POSLFC	0.00344309	-0.108849	0.19095	0.299799
ENSG00000188938	0.00839952	5.40766	0.251441	0.801673	0.896779	-6.39785	NOTDEG	POSLFC	0.00063075	-0.000480028	0.00248554	0.00296557
ENSG00000188976	-0.128904	3.41053	-1.94906	0.0523737	0.174858	-4.37574	NOTDEG	NEGLFC	-0.0165234	0.0256111	-0.0868799	-0.112491
ENSG00000188981	0.168475	-0.900946	1.14006	0.25532	0.465228	-4.81402	NOTDEG	POSLFC	-0.0181806	-0.0439031	0.0247713	0.0686744
ENSG00000188986	-0.0439811	2.60401	-0.601243	0.548207	0.72938	-5.87458	NOTDEG	NEGLFC	-0.00572329	0.0079095	-0.0284875	-0.036397
ENSG00000188994	0.0802456	7.65163	2.16244	0.0315051	0.128288	-4.19697	NOTDEG	POSLFC	-2.35489e-05	-0.0178495	0.0297424	0.0475918
ENSG00000188997	0.197083	3.64222	3.73848	0.000228129	0.00645957	0.329683	DEG	POSLFC	-0.00524169	-0.0454398	0.0618816	0.107321
ENSG00000189007	-0.162334	2.67294	-2.1279	0.0342953	0.134834	-3.92216	NOTDEG	NEGLFC	-0.00972355	0.0317679	-0.0790065	-0.110774
ENSG00000189042	-0.1607	2.90298	-2.97753	0.00318273	0.031037	-1.93931	DEG	NEGLFC	-0.00783375	0.0322102	-0.0746996	-0.10691
ENSG00000189043	-0.250703	5.28837	-3.84323	0.000153019	0.00519958	0.600915	DEG	NEGLFC	-0.000237947	0.0563866	-0.0947903	-0.151177
ENSG00000189045	-0.113825	-0.02639	-0.929998	0.353243	0.566098	-5.10429	NOTDEG	NEGLFC	-0.0171294	0.039819	-0.112223	-0.152042
ENSG00000189046	-0.380631	0.525752	-3.68482	0.000278968	0.00728114	0.111239	DEG	NEGLFC	-0.0346187	0.0776781	-0.222133	-0.299811
ENSG00000189050	-0.0208134	4.79261	-0.501757	0.616267	0.775836	-6.25731	NOTDEG	NEGLFC	0.00260777	0.00951508	-0.00892613	-0.0184412
ENSG00000189056	0.986523	-0.482268	4.15056	4.51082e-05	0.00273369	1.41248	DEG	POSLFC	-0.0393752	-0.227949	0.275508	0.503458
ENSG00000189057	-0.438026	1.23203	-2.8986	0.00407119	0.0357805	-2.01567	DEG	NEGLFC	-0.0856761	0.00422983	-0.235802	-0.240032
ENSG00000189060	-0.0676177	4.45897	-0.521085	0.602755	0.767373	-6.21815	NOTDEG	NEGLFC	0.0183261	0.0287955	0.0008441	-0.0279514
ENSG00000189067	0.0738224	9.31163	1.67412	0.0953206	0.255499	-5.07623	NOTDEG	POSLFC	0.000490406	-0.0161365	0.0282543	0.0443908
ENSG00000189068	-0.0498951	3.21735	-0.349207	0.727219	0.849825	-6.09279	NOTDEG	NEGLFC	-0.00311043	0.0172062	-0.0370354	-0.0542416
ENSG00000189077	-0.00276107	3.68544	-0.0496632	0.960429	0.983163	-6.24879	NOTDEG	NEGLFC	0.00290992	0.00293268	0.00287193	-6.07482e-05
ENSG00000189079	0.0342511	6.45297	1.12543	0.261456	0.472465	-5.84452	NOTDEG	POSLFC	-0.000216827	-0.00795047	0.0126969	0.0206474
ENSG00000189091	0.00550569	6.2927	0.130371	0.896375	0.951319	-6.44928	NOTDEG	POSLFC	-0.00132726	-0.0031572	0.00172841	0.00488561
ENSG00000189114	0.0150428	2.33168	0.291047	0.771249	0.877206	-5.9511	NOTDEG	POSLFC	-0.00228012	-0.00699826	0.00559828	0.0125965
ENSG00000189127	0.141301	2.35178	0.600397	0.548769	0.729548	-5.83093	NOTDEG	POSLFC	0.0576806	0.0537292	0.0642786	0.0105494
ENSG00000189134	-0.138428	-0.514805	-0.988551	0.323811	0.537165	-4.99342	NOTDEG	NEGLFC	-0.0169297	-0.0117153	-0.0256367	-0.0139215
ENSG00000189136	-0.0249465	1.80478	-0.305318	0.76037	0.869885	-5.83089	NOTDEG	NEGLFC	0.0103043	0.0090659	0.0123721	0.00330617
ENSG00000189144	-0.213653	3.07197	-3.35139	0.000924713	0.0147898	-0.869952	DEG	NEGLFC	-0.0124062	0.0412772	-0.102047	-0.143325
ENSG00000189149	-0.277209	-1.14784	-1.48149	0.139698	0.324545	-4.45227	NOTDEG	NEGLFC	-0.0113915	0.0462242	-0.107599	-0.153823
ENSG00000189159	-0.0166897	6.15715	-0.348349	0.727863	0.850025	-6.4	NOTDEG	NEGLFC	-0.000148974	0.00338085	-0.00604311	-0.00942396
ENSG00000189164	-0.177935	1.99793	-2.47245	0.0140657	0.0766586	-3.10164	NOTDEG	NEGLFC	-0.0264473	0.00992254	-0.0871781	-0.0971007
ENSG00000189171	0.0388097	0.248482	0.400795	0.688904	0.824808	-5.47074	NOTDEG	POSLFC	-0.00479912	0.00297038	-0.0177727	-0.0207431
ENSG00000189180	-0.0135906	7.40254	-0.33175	0.740348	0.857462	-6.41503	NOTDEG	NEGLFC	2.38493e-05	0.00313286	-0.00516762	-0.00830048
ENSG00000189190	-0.405173	3.61162	-4.62776	5.86219e-06	0.000971083	3.69185	DEG	NEGLFC	-0.0266549	0.0765842	-0.199045	-0.275629
ENSG00000189195	-0.0894769	2.99913	-0.997941	0.319245	0.532304	-5.63473	NOTDEG	NEGLFC	0.00231831	0.0203552	-0.0278	-0.0481552
ENSG00000189221	0.743857	2.32873	2.75664	0.00625736	0.046102	-2.50234	DEG	POSLFC	0.00738656	-0.118248	0.217172	0.335419
ENSG00000189223	-0.139628	3.79488	-0.530205	0.596427	0.762617	-6.11512	NOTDEG	NEGLFC	-0.0448368	0.0103227	-0.136943	-0.147266
ENSG00000189227	-0.203378	1.07169	-2.53146	0.0119544	0.0694222	-2.87701	NOTDEG	NEGLFC	-0.00667038	0.0344059	-0.07526	-0.109666
ENSG00000189233	-0.123046	2.26258	-1.20606	0.228901	0.436322	-5.29466	NOTDEG	NEGLFC	-0.0363224	-0.00733945	-0.0847184	-0.0773789
ENSG00000189241	-0.0606359	5.90799	-1.37565	0.170124	0.364388	-5.52686	NOTDEG	NEGLFC	0.000818987	0.0138682	-0.0209707	-0.0348389
ENSG00000189266	-0.114626	6.60249	-2.90255	0.00402189	0.0355324	-2.40362	DEG	NEGLFC	-0.00011493	0.0252816	-0.0425224	-0.067804
ENSG00000189269	0.0884626	0.687107	0.791365	0.429459	0.634072	-5.3595	NOTDEG	POSLFC	-0.0031423	-0.0217668	0.0279571	0.0497239
ENSG00000189283	-0.335218	2.5388	-2.41767	0.0163151	0.0846698	-3.28596	NOTDEG	NEGLFC	-0.0140949	0.0470789	-0.116244	-0.163323
ENSG00000189298	-0.0488319	2.61365	-0.941756	0.3472	0.560644	-5.62112	NOTDEG	NEGLFC	-0.00713036	-0.00783828	-0.00594827	0.00189001
ENSG00000189306	-0.0409227	3.60202	-0.611418	0.541462	0.72543	-6.04366	NOTDEG	NEGLFC	-0.0147526	-0.000297759	-0.0388894	-0.0385917
ENSG00000189308	0.0347253	5.75317	0.793243	0.428366	0.632912	-6.13928	NOTDEG	POSLFC	0.0006389	-0.00724159	0.0137978	0.0210394
ENSG00000189319	-0.0650629	5.69613	-1.18618	0.236643	0.445053	-5.75441	NOTDEG	NEGLFC	-0.00264527	0.0135622	-0.0297087	-0.0432709
ENSG00000189337	-0.118979	2.19146	-0.661159	0.509101	0.698961	-5.76909	NOTDEG	NEGLFC	-0.0168565	0.012026	-0.065085	-0.077111
ENSG00000189339	0.0837275	5.47196	1.52411	0.128709	0.308597	-5.30089	NOTDEG	POSLFC	0.000398295	-0.0158064	0.027457	0.0432634
ENSG00000189343	-0.0719435	-0.376458	-0.702019	0.483301	0.678661	-5.19654	NOTDEG	NEGLFC	0.00617687	0.0130219	-0.00525305	-0.0182749
ENSG00000189350	0.0259733	1.19998	0.213545	0.831071	0.913854	-5.73755	NOTDEG	POSLFC	-0.0282713	-0.0458031	0.00100362	0.0468067
ENSG00000189362	-0.135151	3.34608	-2.08563	0.0379966	0.143429	-4.0943	NOTDEG	NEGLFC	-0.0238278	0.00152984	-0.0661704	-0.0677002
ENSG00000189367	-0.130362	0.5071	-1.03413	0.302043	0.51504	-5.142	NOTDEG	NEGLFC	-0.0338037	-0.0137304	-0.0673223	-0.0535919
ENSG00000189369	-0.133116	1.31615	-1.54355	0.123924	0.301096	-4.68842	NOTDEG	NEGLFC	-0.0434841	0.00953552	-0.132017	-0.141552
ENSG00000189376	-0.011465	3.58547	-0.354574	0.723199	0.847359	-6.16225	NOTDEG	NEGLFC	-0.00293164	0.00219674	-0.0114951	-0.0136918
ENSG00000189403	-0.165084	7.68788	-3.17334	0.00168994	0.0206816	-1.62872	DEG	NEGLFC	-0.000144748	0.0362688	-0.0609486	-0.0972174
ENSG00000189419	-0.118295	-0.282086	-0.839645	0.401886	0.609614	-5.12684	NOTDEG	NEGLFC	0.00726833	0.028625	-0.0283932	-0.0570182
ENSG00000189420	0.257586	0.932682	2.23632	0.0261872	0.113706	-3.48171	NOTDEG	POSLFC	-0.015012	-0.0582811	0.0572392	0.11552
ENSG00000189423	0.107237	0.881276	0.806569	0.420659	0.625811	-5.39645	NOTDEG	POSLFC	-0.00569566	-0.0447085	0.0594484	0.104157
ENSG00000189430	0.223313	3.10629	2.1994	0.0287384	0.120931	-3.85086	NOTDEG	POSLFC	0.0036256	-0.043111	0.0816669	0.124778
ENSG00000196072	-0.05031	5.31564	-0.995276	0.320536	0.533594	-5.93933	NOTDEG	NEGLFC	-0.00212767	0.00906371	-0.0208152	-0.0298789
ENSG00000196074	0.199499	4.15061	2.41631	0.0163745	0.0847885	-3.5064	NOTDEG	POSLFC	0.0138472	-0.0126715	0.0581286	0.0708001
ENSG00000196081	-0.121725	1.54583	-1.97442	0.0494018	0.168701	-4.03872	NOTDEG	NEGLFC	-0.00910342	0.0186416	-0.0554324	-0.074074
ENSG00000196083	0.282093	6.51591	2.90998	0.00393055	0.0351519	-2.38332	DEG	POSLFC	0.00123431	-0.0605519	0.104406	0.164958
ENSG00000196092	-0.316205	3.31283	-1.38244	0.168035	0.361783	-5.23371	NOTDEG	NEGLFC	-0.0217445	0.0135489	-0.0806778	-0.0942267
ENSG00000196110	-0.0725817	3.31273	-1.33112	0.184328	0.383331	-5.32435	NOTDEG	NEGLFC	0.000137041	0.0132315	-0.0217282	-0.0349597
ENSG00000196116	0.20337	5.20523	2.81368	0.00527551	0.0417919	-2.6048	DEG	POSLFC	-0.00154703	-0.0467888	0.0739982	0.120787
ENSG00000196118	-0.101686	0.815806	-1.08557	0.278683	0.490132	-5.14901	NOTDEG	NEGLFC	-0.010324	0.0182388	-0.0580185	-0.0762573
ENSG00000196123	0.0380425	1.24179	0.383141	0.701931	0.833521	-5.6921	NOTDEG	POSLFC	0.00208745	0.00129852	0.0034048	0.00210628
ENSG00000196126	-0.0370567	6.45609	-0.354544	0.723221	0.847359	-6.38979	NOTDEG	NEGLFC	-0.00816807	0.00493094	-0.0300409	-0.0349719
ENSG00000196139	-0.0690394	1.50361	-0.540372	0.589408	0.758354	-5.66855	NOTDEG	NEGLFC	0.00285701	-0.0140033	0.0310106	0.0450139
ENSG00000196141	0.000135096	2.41927	0.000700245	0.999442	0.999765	-6.01136	NOTDEG	POSLFC	-0.00754084	0.00545278	-0.0292377	-0.0346905
ENSG00000196150	0.00682591	2.60098	0.106086	0.915597	0.961079	-6.03442	NOTDEG	POSLFC	-0.00640628	-0.00688426	-0.00560814	0.00127612
ENSG00000196151	0.0293458	3.03035	0.501334	0.616564	0.775904	-6.00041	NOTDEG	POSLFC	0.000705077	-0.00362441	0.0079345	0.0115589
ENSG00000196152	-0.0133069	3.48417	-0.222072	0.824433	0.910405	-6.18755	NOTDEG	NEGLFC	-0.000452414	-0.00487421	0.00693115	0.0118054
ENSG00000196154	-0.0922889	8.71535	-1.21219	0.226551	0.433649	-5.73648	NOTDEG	NEGLFC	-1.52242e-08	0.0198892	-0.0332113	-0.0531005
ENSG00000196155	-0.315658	0.338451	-2.42942	0.0158075	0.0829168	-3.0617	NOTDEG	NEGLFC	-0.0604879	0.0252552	-0.203663	-0.228918
ENSG00000196159	-0.0612973	0.0982606	-0.362283	0.717438	0.842963	-5.44889	NOTDEG	NEGLFC	-0.0191923	0.00139164	-0.0535635	-0.0549551
ENSG00000196167	-0.125011	-1.88207	-0.451471	0.65203	0.800338	-5.04957	NOTDEG	NEGLFC	-0.0167239	0.0797778	-0.177864	-0.257641
ENSG00000196169	0.16916	-1.74948	0.744111	0.457487	0.65644	-5.00437	NOTDEG	POSLFC	-0.0431019	-0.0582535	-0.0178015	0.0404519
ENSG00000196172	-0.326944	2.37836	-3.68829	0.00027538	0.00724699	0.246005	DEG	NEGLFC	-0.0258889	0.0273409	-0.114773	-0.142113
ENSG00000196177	-0.142727	3.63703	-2.82256	0.00513597	0.0412322	-2.43662	DEG	NEGLFC	-0.0106603	0.023868	-0.0683159	-0.0921839
ENSG00000196182	0.131551	6.27882	2.55166	0.0112995	0.0668068	-3.31379	NOTDEG	POSLFC	-0.000195418	-0.0292786	0.048368	0.0776466
ENSG00000196187	0.027919	6.4622	0.499808	0.617637	0.776724	-6.3407	NOTDEG	POSLFC	0.000142325	-0.00623398	0.0107895	0.0170235
ENSG00000196188	0.0953335	1.04713	0.470226	0.638592	0.790432	-5.64407	NOTDEG	POSLFC	-0.0582618	0.0211382	-0.190845	-0.211983
ENSG00000196189	0.232653	6.3437	3.93956	0.000105175	0.00435886	0.916625	DEG	POSLFC	-0.000500817	-0.0516358	0.084885	0.136521
ENSG00000196199	-0.0407361	6.01065	-1.50596	0.133304	0.314815	-5.34615	NOTDEG	NEGLFC	-0.000403003	0.00966764	-0.0172191	-0.0268867
ENSG00000196204	-0.0692419	3.74488	-1.49445	0.136283	0.31929	-5.16878	NOTDEG	NEGLFC	-0.0017191	0.0158762	-0.0310999	-0.0469761
ENSG00000196205	-0.234761	3.30814	-2.85908	0.00459651	0.0383621	-2.29427	DEG	NEGLFC	-0.00642952	0.0570786	-0.112476	-0.169555
ENSG00000196209	0.134727	6.9114	1.84124	0.0667363	0.203914	-4.81803	NOTDEG	POSLFC	0.000446456	-0.0290478	0.0496963	0.078744
ENSG00000196214	-0.10894	4.50495	-2.76931	0.00602599	0.0451353	-2.66497	DEG	NEGLFC	-0.00201995	0.0193859	-0.0377637	-0.0571496
ENSG00000196218	0.118806	-0.210186	0.858153	0.391606	0.6006	-5.15427	NOTDEG	POSLFC	-0.0279479	-0.0501818	0.0091785	0.0593603
ENSG00000196220	0.0397674	1.15292	0.261007	0.794296	0.891381	-5.72412	NOTDEG	POSLFC	-0.0104776	0.0205915	-0.0623572	-0.0829488
ENSG00000196227	-0.0541269	5.22111	-0.902113	0.367839	0.579479	-6.01501	NOTDEG	NEGLFC	-0.00200924	0.0103449	-0.0226384	-0.0329833
ENSG00000196230	0.0052351	6.58076	0.110433	0.912152	0.959469	-6.4564	NOTDEG	POSLFC	-0.00161415	-0.00256422	-2.77121e-05	0.00253651
ENSG00000196233	0.101635	7.67899	3.21373	0.00147725	0.0191303	-1.50717	DEG	POSLFC	2.01354e-05	-0.0225094	0.0376403	0.0601497
ENSG00000196235	-0.0126509	5.60459	-0.399948	0.689526	0.82534	-6.36067	NOTDEG	NEGLFC	0.000471545	0.00336923	-0.00436704	-0.00773627
ENSG00000196236	0.0493282	4.08445	1.3817	0.168261	0.36211	-5.37532	NOTDEG	POSLFC	0.00123353	-0.00812184	0.0168552	0.0249771
ENSG00000196247	0.0719576	5.57851	0.680931	0.496527	0.688818	-6.20548	NOTDEG	POSLFC	-0.000583371	-0.0176765	0.027959	0.0456355
ENSG00000196262	-0.133763	7.12829	-2.96875	0.00327188	0.0316493	-2.22114	DEG	NEGLFC	-0.00117094	0.0283775	-0.0505113	-0.0788888
ENSG00000196263	-0.158627	-0.448493	-0.996593	0.319897	0.532913	-4.99539	NOTDEG	NEGLFC	-0.00708914	-0.0369038	0.0426957	0.0795994
ENSG00000196267	-0.12171	3.72701	-2.76593	0.00608697	0.0453598	-2.59836	DEG	NEGLFC	-0.00041232	0.0218216	-0.0375388	-0.0593605
ENSG00000196268	0.0184468	5.9699	0.270539	0.786962	0.886236	-6.41406	NOTDEG	POSLFC	-0.000522028	-0.00561282	0.00797863	0.0135915
ENSG00000196275	0.108983	1.49051	1.30827	0.191949	0.392596	-5.03075	NOTDEG	POSLFC	-0.000556317	-0.0276293	0.0446504	0.0722796
ENSG00000196284	-0.233104	2.60462	-2.94852	0.00348621	0.0327824	-1.98811	DEG	NEGLFC	-0.0134439	0.0403144	-0.10321	-0.143525
ENSG00000196290	-0.0734953	2.75052	-1.54766	0.122932	0.299548	-4.93216	NOTDEG	NEGLFC	-0.0124248	0.013827	-0.0562603	-0.0700873
ENSG00000196295	0.0468756	7.24169	1.26538	0.20688	0.410024	-5.68711	NOTDEG	POSLFC	-2.43247e-05	-0.0104053	0.01731	0.0277153
ENSG00000196296	-0.0912783	-1.20733	-0.496824	0.619737	0.777885	-5.16792	NOTDEG	NEGLFC	-0.0254602	-0.0281553	-0.0209597	0.00719563
ENSG00000196301	-0.235384	-0.538968	-0.935531	0.350391	0.563572	-5.0514	NOTDEG	NEGLFC	-0.0936805	0.0572606	-0.345724	-0.402984
ENSG00000196305	-0.104228	5.16274	-2.31536	0.0213794	0.0999126	-3.80765	NOTDEG	NEGLFC	-0.00746829	0.0176282	-0.0493747	-0.0670029
ENSG00000196312	0.0803033	5.55338	1.80847	0.0716997	0.213283	-4.84447	NOTDEG	POSLFC	0.00144986	-0.0162379	0.030985	0.0472229
ENSG00000196313	0.0889272	4.51015	1.64674	0.100831	0.264538	-5.03798	NOTDEG	POSLFC	-0.00446354	-0.0238958	0.0279847	0.0518806
ENSG00000196323	0.0852066	7.25087	1.99886	0.0466747	0.163112	-4.527	NOTDEG	POSLFC	-8.43662e-05	-0.0190267	0.0315457	0.0505724
ENSG00000196329	-0.167956	6.09407	-2.44571	0.0151266	0.0804407	-3.54969	NOTDEG	NEGLFC	-0.00669509	0.0328689	-0.0727595	-0.105628
ENSG00000196338	0.194377	1.87414	2.33055	0.0205497	0.0974836	-3.41112	NOTDEG	POSLFC	-0.0085087	-0.0494674	0.0598845	0.109352
ENSG00000196345	-0.0581038	2.09706	-0.566841	0.571316	0.746588	-5.77981	NOTDEG	NEGLFC	-0.00812895	-0.00364684	-0.0156132	-0.0119664
ENSG00000196352	0.230952	7.81042	3.33116	0.000991567	0.0153279	-1.14394	DEG	POSLFC	0.00012142	-0.0510138	0.0855076	0.136521
ENSG00000196353	0.431189	-1.57811	1.86519	0.0632923	0.197362	-3.985	NOTDEG	POSLFC	0.0140011	-0.0762223	0.164657	0.24088
ENSG00000196357	0.016862	1.24928	0.229267	0.818843	0.906877	-5.72795	NOTDEG	POSLFC	-0.0106153	-0.0188195	0.00308418	0.0219037
ENSG00000196358	0.184902	4.93646	2.07226	0.0392362	0.146244	-4.32017	NOTDEG	POSLFC	0.00310038	-0.0364067	0.0690698	0.105476
ENSG00000196363	-0.000196634	2.86067	-0.00361025	0.997122	0.998512	-6.08934	NOTDEG	NEGLFC	-0.0128011	-0.000634352	-0.0331171	-0.0324828
ENSG00000196365	-0.109251	2.60918	-1.64176	0.101861	0.265986	-4.77194	NOTDEG	NEGLFC	-0.00460058	0.0329908	-0.0673711	-0.100362
ENSG00000196367	0.0958089	6.30218	1.92583	0.0552261	0.180612	-4.65551	NOTDEG	POSLFC	-0.000641049	-0.0217226	0.0345611	0.0562837
ENSG00000196369	0.0675819	2.37809	0.785073	0.433132	0.637063	-5.71661	NOTDEG	POSLFC	-0.0121217	-0.0323574	0.0216681	0.0540255
ENSG00000196371	0.117858	3.99769	1.48527	0.138696	0.323068	-5.22165	NOTDEG	POSLFC	-0.00210873	-0.0219774	0.0310681	0.0530455
ENSG00000196372	-0.014792	1.23459	-0.143341	0.886133	0.945449	-5.74141	NOTDEG	NEGLFC	-0.0225248	-0.00191331	-0.0569421	-0.0550288
ENSG00000196378	0.0147052	1.18517	0.201657	0.840344	0.918896	-5.73459	NOTDEG	POSLFC	-0.0170535	-0.0148248	-0.0207749	-0.00595008
ENSG00000196381	-0.58883	0.173951	-3.97124	9.28303e-05	0.00407122	0.920496	DEG	NEGLFC	-0.0472107	0.0916409	-0.279066	-0.370707
ENSG00000196387	-0.0678566	3.61862	-1.73269	0.084348	0.236367	-4.782	NOTDEG	NEGLFC	-3.00006e-05	0.0190277	-0.0318527	-0.0508804
ENSG00000196396	0.117112	5.63748	2.85841	0.00460594	0.0384236	-2.5038	DEG	POSLFC	-0.000281762	-0.0262606	0.043098	0.0693586
ENSG00000196405	-0.166908	6.35239	-2.11537	0.035359	0.137158	-4.27775	NOTDEG	NEGLFC	-0.00682242	0.0324291	-0.0723651	-0.104794
ENSG00000196407	-0.206823	-0.590344	-0.800079	0.424402	0.62906	-5.14302	NOTDEG	NEGLFC	0.0191389	0.131367	-0.16826	-0.299627
ENSG00000196411	-0.154887	2.60631	-1.02099	0.308216	0.52108	-5.57384	NOTDEG	NEGLFC	-0.00110298	0.0255168	-0.045553	-0.0710698
ENSG00000196415	0.141267	-1.6761	0.401235	0.688579	0.824598	-5.21003	NOTDEG	POSLFC	0.0544147	0.102152	-0.0252982	-0.127451
ENSG00000196417	-0.0880378	4.26116	-2.16649	0.0311913	0.127415	-4.0529	NOTDEG	NEGLFC	-0.00422409	0.0107575	-0.0292404	-0.0399979
ENSG00000196418	0.0215839	3.83042	0.413526	0.679565	0.819285	-6.17357	NOTDEG	POSLFC	-0.00161207	-0.00404405	0.00244889	0.00649295
ENSG00000196419	-0.0967218	6.16571	-2.32145	0.0210434	0.0989687	-3.84108	NOTDEG	NEGLFC	-0.00316368	0.0189135	-0.0400284	-0.0589419
ENSG00000196420	0.140431	-1.02253	0.950965	0.342514	0.555963	-4.93804	NOTDEG	POSLFC	0.0058815	0.00191739	0.0125008	0.0105834
ENSG00000196421	-0.15872	-0.19733	-1.28522	0.199869	0.401794	-4.77293	NOTDEG	NEGLFC	0.00442947	0.0459586	-0.0649164	-0.110875
ENSG00000196422	0.0924826	0.701776	0.908733	0.364341	0.57666	-5.28826	NOTDEG	POSLFC	-0.0135148	-0.0171719	-0.00740822	0.0097637
ENSG00000196428	0.0570944	4.83205	2.01848	0.0445776	0.158401	-4.41226	NOTDEG	POSLFC	0.000978263	-0.0113667	0.0215921	0.0329588
ENSG00000196436	-0.125396	-0.397681	-0.489495	0.624908	0.781262	-5.30312	NOTDEG	NEGLFC	-8.09982e-05	0.0791664	-0.132409	-0.211576
ENSG00000196437	-0.234244	3.07523	-3.55472	0.000450042	0.00966274	-0.230934	DEG	NEGLFC	-0.00263441	0.0470379	-0.0855778	-0.132616
ENSG00000196440	-0.0792095	2.44232	-1.1756	0.240841	0.449937	-5.35213	NOTDEG	NEGLFC	0.00160203	0.0181163	-0.0259737	-0.0440901
ENSG00000196449	-0.0286898	2.36788	-0.654751	0.513212	0.70278	-5.7867	NOTDEG	NEGLFC	-0.00145127	0.00114194	-0.00578143	-0.00692337
ENSG00000196453	-0.0660537	1.16388	-0.57698	0.564457	0.741512	-5.59047	NOTDEG	NEGLFC	0.0075019	0.03139	-0.0323867	-0.0637767
ENSG00000196455	-0.00587244	5.05529	-0.229317	0.818805	0.906877	-6.37424	NOTDEG	NEGLFC	-0.00182621	-0.000299177	-0.00437606	-0.00407689
ENSG00000196456	-0.102374	-0.096799	-0.93385	0.351256	0.5643	-5.10149	NOTDEG	NEGLFC	0.0124857	0.0242915	-0.00722777	-0.0315193
ENSG00000196458	-0.0311822	3.58665	-0.455539	0.649105	0.798038	-6.11121	NOTDEG	NEGLFC	0.000230418	0.00941202	-0.0151011	-0.0245131
ENSG00000196459	-0.0979954	5.01952	-2.2844	0.0231616	0.105365	-3.8726	NOTDEG	NEGLFC	-0.00221796	0.0199659	-0.0392607	-0.0592266
ENSG00000196465	0.00769365	8.91578	0.128308	0.898006	0.952307	-6.44258	NOTDEG	POSLFC	-0.00125322	-0.00334175	0.00223423	0.00557597
ENSG00000196466	0.0657938	2.85879	0.845259	0.398751	0.606568	-5.74814	NOTDEG	POSLFC	0.00612726	-0.00708407	0.0281877	0.0352717
ENSG00000196470	-0.0753938	4.28367	-1.69037	0.0921668	0.250358	-4.94396	NOTDEG	NEGLFC	0.0038032	0.0214449	-0.0256551	-0.0471
ENSG00000196472	0.103353	-0.772106	0.358687	0.720123	0.845108	-5.33494	NOTDEG	POSLFC	-0.0506544	-0.00296171	-0.130292	-0.12733
ENSG00000196476	0.0235766	-0.693507	0.156574	0.875703	0.939835	-5.32648	NOTDEG	POSLFC	0.000191888	0.0137165	-0.0223916	-0.0361081
ENSG00000196497	-0.0327487	2.58953	-0.505712	0.613492	0.774188	-5.92207	NOTDEG	NEGLFC	-0.00112906	0.00846312	-0.0171462	-0.0256093
ENSG00000196498	0.107274	4.60524	1.43669	0.152021	0.342644	-5.36274	NOTDEG	POSLFC	-0.00155519	-0.0190983	0.0277385	0.0468368
ENSG00000196502	-0.140959	5.04516	-1.2386	0.216622	0.421277	-5.65373	NOTDEG	NEGLFC	-0.000268435	0.0350469	-0.0592384	-0.0942853
ENSG00000196504	0.0069738	6.99166	0.289305	0.772581	0.878021	-6.42727	NOTDEG	POSLFC	-7.57248e-05	-0.00151888	0.00233407	0.00385295
ENSG00000196505	0.00327215	6.26068	0.102855	0.918158	0.962633	-6.45411	NOTDEG	POSLFC	-0.000438676	-0.00103274	0.000553303	0.00158605
ENSG00000196507	-0.266252	0.938524	-2.79801	0.00553029	0.0429483	-2.25583	DEG	NEGLFC	0.00249701	0.0776397	-0.122977	-0.200617
ENSG00000196510	0.0074047	4.89873	0.297195	0.766557	0.873582	-6.3448	NOTDEG	POSLFC	0.000190457	-0.00144049	0.00291383	0.00435431
ENSG00000196511	0.171059	4.56985	1.87093	0.0624892	0.195574	-4.66754	NOTDEG	POSLFC	0.00251108	-0.0317524	0.0597246	0.0914769
ENSG00000196517	0.232768	2.45047	1.39776	0.163387	0.356338	-5.12277	NOTDEG	POSLFC	0.00594376	-0.0186605	0.0470282	0.0656886
ENSG00000196526	-0.0276537	3.23835	-0.204761	0.837921	0.917327	-6.13519	NOTDEG	NEGLFC	-0.0229262	-0.00827503	-0.0473908	-0.0391158
ENSG00000196531	-0.112665	8.13833	-2.20107	0.0286189	0.120702	-4.11174	NOTDEG	NEGLFC	-0.000367075	0.0241677	-0.0413355	-0.0655031
ENSG00000196535	0.0567842	5.79675	1.0943	0.274848	0.485828	-5.86043	NOTDEG	POSLFC	0.000265501	-0.0112524	0.0194982	0.0307506
ENSG00000196542	-0.179091	-1.21341	-0.815022	0.415813	0.622043	-4.99487	NOTDEG	NEGLFC	-0.0284211	0.0296412	-0.125374	-0.155015
ENSG00000196544	-0.0116593	2.29705	-0.196731	0.844193	0.92156	-5.95797	NOTDEG	NEGLFC	-0.00456812	-0.00407782	-0.00538683	-0.00130901
ENSG00000196547	0.133859	7.45567	2.06879	0.0395633	0.147039	-4.38841	NOTDEG	POSLFC	-0.000285313	-0.0296868	0.0488096	0.0784963
ENSG00000196549	-0.104862	8.68936	-0.934867	0.350732	0.563882	-6.02468	NOTDEG	NEGLFC	-0.00130274	0.0220988	-0.0403789	-0.0624776
ENSG00000196550	0.0517772	-0.863867	0.349361	0.727104	0.849815	-5.25762	NOTDEG	POSLFC	-0.0182777	-0.0135477	-0.0261758	-0.0126282
ENSG00000196562	-0.223212	6.4082	-2.00834	0.0456511	0.160823	-4.50184	NOTDEG	NEGLFC	-0.00188786	0.0488931	-0.0866826	-0.135576
ENSG00000196569	-0.355055	-0.859483	-1.98425	0.0482891	0.166681	-3.82135	NOTDEG	NEGLFC	-0.0411102	0.0435179	-0.182423	-0.225941
ENSG00000196576	0.0463473	4.63779	0.38002	0.704244	0.834633	-6.29271	NOTDEG	POSLFC	-0.0120459	0.000936955	-0.0337249	-0.0346619
ENSG00000196584	-0.116004	1.23883	-1.08576	0.278598	0.490076	-5.19932	NOTDEG	NEGLFC	-0.0211361	0.0214809	-0.0922985	-0.113779
ENSG00000196586	-0.0713656	1.81977	-0.526542	0.598965	0.764435	-5.77056	NOTDEG	NEGLFC	-0.0377487	-0.00454473	-0.0931929	-0.0886482
ENSG00000196588	0.112194	5.69017	2.55677	0.0111391	0.066196	-3.28557	NOTDEG	POSLFC	-9.37159e-05	-0.0241528	0.0400804	0.0642331
ENSG00000196591	0.0495138	5.24152	1.50734	0.132949	0.314256	-5.31007	NOTDEG	POSLFC	-0.00135629	-0.0118214	0.0161184	0.0279398
ENSG00000196597	-0.00482875	3.68349	-0.108032	0.914055	0.960296	-6.22906	NOTDEG	NEGLFC	-0.00205474	-0.000998117	-0.00381911	-0.00282099
ENSG00000196605	-0.148745	2.54115	-2.26079	0.0246073	0.10922	-3.63095	NOTDEG	NEGLFC	0.00343133	0.0407941	-0.0589575	-0.0997516
ENSG00000196611	0.0396117	-0.438971	0.14822	0.882285	0.943514	-5.42882	NOTDEG	POSLFC	0.0254138	-0.0570751	0.163155	0.22023
ENSG00000196628	-0.0636025	4.92324	-0.685575	0.493598	0.686949	-6.14497	NOTDEG	NEGLFC	0.000330338	0.0150793	-0.0242976	-0.0393769
ENSG00000196636	0.146278	2.57819	1.50784	0.132821	0.314052	-4.96257	NOTDEG	POSLFC	0.0143563	-0.00317588	0.0436316	0.0468075
ENSG00000196642	-0.0480104	3.48149	-0.762205	0.446635	0.647879	-5.92573	NOTDEG	NEGLFC	-0.00411536	0.0150822	-0.0361717	-0.0512539
ENSG00000196646	-0.165359	4.56177	-4.52808	9.10619e-06	0.0011493	3.24491	DEG	NEGLFC	-0.00238411	0.033371	-0.0620883	-0.0954593
ENSG00000196652	0.0583263	3.681	1.46585	0.143909	0.331588	-5.20371	NOTDEG	POSLFC	-0.00270619	-0.0228305	0.0308975	0.053728
ENSG00000196653	-0.500911	0.713125	-3.88248	0.000131457	0.00472659	0.739404	DEG	NEGLFC	-0.0511445	0.0815097	-0.272652	-0.354162
ENSG00000196655	-0.0918969	3.98223	-2.12908	0.0341962	0.134652	-4.10245	NOTDEG	NEGLFC	-0.00301809	0.0163244	-0.0353164	-0.0516408
ENSG00000196656	-0.0699654	-1.16355	-0.186923	0.851868	0.925756	-5.22744	NOTDEG	NEGLFC	0.0217683	0.0937773	-0.0984732	-0.192251
ENSG00000196659	-0.0776509	1.21191	-0.934162	0.351095	0.564216	-5.34269	NOTDEG	NEGLFC	-0.00599128	0.0244248	-0.0567803	-0.0812051
ENSG00000196663	0.127081	6.79814	2.56181	0.0109828	0.0656067	-3.29155	NOTDEG	POSLFC	-0.000563294	-0.0284825	0.0460565	0.0745391
ENSG00000196664	0.0315093	4.02785	0.288268	0.773373	0.878448	-6.23664	NOTDEG	POSLFC	-0.0264368	-0.00440933	-0.0632186	-0.0588092
ENSG00000196668	0.000261213	3.15409	0.00374751	0.997013	0.998512	-6.16081	NOTDEG	POSLFC	0.00402239	-0.000514615	0.0115983	0.012113
ENSG00000196670	-0.108361	4.17483	-2.42334	0.0160684	0.083764	-3.48153	NOTDEG	NEGLFC	-0.00672347	0.0176659	-0.0474491	-0.065115
ENSG00000196678	-0.0160408	2.5846	-0.306637	0.759367	0.869287	-5.98794	NOTDEG	NEGLFC	0.00282325	0.00756504	-0.00509464	-0.0126597
ENSG00000196683	-0.318508	6.26942	-4.14062	4.69809e-05	0.00279371	1.66764	DEG	NEGLFC	-0.00123912	0.0689325	-0.118413	-0.187345
ENSG00000196684	-0.0648592	6.43897	-0.785877	0.432662	0.636631	-6.15971	NOTDEG	NEGLFC	-0.000627179	0.0153019	-0.0272257	-0.0425276
ENSG00000196689	0.101958	1.40887	1.29931	0.194998	0.396254	-5.02866	NOTDEG	POSLFC	-0.0188255	-0.0365709	0.0108059	0.0473769
ENSG00000196693	-0.149765	4.77011	-2.85477	0.00465731	0.0387476	-2.45737	DEG	NEGLFC	-0.0044201	0.0300936	-0.0620514	-0.0921449
ENSG00000196696	-0.0590614	3.88559	-1.01304	0.31199	0.52502	-5.76796	NOTDEG	NEGLFC	-0.00522826	0.0131306	-0.035884	-0.0490146
ENSG00000196700	-0.141222	1.32921	-1.42201	0.156233	0.348388	-4.86216	NOTDEG	NEGLFC	-0.0348934	0.0179851	-0.123191	-0.141176
ENSG00000196704	0.00633664	4.6014	0.189951	0.849497	0.92445	-6.34466	NOTDEG	POSLFC	-0.00030175	-0.00347303	0.00499368	0.00846671
ENSG00000196705	-0.0638911	5.37956	-1.52267	0.129067	0.308938	-5.29049	NOTDEG	NEGLFC	-0.00104147	0.010334	-0.0200364	-0.0303704
ENSG00000196712	0.157504	6.68685	3.78971	0.000187856	0.00587063	0.37765	DEG	POSLFC	-0.000399641	-0.034682	0.0568454	0.0915273
ENSG00000196715	0.0976072	4.31668	1.70468	0.0894607	0.245455	-4.91783	NOTDEG	POSLFC	-0.0057961	-0.0221148	0.0214531	0.043568
ENSG00000196724	-0.130224	2.36502	-1.31042	0.19122	0.391891	-5.18605	NOTDEG	NEGLFC	0.0016576	0.0258079	-0.0386688	-0.0644767
ENSG00000196730	0.150667	5.33085	1.71536	0.0874823	0.24185	-4.994	NOTDEG	POSLFC	-4.97072e-05	-0.0327067	0.0544813	0.0871879
ENSG00000196735	-0.171079	4.41966	-1.20983	0.227452	0.434371	-5.60923	NOTDEG	NEGLFC	-0.0141076	0.0301444	-0.0879999	-0.118144
ENSG00000196741	-0.0616649	0.124373	-0.614945	0.539134	0.72346	-5.33991	NOTDEG	NEGLFC	-0.0175953	-0.00309759	-0.0418037	-0.0387062
ENSG00000196743	0.106628	5.58302	1.12588	0.261265	0.472257	-5.81218	NOTDEG	POSLFC	-0.000741773	-0.023638	0.0374906	0.0611285
ENSG00000196747	-0.148388	3.03918	-1.52717	0.127946	0.307564	-5.00561	NOTDEG	NEGLFC	0.000373076	0.0361265	-0.0593284	-0.0954549
ENSG00000196756	0.000584048	2.11839	0.00951496	0.992416	0.996767	-5.94235	NOTDEG	POSLFC	-0.00716013	-0.00260526	-0.0147659	-0.0121606
ENSG00000196757	-0.00908864	5.26396	-0.26803	0.788891	0.887504	-6.38145	NOTDEG	NEGLFC	-0.00112923	0.000286175	-0.0034927	-0.00377888
ENSG00000196776	0.0115292	7.68214	0.387402	0.698779	0.831532	-6.39317	NOTDEG	POSLFC	-2.5809e-05	-0.00249694	0.00410051	0.00659745
ENSG00000196778	0.0564724	3.43752	0.463414	0.643459	0.793862	-6.10935	NOTDEG	POSLFC	-0.00495624	-0.0111621	0.00540643	0.0165686
ENSG00000196781	0.00614213	1.93383	0.0579194	0.953858	0.979883	-5.89117	NOTDEG	POSLFC	-0.00280424	0.00530572	-0.0163464	-0.0216521
ENSG00000196782	0.121843	4.95071	2.07733	0.038762	0.145225	-4.31138	NOTDEG	POSLFC	-0.00100752	-0.0266216	0.0417632	0.0683848
ENSG00000196787	-0.178716	3.90033	-2.05079	0.041299	0.15117	-4.23526	NOTDEG	NEGLFC	-0.00717751	0.0339324	-0.0758233	-0.109756
ENSG00000196792	0.0444436	6.08898	0.948529	0.343749	0.557383	-6.01817	NOTDEG	POSLFC	0.00015782	-0.0102491	0.0175354	0.0277844
ENSG00000196793	-0.379092	-0.243038	-2.66011	0.00830165	0.0553028	-2.58878	NOTDEG	NEGLFC	-0.0284029	0.0422489	-0.146378	-0.188627
ENSG00000196810	-0.0671036	2.47252	-1.12259	0.262657	0.473851	-5.41772	NOTDEG	NEGLFC	-0.0241981	-0.01174	-0.0450007	-0.0332608
ENSG00000196812	-0.146997	2.81842	-2.293	0.0226544	0.103844	-3.60432	NOTDEG	NEGLFC	-0.00363945	0.0369982	-0.0714967	-0.108495
ENSG00000196814	0.116903	2.67827	1.42808	0.154481	0.345645	-5.09512	NOTDEG	POSLFC	-0.00637282	-0.0296689	0.0325272	0.062196
ENSG00000196821	0.12094	6.19243	2.60867	0.0096206	0.0604031	-3.16973	NOTDEG	POSLFC	-0.000749383	-0.0276867	0.0442308	0.0719175
ENSG00000196826	-0.251964	2.44787	-4.56782	7.64679e-06	0.00106083	3.44039	DEG	NEGLFC	-0.00176374	0.0551246	-0.0967565	-0.151881
ENSG00000196839	-0.0274301	2.50132	-0.34259	0.732187	0.853143	-5.96906	NOTDEG	NEGLFC	-0.0355162	-7.95923e-05	-0.0946886	-0.094609
ENSG00000196843	0.183979	4.2416	2.66419	0.00820429	0.054996	-2.92821	NOTDEG	POSLFC	0.00357056	-0.0303619	0.0602313	0.0905932
ENSG00000196850	0.120837	6.15147	2.87111	0.00443034	0.0376183	-2.48458	DEG	POSLFC	-0.000559753	-0.0267115	0.0431088	0.0698203
ENSG00000196865	0.000904806	5.59458	0.0254722	0.979698	0.990435	-6.43255	NOTDEG	POSLFC	-0.00175535	-0.00186751	-0.00156805	0.000299457
ENSG00000196866	-0.160802	3.00499	-1.68736	0.0927442	0.251341	-4.76199	NOTDEG	NEGLFC	0.00389381	0.0366484	-0.0508002	-0.0874487
ENSG00000196867	-0.112063	1.3042	-0.853126	0.394382	0.603263	-5.4322	NOTDEG	NEGLFC	-0.00930363	0.0128392	-0.0462779	-0.0591171
ENSG00000196872	-0.338952	-0.351723	-1.92992	0.054715	0.179561	-3.91495	NOTDEG	NEGLFC	-0.026726	0.0537689	-0.161137	-0.214906
ENSG00000196873	-0.0575426	3.74724	-0.857316	0.392067	0.601109	-5.90111	NOTDEG	NEGLFC	0.00353788	0.017889	-0.0204257	-0.0383147
ENSG00000196876	0.0170964	0.0928441	0.0913742	0.927266	0.966764	-5.48321	NOTDEG	POSLFC	-0.0146118	0.0051898	-0.0476769	-0.0528667
ENSG00000196890	0.0303612	2.85229	0.208304	0.835156	0.915868	-6.08627	NOTDEG	POSLFC	0.030432	0.0272095	0.0358131	0.00860359
ENSG00000196911	-0.136335	4.65519	-2.32378	0.0209162	0.0985919	-3.75324	NOTDEG	NEGLFC	-0.00235803	0.0263327	-0.0502661	-0.0765988
ENSG00000196912	-0.188879	4.09463	-1.97216	0.0496613	0.169307	-4.41526	NOTDEG	NEGLFC	-0.0146499	0.0299109	-0.0890582	-0.118969
ENSG00000196914	0.262826	8.39477	2.50231	0.012959	0.0725678	-3.42679	NOTDEG	POSLFC	-0.00116698	-0.0593111	0.0959228	0.155234
ENSG00000196922	-0.12021	4.38431	-2.60436	0.00973941	0.0608197	-3.07535	NOTDEG	NEGLFC	-0.00136003	0.0257529	-0.0466336	-0.0723865
ENSG00000196923	0.0793553	4.92007	1.17023	0.242989	0.452083	-5.73371	NOTDEG	POSLFC	0.00153725	-0.0171811	0.0327934	0.0499745
ENSG00000196924	0.143444	9.52489	1.76043	0.0795213	0.227679	-4.92857	NOTDEG	POSLFC	0.00131236	-0.0305476	0.0545124	0.08506
ENSG00000196935	0.456032	-0.0769241	2.17359	0.0306472	0.125907	-3.53759	NOTDEG	POSLFC	-0.0053668	-0.104127	0.159545	0.263672
ENSG00000196937	-0.244265	3.55847	-3.02576	0.00273123	0.0281201	-1.86689	DEG	NEGLFC	-0.0116508	0.0419345	-0.101128	-0.143063
ENSG00000196943	-0.0767315	4.51522	-1.5872	0.113695	0.284855	-5.12287	NOTDEG	NEGLFC	-0.00376315	0.0187285	-0.04132	-0.0600486
ENSG00000196950	-0.133952	4.745	-2.62676	0.0091369	0.0585753	-3.04576	NOTDEG	NEGLFC	-0.00968858	0.0216834	-0.0620739	-0.0837574
ENSG00000196951	-0.207047	-0.961981	-1.34214	0.180733	0.379228	-4.60531	NOTDEG	NEGLFC	-0.005712	0.0465605	-0.0929973	-0.139558
ENSG00000196954	0.130199	8.21368	2.36116	0.0189629	0.0929999	-3.75903	NOTDEG	POSLFC	0.000114583	-0.0284568	0.0478233	0.0762801
ENSG00000196961	0.205382	6.15637	2.77963	0.00584326	0.0443384	-2.73014	DEG	POSLFC	0.00179343	-0.0443861	0.0789045	0.123291
ENSG00000196967	-0.0730291	3.61339	-1.47991	0.140119	0.325158	-5.17026	NOTDEG	NEGLFC	0.000187492	0.0129987	-0.0212047	-0.0342034
ENSG00000196968	-0.0810286	4.03738	-1.44509	0.149648	0.339618	-5.27321	NOTDEG	NEGLFC	-0.0142337	0.0115056	-0.0572134	-0.068719
ENSG00000196975	0.064877	4.55773	1.30242	0.193937	0.395093	-5.53071	NOTDEG	POSLFC	-0.00238713	-0.0137497	0.0165863	0.030336
ENSG00000196976	-0.337496	-0.0077972	-2.81587	0.00524073	0.0416944	-2.24263	DEG	NEGLFC	-0.0151118	0.0913251	-0.192841	-0.284166
ENSG00000196981	-0.0781151	3.26481	-1.85126	0.0652773	0.201284	-4.52703	NOTDEG	NEGLFC	0.000138034	0.0165288	-0.0272314	-0.0437602
ENSG00000196998	0.103446	5.76569	1.74633	0.081945	0.232146	-4.96372	NOTDEG	POSLFC	0.00230613	-0.0206356	0.0406144	0.06125
ENSG00000197006	0.0658324	7.34864	0.709942	0.478382	0.674322	-6.22228	NOTDEG	POSLFC	-0.000842932	-0.0150299	0.0228466	0.0378765
ENSG00000197008	-0.17273	3.30204	-2.44441	0.0151801	0.0806686	-3.32913	NOTDEG	NEGLFC	-0.00479037	0.0192909	-0.0450016	-0.0642926
ENSG00000197013	0.173773	5.18447	1.40736	0.160526	0.353575	-5.43995	NOTDEG	POSLFC	0.00539326	-0.0309498	0.0660793	0.0970292
ENSG00000197016	-0.223684	1.86226	-2.8924	0.00414985	0.0361972	-2.06613	DEG	NEGLFC	-0.0166528	0.0169152	-0.0727051	-0.0896203
ENSG00000197019	-0.0379829	1.91282	-0.536002	0.59242	0.760184	-5.77658	NOTDEG	NEGLFC	-0.000185866	0.000178348	-0.000794036	-0.000972385
ENSG00000197020	-0.0413329	4.70565	-0.478894	0.632421	0.786325	-6.25689	NOTDEG	NEGLFC	-0.00180614	0.00698997	-0.016494	-0.023484
ENSG00000197021	-0.037714	1.95107	-0.541948	0.588323	0.757795	-5.76581	NOTDEG	NEGLFC	0.004733	0.0160084	-0.0140947	-0.0301031
ENSG00000197024	-0.00860158	4.75504	-0.195823	0.844903	0.921979	-6.35782	NOTDEG	NEGLFC	-0.00132239	0.0019704	-0.00682074	-0.00879114
ENSG00000197037	-0.0650158	3.89282	-1.77114	0.07772	0.224392	-4.757	NOTDEG	NEGLFC	-0.00305079	0.014774	-0.0328148	-0.0475888
ENSG00000197043	-0.0979462	6.70506	-1.96551	0.050429	0.170938	-4.58447	NOTDEG	NEGLFC	-0.0015091	0.0208113	-0.03878	-0.0595912
ENSG00000197044	-0.329356	3.80972	-4.29749	2.45129e-05	0.00196451	2.36771	DEG	NEGLFC	-0.00719989	0.0654857	-0.128571	-0.194057
ENSG00000197045	0.0190427	5.90339	0.401525	0.688366	0.824551	-6.36906	NOTDEG	POSLFC	-0.00159105	-0.00578873	0.00541829	0.011207
ENSG00000197046	-0.175605	-0.5256	-1.08487	0.278994	0.490446	-4.9076	NOTDEG	NEGLFC	-0.0230607	0.0339734	-0.118297	-0.15227
ENSG00000197050	-0.121627	2.76339	-2.06855	0.0395862	0.147065	-4.04919	NOTDEG	NEGLFC	-0.0166309	0.01575	-0.070701	-0.086451
ENSG00000197054	-0.231974	2.91665	-2.70056	0.00738117	0.0511745	-2.66735	NOTDEG	NEGLFC	-0.0141056	0.0321024	-0.0912643	-0.123367
ENSG00000197056	-0.110169	3.81484	-2.4186	0.0162745	0.0844825	-3.45242	NOTDEG	NEGLFC	-0.00463559	0.021983	-0.0490836	-0.0710667
ENSG00000197057	-0.0884393	2.8514	-0.693893	0.488374	0.68301	-5.86325	NOTDEG	NEGLFC	-0.0297875	0.0211825	-0.114898	-0.13608
ENSG00000197061	-0.324805	5.7675	-2.96793	0.00328035	0.0316981	-2.19716	DEG	NEGLFC	-0.00536602	0.0698529	-0.130968	-0.20082
ENSG00000197062	-0.179599	3.14842	-3.54351	0.000468676	0.00988875	-0.27141	DEG	NEGLFC	-0.0064575	0.035261	-0.0761195	-0.11138
ENSG00000197063	0.114686	4.25361	1.61519	0.107494	0.275366	-5.06168	NOTDEG	POSLFC	0.00516903	-0.0143028	0.0376833	0.051986
ENSG00000197070	0.0440966	3.69842	0.667964	0.504755	0.695073	-6.03682	NOTDEG	POSLFC	0.00640241	-0.00151248	0.0196188	0.0211313
ENSG00000197077	-0.138305	1.32939	-0.839992	0.401692	0.609469	-5.47944	NOTDEG	NEGLFC	-0.0874694	-0.0123286	-0.21294	-0.200612
ENSG00000197081	0.127042	10.0739	2.31831	0.0212158	0.0994988	-3.82045	NOTDEG	POSLFC	0.000823162	-0.0272264	0.0476607	0.0748871
ENSG00000197093	-0.0624961	0.229159	-0.478616	0.632618	0.786396	-5.4389	NOTDEG	NEGLFC	-0.0198281	-0.0245465	-0.0119493	0.0125971
ENSG00000197102	0.069644	7.79408	1.77529	0.0770311	0.222818	-4.93062	NOTDEG	POSLFC	0.000441515	-0.0153129	0.0267483	0.0420612
ENSG00000197111	0.240179	8.82418	3.28204	0.00117312	0.0167698	-1.28577	DEG	POSLFC	-6.11162e-05	-0.0532283	0.0887181	0.141946
ENSG00000197114	-0.0420134	3.24098	-0.742846	0.458252	0.656991	-5.90867	NOTDEG	NEGLFC	0.00757064	0.0171129	-0.00836307	-0.0254759
ENSG00000197119	-0.0208286	3.00746	-0.209713	0.834057	0.915041	-6.10612	NOTDEG	NEGLFC	0.000197856	0.00960289	-0.0155068	-0.0251097
ENSG00000197121	-0.0197437	3.36634	-0.250562	0.802353	0.897084	-6.15087	NOTDEG	NEGLFC	0.00149662	0.00291649	-0.000874301	-0.00379079
ENSG00000197122	0.0831191	3.19156	0.847967	0.397244	0.60531	-5.81037	NOTDEG	POSLFC	-0.00317571	-0.0152117	0.0169222	0.0321339
ENSG00000197124	-0.272738	1.73054	-2.70171	0.00735652	0.0510608	-2.53231	NOTDEG	NEGLFC	0.00278789	0.0499523	-0.0759678	-0.12592
ENSG00000197128	-0.0170625	2.56787	-0.218445	0.827256	0.911622	-6.00925	NOTDEG	NEGLFC	-0.0180978	-0.0220072	-0.0115699	0.0104374
ENSG00000197134	-0.40938	1.84569	-3.44991	0.000655076	0.011892	-0.495554	DEG	NEGLFC	-0.0214974	0.049461	-0.139984	-0.189446
ENSG00000197136	0.071943	4.30779	1.1177	0.264737	0.47526	-5.72887	NOTDEG	POSLFC	0.000682104	-0.0140774	0.0253276	0.039405
ENSG00000197140	0.375741	0.0101274	2.76814	0.00604715	0.0452123	-2.33864	DEG	POSLFC	-0.000287036	-0.0792828	0.131621	0.210904
ENSG00000197142	0.0301757	5.17407	0.560382	0.575706	0.749865	-6.24955	NOTDEG	POSLFC	-0.00678826	-0.0147857	0.00656602	0.0213518
ENSG00000197147	-0.00767565	4.87879	-0.113627	0.909622	0.958016	-6.37653	NOTDEG	NEGLFC	-0.00433413	-0.000983852	-0.00992845	-0.0089446
ENSG00000197150	-0.0262469	2.80315	-0.42377	0.672087	0.814689	-5.99708	NOTDEG	NEGLFC	-0.00377084	0.00725494	-0.0221818	-0.0294368
ENSG00000197153	-0.186592	3.43043	-1.71003	0.0884643	0.24373	-4.77585	NOTDEG	NEGLFC	-0.0212701	0.0218101	-0.0932058	-0.115016
ENSG00000197157	0.0606746	5.98662	0.995503	0.320426	0.533462	-5.96729	NOTDEG	POSLFC	8.17995e-05	-0.013848	0.023342	0.03719
ENSG00000197162	-0.0150588	2.27691	-0.221542	0.824846	0.910481	-5.95297	NOTDEG	NEGLFC	-0.00620015	0.0109359	-0.034814	-0.0457499
ENSG00000197165	-0.0535775	0.133958	-0.315411	0.752705	0.865184	-5.46761	NOTDEG	NEGLFC	-0.0278194	-0.0102451	-0.0571652	-0.0469201
ENSG00000197170	-0.0512955	5.28778	-1.67814	0.0945323	0.254182	-5.04636	NOTDEG	NEGLFC	-0.000615216	0.00995497	-0.0182654	-0.0282204
ENSG00000197180	-0.0646879	-0.961729	-0.453391	0.650649	0.799383	-5.20926	NOTDEG	NEGLFC	-0.0169073	0.0164265	-0.0725683	-0.0889948
ENSG00000197182	0.00798286	3.33087	0.139084	0.889493	0.94783	-6.18467	NOTDEG	POSLFC	0.0102363	0.00817334	0.013681	0.00550765
ENSG00000197183	0.0998927	4.99119	2.42512	0.0159916	0.0834579	-3.5619	NOTDEG	POSLFC	-0.00276874	-0.0252533	0.0347762	0.0600295
ENSG00000197208	0.240398	5.32668	3.67611	0.000288174	0.00740511	0.0109643	DEG	POSLFC	0.00405482	-0.0454963	0.0867958	0.132292
ENSG00000197217	0.0404293	6.44962	1.48547	0.138641	0.323021	-5.3869	NOTDEG	POSLFC	-0.000217746	-0.00892164	0.0143161	0.0232377
ENSG00000197223	-0.068986	4.78	-1.05499	0.292417	0.504731	-5.83734	NOTDEG	NEGLFC	0.0045631	0.0210248	-0.0229249	-0.0439497
ENSG00000197226	0.0464552	4.7036	0.787619	0.431644	0.635629	-6.06563	NOTDEG	POSLFC	-0.00312199	-0.00873538	0.00625131	0.0149867
ENSG00000197238	-0.285711	-0.828198	-1.84097	0.0667762	0.203991	-4.02912	NOTDEG	NEGLFC	-0.00720648	0.0348926	-0.077504	-0.112397
ENSG00000197249	0.0536149	8.63591	0.735545	0.462677	0.6608	-6.18891	NOTDEG	POSLFC	-0.00064349	-0.0121858	0.01863	0.0308158
ENSG00000197256	0.125603	3.53419	0.731455	0.465166	0.662752	-5.96789	NOTDEG	POSLFC	-0.0223962	-0.0188987	-0.0282364	-0.00933772
ENSG00000197258	-0.259652	-0.623268	-1.92077	0.0558648	0.181931	-3.91615	NOTDEG	NEGLFC	-0.0231933	0.0416362	-0.131446	-0.173082
ENSG00000197265	0.035676	3.93391	1.09915	0.272728	0.484028	-5.69088	NOTDEG	POSLFC	-0.000681343	-0.0101453	0.0151216	0.0252669
ENSG00000197272	0.439962	-1.22374	2.3491	0.0195747	0.0949465	-3.24298	NOTDEG	POSLFC	-0.0020342	-0.126464	0.205741	0.332205
ENSG00000197275	-0.106927	1.84747	-1.18203	0.238282	0.447137	-5.2299	NOTDEG	NEGLFC	-0.00991661	-0.00599492	-0.0164651	-0.0104702
ENSG00000197283	-0.0424291	3.1603	-0.63644	0.525055	0.712833	-5.95257	NOTDEG	NEGLFC	-0.0165582	0.00744365	-0.0566367	-0.0640803
ENSG00000197296	-0.0113906	1.79631	-0.153499	0.878125	0.94091	-5.86566	NOTDEG	NEGLFC	-0.019476	-0.0207914	-0.0172795	0.00351188
ENSG00000197299	-0.117695	3.32058	-2.13755	0.0334947	0.132857	-3.98765	NOTDEG	NEGLFC	-0.0104339	0.0161824	-0.0548781	-0.0710605
ENSG00000197301	0.0355102	0.678897	0.252807	0.800619	0.896	-5.62043	NOTDEG	POSLFC	0.00690248	0.00764758	0.00565832	-0.00198926
ENSG00000197302	-0.161188	4.60894	-3.62672	0.000345971	0.00822924	-0.111751	DEG	NEGLFC	0.000141185	0.0330572	-0.0548224	-0.0878797
ENSG00000197312	0.0494688	6.74345	1.03876	0.29989	0.513127	-5.93971	NOTDEG	POSLFC	-0.00062031	-0.0114729	0.0175015	0.0289744
ENSG00000197321	0.126403	7.39924	3.03381	0.00266186	0.0277446	-2.03795	DEG	POSLFC	0.000169187	-0.0276823	0.0466759	0.0743583
ENSG00000197323	0.0135233	7.05264	0.496838	0.619727	0.777885	-6.3484	NOTDEG	POSLFC	-0.000154917	-0.00306802	0.00470942	0.00777744
ENSG00000197324	0.212839	8.1419	4.60342	6.53234e-06	0.000993397	3.50625	DEG	POSLFC	-0.000312162	-0.0473693	0.0782643	0.125634
ENSG00000197329	0.130987	7.74749	2.69913	0.00741213	0.0513124	-2.94655	NOTDEG	POSLFC	6.47199e-05	-0.0289016	0.0484329	0.0773345
ENSG00000197332	0.0663006	-1.00247	0.414526	0.678834	0.818876	-5.23356	NOTDEG	POSLFC	0.00745074	-0.00969081	0.0360739	0.0457647
ENSG00000197343	-0.00310045	6.79627	-0.133183	0.894152	0.950181	-6.45812	NOTDEG	NEGLFC	-0.000266166	0.000323597	-0.00125096	-0.00157456
ENSG00000197345	-0.271577	2.45174	-3.90702	0.000119476	0.0045283	0.983284	DEG	NEGLFC	-0.00841647	0.0550136	-0.114333	-0.169346
ENSG00000197355	-0.0708796	2.33993	-0.66665	0.505593	0.695968	-5.78693	NOTDEG	NEGLFC	0.00604217	0.0335033	-0.0398128	-0.0733161
ENSG00000197362	-0.0329767	1.96844	-0.527587	0.59824	0.763856	-5.77769	NOTDEG	NEGLFC	-0.00837857	0.00842011	-0.0364292	-0.0448493
ENSG00000197363	-0.0604376	1.16281	-0.764366	0.445349	0.646877	-5.47546	NOTDEG	NEGLFC	-0.0141561	0.019635	-0.0705807	-0.0902156
ENSG00000197372	-0.159041	3.54515	-2.75599	0.00626958	0.046102	-2.60006	DEG	NEGLFC	-0.00870654	0.0283412	-0.0705693	-0.0989105
ENSG00000197375	-0.063967	2.26981	-0.804109	0.422076	0.626882	-5.66762	NOTDEG	NEGLFC	-0.00981916	0.000275999	-0.0266762	-0.0269522
ENSG00000197381	-0.0547087	3.96363	-0.74012	0.459902	0.658528	-6.00675	NOTDEG	NEGLFC	-0.00696107	0.00497133	-0.0268859	-0.0318573
ENSG00000197385	-0.393131	1.29403	-1.85394	0.0648909	0.20062	-4.19973	NOTDEG	NEGLFC	-0.00905991	0.045389	-0.0999794	-0.145368
ENSG00000197386	0.0624617	6.31029	1.39378	0.164585	0.357808	-5.51039	NOTDEG	POSLFC	-0.00109792	-0.0145041	0.0212879	0.035792
ENSG00000197403	-0.240832	-0.586026	-0.947553	0.344245	0.557705	-5.01007	NOTDEG	NEGLFC	-0.00445574	0.0707993	-0.130117	-0.200917
ENSG00000197405	0.0100236	7.61883	0.157288	0.875141	0.93934	-6.45469	NOTDEG	POSLFC	-0.000627338	-0.00288765	0.00314696	0.00603461
ENSG00000197409	-0.125727	3.58643	-1.44258	0.150354	0.34031	-5.21305	NOTDEG	NEGLFC	0.0048131	0.0302802	-0.0377121	-0.0679923
ENSG00000197415	-0.0317613	2.63653	-0.223248	0.82352	0.909666	-6.02026	NOTDEG	NEGLFC	-0.000167145	0.0102692	-0.0175939	-0.0278632
ENSG00000197417	-0.0333977	1.90013	-0.466031	0.641587	0.792631	-5.79155	NOTDEG	NEGLFC	-0.0122645	0.00825118	-0.0465219	-0.0547731
ENSG00000197429	0.00338396	3.28315	0.0713744	0.943155	0.974188	-6.16536	NOTDEG	POSLFC	-0.00123915	-0.00916783	0.0120003	0.0211681
ENSG00000197442	0.102133	7.29435	3.02691	0.00272115	0.0280551	-2.05844	DEG	POSLFC	-4.56677e-06	-0.0223998	0.0373913	0.0597911
ENSG00000197448	0.028676	6.2742	0.746161	0.456251	0.655679	-6.18745	NOTDEG	POSLFC	0.000466119	-0.00598932	0.0112455	0.0172348
ENSG00000197451	-0.109765	4.69137	-2.21214	0.0278348	0.118174	-3.99829	NOTDEG	NEGLFC	-0.00723266	0.021125	-0.0545846	-0.0757095
ENSG00000197457	-0.256544	2.21603	-2.87123	0.00442883	0.0376183	-2.16133	DEG	NEGLFC	-0.0142936	0.0370383	-0.100008	-0.137046
ENSG00000197461	-0.0644927	2.76807	-0.498766	0.61837	0.776962	-5.94632	NOTDEG	NEGLFC	-0.00184885	0.0112998	-0.0238046	-0.0351044
ENSG00000197465	-0.0408527	2.65365	-0.368217	0.713014	0.840393	-5.99862	NOTDEG	NEGLFC	0.000951039	0.011413	-0.0165185	-0.0279315
ENSG00000197471	0.0224199	6.81575	0.29907	0.765128	0.872705	-6.41898	NOTDEG	POSLFC	-0.00420451	-0.0080325	0.00218752	0.01022
ENSG00000197483	0.108105	-1.13742	0.733399	0.463982	0.661676	-5.07125	NOTDEG	POSLFC	0.014323	-0.0292569	0.0870931	0.11635
ENSG00000197497	-0.433827	0.997324	-4.25383	2.9434e-05	0.00214641	2.05968	DEG	NEGLFC	-0.0121947	0.0787951	-0.16413	-0.242926
ENSG00000197498	-0.199824	2.71085	-3.3277	0.00100346	0.0154116	-0.909589	DEG	NEGLFC	-0.0125536	0.0447369	-0.108218	-0.152955
ENSG00000197506	0.132564	0.218948	0.497337	0.619375	0.777698	-5.42687	NOTDEG	POSLFC	-0.0151125	-0.0415903	0.0291003	0.0706906
ENSG00000197520	-0.263864	0.803255	-1.85657	0.0645138	0.199883	-4.12934	NOTDEG	NEGLFC	0.00424029	0.0600581	-0.088965	-0.149023
ENSG00000197530	0.0103379	1.92319	0.130672	0.896137	0.951319	-5.91076	NOTDEG	POSLFC	0.00304393	0.0111878	-0.0105549	-0.0217427
ENSG00000197535	0.0156446	6.92117	0.376725	0.706688	0.836193	-6.3992	NOTDEG	POSLFC	-0.000208217	-0.00339615	0.00511504	0.00851119
ENSG00000197536	0.168477	5.92158	2.10588	0.0361832	0.139073	-4.29652	NOTDEG	POSLFC	3.87413e-05	-0.036975	0.0618447	0.0988197
ENSG00000197540	-0.254033	0.839478	-1.97744	0.0490585	0.16822	-3.968	NOTDEG	NEGLFC	-0.0308013	0.0543833	-0.173044	-0.227427
ENSG00000197548	0.11037	6.46531	2.83736	0.00491074	0.04007	-2.58167	DEG	POSLFC	-0.000176243	-0.0240688	0.0397199	0.0637887
ENSG00000197555	0.142456	7.28378	2.76589	0.00608774	0.0453598	-2.77545	DEG	POSLFC	1.89077e-05	-0.0313806	0.0524501	0.0838307
ENSG00000197557	-0.00241871	0.334905	-0.023593	0.981196	0.9907	-5.54031	NOTDEG	NEGLFC	-0.0160898	0.00245555	-0.047057	-0.0495125
ENSG00000197558	0.0812487	0.590963	0.664926	0.506693	0.696604	-5.43743	NOTDEG	POSLFC	0.0159418	0.0140127	0.0191628	0.00515009
ENSG00000197561	-0.00375949	0.422427	-0.0116667	0.990701	0.996177	-5.66797	NOTDEG	NEGLFC	0.0591106	0.101683	-0.0119765	-0.113659
ENSG00000197562	0.0571987	1.64013	0.694683	0.48788	0.682628	-5.63638	NOTDEG	POSLFC	-0.0013014	-0.00906903	0.0116691	0.0207381
ENSG00000197563	-0.0308325	5.10727	-0.867034	0.38673	0.596079	-6.037	NOTDEG	NEGLFC	-0.00156627	0.00585664	-0.0139611	-0.0198178
ENSG00000197566	-0.0194217	3.09707	-0.345742	0.729819	0.851387	-6.07452	NOTDEG	NEGLFC	-0.00663225	-0.00302912	-0.0126488	-0.00961967
ENSG00000197579	0.0422985	5.83803	1.06386	0.288389	0.500373	-5.89626	NOTDEG	POSLFC	0.000573025	-0.00832235	0.0154266	0.023749
ENSG00000197580	0.126308	1.2565	1.61259	0.108058	0.276294	-4.58841	NOTDEG	POSLFC	0.00591578	-0.0172729	0.0446365	0.0619095
ENSG00000197582	-0.429558	-1.08688	-1.00187	0.317347	0.530618	-4.92958	NOTDEG	NEGLFC	-0.00210522	0.139693	-0.238882	-0.378576
ENSG00000197586	-0.00632172	3.29188	-0.0886619	0.92942	0.967738	-6.16961	NOTDEG	NEGLFC	-0.0234373	-0.0135153	-0.0400051	-0.0264898
ENSG00000197599	-0.0638002	-1.14421	-0.413788	0.679374	0.819107	-5.21201	NOTDEG	NEGLFC	0.00105583	0.0199604	-0.0305112	-0.0504716
ENSG00000197601	0.0794219	7.78375	1.88378	0.0607206	0.192244	-4.7395	NOTDEG	POSLFC	-0.000127355	-0.017695	0.0292072	0.0469022
ENSG00000197603	-0.0235197	4.54834	-0.393224	0.694479	0.82865	-6.27419	NOTDEG	NEGLFC	-0.00461794	0.000686473	-0.0134753	-0.0141618
ENSG00000197608	-0.120626	4.42556	-2.74666	0.00644542	0.0468214	-2.71682	DEG	NEGLFC	-0.00134006	0.0255628	-0.0462627	-0.0718255
ENSG00000197619	-0.0884716	3.53043	-2.38253	0.01792	0.0895182	-3.50073	NOTDEG	NEGLFC	-0.000292145	0.0156662	-0.0269396	-0.0426059
ENSG00000197620	-0.145138	2.14963	-2.63282	0.00897962	0.0580686	-2.74554	NOTDEG	NEGLFC	-0.00659736	0.0293889	-0.0666877	-0.0960766
ENSG00000197622	0.00979604	9.26327	0.289797	0.772205	0.877809	-6.40146	NOTDEG	POSLFC	-0.000105002	-0.00244686	0.00380545	0.00625231
ENSG00000197629	-0.0378747	8.15634	-0.395774	0.692599	0.827631	-6.38409	NOTDEG	NEGLFC	0.000645567	0.00746534	-0.0107422	-0.0182075
ENSG00000197632	-0.168242	1.03159	-1.06033	0.289987	0.502345	-5.20249	NOTDEG	NEGLFC	-0.0112022	0.0493101	-0.112246	-0.161556
ENSG00000197635	-0.271474	3.52842	-2.58576	0.0102664	0.0629247	-3.01814	NOTDEG	NEGLFC	-0.0347436	0.0353879	-0.15185	-0.187238
ENSG00000197646	0.233204	0.228609	1.02376	0.306907	0.520045	-5.11261	NOTDEG	POSLFC	-0.0449465	-0.107429	0.0593874	0.166816
ENSG00000197647	-0.490322	-1.40725	-2.7094	0.00719286	0.0503672	-2.66328	NOTDEG	NEGLFC	-0.018691	0.0786265	-0.181193	-0.259819
ENSG00000197653	-0.217405	0.536778	-1.21967	0.223706	0.430274	-4.94536	NOTDEG	NEGLFC	0.00718816	0.0643796	-0.0883107	-0.15269
ENSG00000197694	0.0320318	6.86083	0.674938	0.500321	0.691646	-6.24278	NOTDEG	POSLFC	-0.000649152	-0.00705617	0.0100494	0.0171055
ENSG00000197705	-0.735889	1.61396	-3.43845	0.000682138	0.0121807	-0.529058	DEG	NEGLFC	-0.118411	0.0122088	-0.336522	-0.348731
ENSG00000197712	0.0689249	1.72767	0.9115	0.362884	0.574993	-5.47923	NOTDEG	POSLFC	0.00366331	-0.011157	0.0284104	0.0395673
ENSG00000197713	-0.081442	5.21434	-1.66175	0.0977801	0.259372	-5.06497	NOTDEG	NEGLFC	-0.00453379	0.0165527	-0.0397443	-0.056297
ENSG00000197714	-0.0698627	5.35862	-1.7983	0.0733009	0.216152	-4.84565	NOTDEG	NEGLFC	-0.00357693	0.0109582	-0.0278479	-0.0388062
ENSG00000197721	0.173756	4.27296	1.94145	0.0532937	0.176659	-4.51416	NOTDEG	POSLFC	0.00301335	-0.0412145	0.0768655	0.11808
ENSG00000197724	-0.0163701	5.13638	-0.402464	0.687677	0.82435	-6.33261	NOTDEG	NEGLFC	-0.00228316	0.00170119	-0.00893628	-0.0106375
ENSG00000197728	-0.338339	5.60744	-2.27674	0.0236222	0.106538	-3.91553	NOTDEG	NEGLFC	-0.00336159	0.0731523	-0.131125	-0.204278
ENSG00000197746	0.0710705	10.1946	1.15252	0.250178	0.459332	-5.77086	NOTDEG	POSLFC	0.000935377	-0.0149917	0.0275306	0.0425222
ENSG00000197747	0.0726492	5.35807	0.906475	0.365532	0.577371	-6.02181	NOTDEG	POSLFC	-0.00156621	-0.0154213	0.0215693	0.0369906
ENSG00000197756	-0.343297	8.93082	-4.19444	3.76633e-05	0.002433	1.87564	DEG	NEGLFC	-5.22009e-05	0.0747746	-0.124999	-0.199773
ENSG00000197763	-0.0441474	-0.927774	-0.25904	0.795811	0.892558	-5.26155	NOTDEG	NEGLFC	-0.0170992	-0.0273446	8.72359e-06	0.0273533
ENSG00000197766	0.179119	2.43575	1.09815	0.273166	0.484517	-5.47991	NOTDEG	POSLFC	0.0133536	-0.0133433	0.0579323	0.0712757
ENSG00000197771	0.127373	6.50168	3.2523	0.00129754	0.017741	-1.38726	DEG	POSLFC	-0.000614578	-0.0282886	0.0455958	0.0738844
ENSG00000197774	-0.0722593	2.42534	-0.956114	0.339911	0.553385	-5.5805	NOTDEG	NEGLFC	0.000667072	0.0340708	-0.0551108	-0.0891815
ENSG00000197776	-0.0867434	2.49246	-1.20787	0.228205	0.435317	-5.32716	NOTDEG	NEGLFC	0.00196927	0.0144035	-0.0187936	-0.0331971
ENSG00000197779	0.0407014	4.60754	1.14679	0.252534	0.46233	-5.72203	NOTDEG	POSLFC	-0.00124846	-0.0119484	0.0166184	0.0285667
ENSG00000197780	-0.0796697	3.82659	-1.2073	0.228423	0.435642	-5.55241	NOTDEG	NEGLFC	0.00191602	0.0226102	-0.0326394	-0.0552497
ENSG00000197782	0.000423843	5.82238	0.0110041	0.991229	0.996303	-6.44482	NOTDEG	POSLFC	-0.000724749	-0.000978611	-0.000300848	0.000677764
ENSG00000197785	-0.065614	0.0915186	-0.597146	0.550934	0.73136	-5.37191	NOTDEG	NEGLFC	-0.0448624	0.0135562	-0.14241	-0.155967
ENSG00000197794	-0.330937	-2.61619	-1.42134	0.156428	0.348573	-4.46134	NOTDEG	NEGLFC	-0.18279	-0.117896	-0.29115	-0.173254
ENSG00000197798	0.0603155	3.34427	1.12196	0.262925	0.473947	-5.57786	NOTDEG	POSLFC	-0.00343503	-0.0130385	0.012601	0.0256396
ENSG00000197808	-0.182406	2.05371	-2.54076	0.0116489	0.0681955	-2.94975	NOTDEG	NEGLFC	-0.016307	0.0183166	-0.0741218	-0.0924384
ENSG00000197813	0.0554474	1.06089	0.590835	0.555149	0.734267	-5.55369	NOTDEG	POSLFC	-0.0163064	-0.0359632	0.0165167	0.0524799
ENSG00000197816	-0.229982	2.563	-2.57383	0.0106178	0.0643768	-2.93337	NOTDEG	NEGLFC	-0.00978332	0.0379086	-0.0894199	-0.127329
ENSG00000197818	0.236633	5.78408	4.79978	2.69451e-06	0.000639683	4.3436	DEG	POSLFC	0.000120805	-0.0505279	0.0846946	0.135222
ENSG00000197822	0.00493436	-1.60285	0.0192168	0.984683	0.99281	-5.17776	NOTDEG	POSLFC	-0.0289208	-0.0510647	0.00805518	0.0591198
ENSG00000197837	-0.309024	4.84387	-4.24653	3.03445e-05	0.00215701	2.11733	DEG	NEGLFC	-0.00081431	0.0667578	-0.113647	-0.180405
ENSG00000197841	-0.205558	2.73152	-3.16411	0.00174236	0.0210986	-1.39518	DEG	NEGLFC	-0.0172853	0.0298031	-0.0959139	-0.125717
ENSG00000197847	0.315316	-1.08899	1.73387	0.0841377	0.23598	-4.16417	NOTDEG	POSLFC	-0.0130788	-0.0899169	0.115226	0.205143
ENSG00000197852	0.0429913	6.31812	0.677502	0.498695	0.690264	-6.23758	NOTDEG	POSLFC	0.00117277	-0.00766452	0.0159294	0.0235939
ENSG00000197857	-0.117904	4.81895	-3.06939	0.00237426	0.0258811	-1.86648	DEG	NEGLFC	-0.00111744	0.0220827	-0.0398572	-0.0619399
ENSG00000197858	0.0159796	2.62948	0.226356	0.821104	0.90835	-6.03241	NOTDEG	POSLFC	0.00572185	0.00817274	0.00162933	-0.0065434
ENSG00000197860	0.00489507	5.97546	0.0909344	0.927615	0.966976	-6.44734	NOTDEG	POSLFC	-0.000326207	-0.0014928	0.00162178	0.00311458
ENSG00000197863	-0.0927255	2.2986	-1.32616	0.18596	0.385573	-5.15441	NOTDEG	NEGLFC	-0.00517307	0.016528	-0.0414097	-0.0579377
ENSG00000197872	0.0703374	6.83527	1.61547	0.107434	0.275324	-5.19616	NOTDEG	POSLFC	-0.000207882	-0.0155313	0.0253793	0.0409105
ENSG00000197879	0.147874	2.82911	1.814	0.070841	0.211764	-4.531	NOTDEG	POSLFC	-0.00292539	-0.0363095	0.0528197	0.0891292
ENSG00000197880	-0.334997	-0.667281	-1.86045	0.0639611	0.198829	-4.01036	NOTDEG	NEGLFC	-0.0118741	0.035582	-0.0911169	-0.126699
ENSG00000197885	-0.025676	1.14468	-0.363862	0.716259	0.842144	-5.66714	NOTDEG	NEGLFC	-0.000437639	0.00670662	-0.0123672	-0.0190738
ENSG00000197888	0.729437	-2.82356	2.15184	0.0323394	0.130235	-3.71167	NOTDEG	POSLFC	0.00902578	-0.0819588	0.160953	0.242912
ENSG00000197892	-0.0199994	5.33672	-0.485197	0.627949	0.783426	-6.30272	NOTDEG	NEGLFC	-0.0032613	0.00504854	-0.0171372	-0.0221857
ENSG00000197894	-0.121803	4.71142	-2.93322	0.00365678	0.0338544	-2.23813	DEG	NEGLFC	-0.00684138	0.0228198	-0.0563699	-0.0791896
ENSG00000197903	-0.127877	5.61414	-1.8457	0.0660841	0.202685	-4.77585	NOTDEG	NEGLFC	0.0011221	0.0282876	-0.0442392	-0.0725268
ENSG00000197912	0.0383085	5.94062	0.930297	0.353088	0.565997	-6.02772	NOTDEG	POSLFC	0.000486349	-0.008041	0.0147254	0.0227664
ENSG00000197927	-0.011809	-0.606069	-0.041413	0.966999	0.985588	-5.37883	NOTDEG	NEGLFC	-0.0156424	-0.000372482	-0.0411404	-0.0407679
ENSG00000197928	-0.228148	1.22251	-1.94686	0.0526384	0.175182	-4.04406	NOTDEG	NEGLFC	-0.00863053	0.0393157	-0.0886916	-0.128007
ENSG00000197930	-0.0126473	6.92008	-0.197262	0.843778	0.921462	-6.44916	NOTDEG	NEGLFC	-0.000611524	0.00219515	-0.00529814	-0.00749329
ENSG00000197933	-0.174007	1.17501	-2.06373	0.0400454	0.148266	-3.82981	NOTDEG	NEGLFC	-0.0241708	0.0263491	-0.10853	-0.134879
ENSG00000197937	-0.265081	3.15475	-3.52381	0.000503205	0.0102932	-0.33308	DEG	NEGLFC	-0.0111575	0.0477949	-0.109597	-0.157392
ENSG00000197943	0.0949161	7.49241	2.79698	0.00554741	0.0430452	-2.69273	DEG	POSLFC	0.000150188	-0.0208237	0.0351727	0.0559964
ENSG00000197948	-0.0133837	5.01657	-0.321495	0.748096	0.862201	-6.35255	NOTDEG	NEGLFC	0.000264464	0.00446446	-0.00674874	-0.0112132
ENSG00000197951	-0.0704813	1.18247	-0.952993	0.341487	0.555122	-5.32574	NOTDEG	NEGLFC	-0.0137606	0.0123858	-0.0574202	-0.0698061
ENSG00000197956	-0.0739417	8.87429	-0.962184	0.33686	0.550834	-5.99783	NOTDEG	NEGLFC	-0.000647888	0.016186	-0.0287573	-0.0449433
ENSG00000197958	-0.228836	8.20142	-3.49505	0.000557879	0.0109066	-0.617714	DEG	NEGLFC	-0.000358954	0.0498464	-0.0841924	-0.134039
ENSG00000197959	-0.108773	5.20571	-1.06275	0.288891	0.500972	-5.85749	NOTDEG	NEGLFC	7.90089e-05	0.0248946	-0.0413584	-0.066253
ENSG00000197961	-0.149895	5.34864	-3.1092	0.00208656	0.0238528	-1.7747	DEG	NEGLFC	-0.00678185	0.0295335	-0.0674217	-0.0969552
ENSG00000197965	0.241534	5.93786	2.1584	0.0318211	0.129044	-4.19303	NOTDEG	POSLFC	0.000856677	-0.0519963	0.0891111	0.141107
ENSG00000197969	0.0551737	6.77521	1.19861	0.231782	0.439507	-5.76541	NOTDEG	POSLFC	-1.44396e-06	-0.0126072	0.0210478	0.033655
ENSG00000197971	0.0840664	8.41787	2.37457	0.0183026	0.090891	-3.72675	NOTDEG	POSLFC	0.000202722	-0.0184101	0.0312827	0.0496928
ENSG00000197978	-0.0928422	0.826748	-0.706845	0.480302	0.676051	-5.45057	NOTDEG	NEGLFC	-0.0165699	-0.0109246	-0.0259966	-0.015072
ENSG00000197980	-0.378494	-1.27469	-2.05128	0.0412511	0.151072	-3.72849	NOTDEG	NEGLFC	-0.00592871	0.076506	-0.143579	-0.220085
ENSG00000197982	-0.0337158	1.21345	-0.488415	0.625671	0.781777	-5.63785	NOTDEG	NEGLFC	0.00650396	0.0105744	-0.000292959	-0.0108674
ENSG00000197989	-0.0933389	3.63355	-1.866	0.0631783	0.197132	-4.55888	NOTDEG	NEGLFC	0.00639301	0.0258148	-0.0260377	-0.0518525
ENSG00000197992	-0.0561764	0.0181668	-0.318858	0.750092	0.864001	-5.47113	NOTDEG	NEGLFC	-0.00821585	-0.0209051	0.0129728	0.0338779
ENSG00000197993	0.213661	2.65608	1.76776	0.0782841	0.225455	-4.60498	NOTDEG	POSLFC	0.000733935	-0.0323057	0.0559039	0.0882096
ENSG00000198000	-0.0854965	5.12875	-2.52786	0.0120747	0.0698324	-3.31967	NOTDEG	NEGLFC	-0.00421018	0.0145124	-0.0354734	-0.0499858
ENSG00000198001	0.0888257	6.5233	2.11361	0.03551	0.13754	-4.29545	NOTDEG	POSLFC	-0.00025603	-0.0195674	0.0319903	0.0515577
ENSG00000198015	-0.0632863	5.24982	-1.2662	0.206584	0.40972	-5.6299	NOTDEG	NEGLFC	-0.00259665	0.01083	-0.0250166	-0.0358465
ENSG00000198018	0.184223	4.06734	2.01269	0.0451882	0.159782	-4.33724	NOTDEG	POSLFC	0.00618659	-0.0256362	0.0593247	0.084961
ENSG00000198019	0.271132	4.98317	2.40162	0.0170317	0.0866944	-3.61572	NOTDEG	POSLFC	-0.0196358	-0.0938429	0.104276	0.198119
ENSG00000198026	0.0178771	4.33314	0.41628	0.677552	0.818145	-6.24776	NOTDEG	POSLFC	-0.00196439	-0.00442385	0.00214243	0.00656628
ENSG00000198034	-0.205367	8.04646	-3.50792	0.000532756	0.0106085	-0.576419	DEG	NEGLFC	-9.43172e-05	0.0449456	-0.0753025	-0.120248
ENSG00000198039	-0.0204149	3.30759	-0.333323	0.739162	0.856948	-6.11683	NOTDEG	NEGLFC	0.000222419	-0.00204361	0.00400626	0.00604987
ENSG00000198040	-0.200562	4.12972	-3.48143	0.000585678	0.0112153	-0.549291	DEG	NEGLFC	-0.0118288	0.0390812	-0.096839	-0.13592
ENSG00000198042	-0.214041	3.44429	-3.47387	0.000601659	0.0113532	-0.515525	DEG	NEGLFC	-0.0299953	0.0149348	-0.10502	-0.119955
ENSG00000198046	-0.0888271	-1.00086	-0.423925	0.671975	0.814689	-5.20895	NOTDEG	NEGLFC	0.0262183	0.0331072	0.0147152	-0.0183919
ENSG00000198053	0.183103	7.1669	2.94229	0.00355474	0.033164	-2.29683	DEG	POSLFC	-0.000476031	-0.0412395	0.0675912	0.108831
ENSG00000198055	0.104312	6.49358	2.02565	0.0438315	0.156989	-4.47157	NOTDEG	POSLFC	0.000525325	-0.0222883	0.0386198	0.0609082
ENSG00000198056	-0.0718018	3.14401	-1.27507	0.203434	0.40584	-5.36093	NOTDEG	NEGLFC	-0.00512698	0.0113223	-0.0325941	-0.0439163
ENSG00000198060	0.0306686	4.70208	0.682276	0.495677	0.688397	-6.1439	NOTDEG	POSLFC	0.00273542	-0.000627487	0.00835084	0.00897833
ENSG00000198064	-0.147841	-0.50515	-1.02566	0.306015	0.519061	-4.96518	NOTDEG	NEGLFC	-0.0020948	0.0152528	-0.031062	-0.0463148
ENSG00000198081	-0.0988826	3.98032	-2.41206	0.0165626	0.0852622	-3.48576	NOTDEG	NEGLFC	-0.01067	0.012033	-0.0485798	-0.0606128
ENSG00000198087	0.0523294	5.8363	0.540044	0.589634	0.758474	-6.30367	NOTDEG	POSLFC	-0.000544589	-0.011562	0.0178524	0.0294145
ENSG00000198088	-0.075599	0.222918	-0.589	0.556377	0.735284	-5.38555	NOTDEG	NEGLFC	-0.00508421	-0.000781055	-0.0122697	-0.0114886
ENSG00000198089	-0.0126139	5.17535	-0.221026	0.825247	0.910653	-6.38336	NOTDEG	NEGLFC	-0.0018392	0.000832846	-0.00630101	-0.00713386
ENSG00000198093	-0.0498846	2.79538	-0.913678	0.36174	0.574014	-5.67767	NOTDEG	NEGLFC	-0.013476	-0.00186018	-0.0328723	-0.0310122
ENSG00000198105	-0.229292	3.08628	-3.80997	0.000173869	0.00558469	0.622732	DEG	NEGLFC	-0.0110648	0.0403819	-0.0969712	-0.137353
ENSG00000198106	-0.16014	2.12224	-1.67163	0.0958125	0.256059	-4.63522	NOTDEG	NEGLFC	-0.00416636	0.0359967	-0.071231	-0.107228
ENSG00000198113	0.11548	3.22675	1.86229	0.0637002	0.198227	-4.51439	NOTDEG	POSLFC	-0.00540515	-0.0262532	0.0294072	0.0556604
ENSG00000198121	-0.366596	2.44641	-2.70087	0.00737456	0.0511636	-2.6079	NOTDEG	NEGLFC	-0.0342194	0.0576269	-0.187585	-0.245212
ENSG00000198130	-0.0574574	4.16739	-1.36105	0.174688	0.370737	-5.40551	NOTDEG	NEGLFC	0.0026329	0.014858	-0.0177806	-0.0326386
ENSG00000198131	-0.0979286	3.75433	-1.60486	0.109751	0.27889	-5.00507	NOTDEG	NEGLFC	-0.00721081	0.00925004	-0.0346973	-0.0439474
ENSG00000198133	-0.0868543	3.29373	-1.11533	0.265748	0.476471	-5.57496	NOTDEG	NEGLFC	-0.0246111	0.0119896	-0.0857274	-0.097717
ENSG00000198142	-0.0217097	0.655452	-0.149011	0.881661	0.943228	-5.60809	NOTDEG	NEGLFC	-0.00554907	-0.0112583	0.00398426	0.0152426
ENSG00000198146	-0.0490733	6.1749	-1.00815	0.31433	0.527713	-5.95841	NOTDEG	NEGLFC	-0.0012094	0.0103192	-0.0204599	-0.0307791
ENSG00000198155	0.0891505	0.866882	0.77393	0.439682	0.642469	-5.41392	NOTDEG	POSLFC	-0.0107047	-0.0470104	0.049919	0.0969293
ENSG00000198157	-0.0666577	0.284419	-0.581016	0.561738	0.739825	-5.39052	NOTDEG	NEGLFC	0.0111334	0.0224041	-0.00768663	-0.0300907
ENSG00000198160	0.078056	7.45597	2.31004	0.0216768	0.10082	-3.88082	NOTDEG	POSLFC	-9.74154e-05	-0.01718	0.0284273	0.0456074
ENSG00000198162	-0.0506859	7.41697	-0.918231	0.359357	0.571791	-6.05641	NOTDEG	NEGLFC	-0.000106757	0.0110879	-0.0187998	-0.0298877
ENSG00000198168	-0.138126	5.10888	-2.01562	0.0448786	0.159051	-4.4313	NOTDEG	NEGLFC	0.000580978	0.0309088	-0.0500608	-0.0809696
ENSG00000198169	-0.0948631	1.93612	-1.25669	0.210005	0.413788	-5.1689	NOTDEG	NEGLFC	-0.0311062	-0.0119944	-0.0630192	-0.0510249
ENSG00000198171	-0.170932	2.64061	-3.03806	0.00262588	0.0274932	-1.74568	DEG	NEGLFC	0.00649437	0.0461691	-0.0597549	-0.105924
ENSG00000198176	0.233926	7.07727	2.18878	0.0295112	0.122925	-4.14023	NOTDEG	POSLFC	-0.00105037	-0.0536093	0.0867131	0.140322
ENSG00000198178	0.087171	1.23569	0.276016	0.782757	0.88444	-5.75456	NOTDEG	POSLFC	-0.0208531	0.0308475	-0.107183	-0.138031
ENSG00000198182	-0.293882	1.55425	-3.47819	0.00059248	0.0112577	-0.410412	DEG	NEGLFC	-0.0127395	0.0652361	-0.142944	-0.20818
ENSG00000198189	0.0128174	7.6128	0.300815	0.763798	0.871586	-6.42324	NOTDEG	POSLFC	7.00134e-05	-0.00267194	0.00464856	0.0073205
ENSG00000198198	0.078986	6.26825	2.29819	0.0223526	0.103007	-3.89961	NOTDEG	POSLFC	-4.38191e-05	-0.0176669	0.0293835	0.0470504
ENSG00000198205	-0.145273	1.64059	-1.92191	0.0557198	0.18165	-4.15672	NOTDEG	NEGLFC	-0.0360233	0.00898867	-0.111185	-0.120174
ENSG00000198216	0.237437	3.70327	2.1536	0.0321996	0.12994	-4.03341	NOTDEG	POSLFC	-0.0113348	-0.0767645	0.0979205	0.174685
ENSG00000198218	-0.003951	5.38113	-0.157676	0.874836	0.939121	-6.41069	NOTDEG	NEGLFC	-0.000634442	0.00115147	-0.00361658	-0.00476805
ENSG00000198231	0.000345689	6.13968	0.0137248	0.98906	0.995445	-6.45603	NOTDEG	POSLFC	-0.0002078	5.23543e-05	-0.000642208	-0.000694563
ENSG00000198242	-0.290602	8.1821	-4.03452	7.21629e-05	0.00357224	1.26557	DEG	NEGLFC	-0.000363095	0.063359	-0.106767	-0.170126
ENSG00000198246	0.0642303	1.35891	0.694552	0.487962	0.682691	-5.56105	NOTDEG	POSLFC	-0.0238287	-0.0270094	-0.0185176	0.00849181
ENSG00000198252	-0.065788	5.5477	-1.7441	0.0823338	0.232715	-4.94825	NOTDEG	NEGLFC	-0.0015401	0.011592	-0.0234682	-0.0350602
ENSG00000198258	-0.117648	6.1342	-1.81097	0.0713108	0.212569	-4.86259	NOTDEG	NEGLFC	0.00097851	0.0271915	-0.0427922	-0.0699837
ENSG00000198265	-0.00689881	7.73743	-0.275244	0.78335	0.884552	-6.42963	NOTDEG	NEGLFC	6.14762e-05	0.00160884	-0.00252233	-0.00413117
ENSG00000198270	-0.209418	3.50359	-2.97561	0.00320203	0.0311849	-2.01067	DEG	NEGLFC	-0.00419576	0.0426236	-0.0823753	-0.124999
ENSG00000198276	-0.0866812	2.02545	-1.08132	0.280564	0.492181	-5.38013	NOTDEG	NEGLFC	-0.015014	0.0288419	-0.0882452	-0.117087
ENSG00000198286	-0.190639	4.02126	-2.27355	0.0238168	0.106887	-3.79705	NOTDEG	NEGLFC	-0.0267004	0.0223299	-0.108572	-0.130902
ENSG00000198298	-0.307298	0.91529	-3.25659	0.00127889	0.0176185	-1.07266	DEG	NEGLFC	-0.0375058	0.0373845	-0.162559	-0.199943
ENSG00000198301	-0.123121	4.39617	-3.05915	0.00245395	0.0263625	-1.85827	DEG	NEGLFC	-0.0106883	0.0238528	-0.0683655	-0.0922183
ENSG00000198315	-0.024891	4.98156	-0.562511	0.574257	0.748924	-6.2346	NOTDEG	NEGLFC	-0.00238338	0.00365638	-0.0124686	-0.016125
ENSG00000198324	-0.0530583	0.906749	-0.550338	0.582564	0.754203	-5.55357	NOTDEG	NEGLFC	-0.00195519	0.0349717	-0.0636162	-0.098588
ENSG00000198331	-0.20172	1.36324	-2.56179	0.0109834	0.0656067	-2.82903	NOTDEG	NEGLFC	-0.0227797	0.0430884	-0.132767	-0.175855
ENSG00000198336	-0.138362	5.05382	-1.02186	0.307808	0.52073	-5.88059	NOTDEG	NEGLFC	-0.00159441	0.0234704	-0.0434479	-0.0669184
ENSG00000198342	-0.277818	0.227383	-1.89608	0.0590685	0.188848	-4.01166	NOTDEG	NEGLFC	-0.00368644	0.047179	-0.0886222	-0.135801
ENSG00000198346	-0.211135	2.76702	-3.49592	0.000556161	0.0109066	-0.394539	DEG	NEGLFC	-0.00897207	0.0388065	-0.0887532	-0.12756
ENSG00000198355	0.0141329	4.50562	0.214999	0.829938	0.913304	-6.3376	NOTDEG	POSLFC	0.00432786	0.000238309	0.0111566	0.0109183
ENSG00000198356	-0.0641489	4.08354	-1.14597	0.252869	0.462762	-5.66786	NOTDEG	NEGLFC	0.00631571	0.0231289	-0.0217592	-0.0448881
ENSG00000198363	0.186087	7.14173	2.00594	0.0459088	0.161316	-4.50869	NOTDEG	POSLFC	0.00285026	-0.0377713	0.0706806	0.108452
ENSG00000198369	0.0627285	1.39163	0.682483	0.495547	0.68832	-5.57352	NOTDEG	POSLFC	-0.00609229	-0.00840464	-0.0022311	0.00617354
ENSG00000198373	0.0917666	6.54203	2.94852	0.00348621	0.0327824	-2.27832	DEG	POSLFC	0.000160749	-0.0199814	0.0337943	0.0537756
ENSG00000198380	-0.019144	5.08003	-0.555104	0.579305	0.752177	-6.24418	NOTDEG	NEGLFC	-0.0051071	-0.000215544	-0.0132751	-0.0130595
ENSG00000198382	-0.00971831	5.30284	-0.278855	0.78058	0.883243	-6.38011	NOTDEG	NEGLFC	-0.00119444	0.00137079	-0.00547789	-0.00684868
ENSG00000198393	-0.0905616	4.47133	-1.588	0.113513	0.284637	-5.11565	NOTDEG	NEGLFC	-0.00601053	0.0183209	-0.0466394	-0.0649603
ENSG00000198399	0.0465682	7.79376	1.78894	0.0747996	0.218958	-4.90797	NOTDEG	POSLFC	-4.79793e-05	-0.0103374	0.0171333	0.0274707
ENSG00000198408	0.0796987	8.8491	2.39754	0.0172182	0.0873289	-3.66806	NOTDEG	POSLFC	0.000124832	-0.0173556	0.0293139	0.0466696
ENSG00000198416	-0.500147	-0.251899	-3.08232	0.00227702	0.0252212	-1.66475	DEG	NEGLFC	-0.0143052	0.113296	-0.227376	-0.340672
ENSG00000198417	-0.0252058	0.46908	-0.216532	0.828744	0.912612	-5.56102	NOTDEG	NEGLFC	-0.0148911	-0.0118036	-0.0200466	-0.00824303
ENSG00000198420	-0.180603	2.07241	-2.74911	0.00639875	0.0466284	-2.45163	DEG	NEGLFC	-0.0219507	0.0301258	-0.108909	-0.139035
ENSG00000198429	-0.20808	1.29438	-2.45339	0.0148147	0.079347	-3.06917	NOTDEG	NEGLFC	-0.013607	0.026535	-0.0806366	-0.107172
ENSG00000198431	0.0933751	6.80342	2.36204	0.0189193	0.0928859	-3.76429	NOTDEG	POSLFC	0.000162041	-0.020313	0.0343516	0.0546646
ENSG00000198440	-0.202475	1.8225	-3.17657	0.00167195	0.0205564	-1.29615	DEG	NEGLFC	-0.0159952	0.0281292	-0.0896748	-0.117804
ENSG00000198453	-0.275393	2.67005	-4.46337	1.20721e-05	0.00134116	3.03737	DEG	NEGLFC	-0.00724631	0.0566908	-0.114009	-0.1707
ENSG00000198455	-0.0859416	2.48927	-1.24162	0.215507	0.419815	-5.28918	NOTDEG	NEGLFC	-0.0374283	-0.0163906	-0.0725573	-0.0561667
ENSG00000198464	-0.18662	3.76197	-3.8206	0.000166932	0.00543348	0.615267	DEG	NEGLFC	-0.00745642	0.036081	-0.0801557	-0.116237
ENSG00000198466	0.149709	5.80632	3.27694	0.00119362	0.0169565	-1.29984	DEG	POSLFC	-0.000561677	-0.0339324	0.0551611	0.0890935
ENSG00000198467	-0.133998	0.851706	-0.973894	0.331023	0.544962	-5.24356	NOTDEG	NEGLFC	0.0221863	0.0598636	-0.0407277	-0.100591
ENSG00000198468	0.105143	1.08603	0.863533	0.388648	0.597698	-5.39783	NOTDEG	POSLFC	-0.00462588	-0.0315207	0.0402834	0.0718041
ENSG00000198478	-0.0692686	6.73587	-0.523274	0.601234	0.766171	-6.33249	NOTDEG	NEGLFC	0.000219317	0.0161211	-0.0263336	-0.0424546
ENSG00000198482	-0.0494589	5.2586	-1.23691	0.217247	0.422139	-5.66806	NOTDEG	NEGLFC	-0.00126396	0.00981243	-0.0197594	-0.0295719
ENSG00000198492	0.0149882	5.13858	0.536088	0.59236	0.760184	-6.26343	NOTDEG	POSLFC	-0.00316316	-0.00610146	0.00174325	0.0078447
ENSG00000198496	0.0928903	2.53543	1.80286	0.0725796	0.214764	-4.50571	NOTDEG	POSLFC	0.00586039	-0.0134782	0.0381522	0.0516304
ENSG00000198498	-0.194178	3.21427	-3.58478	0.00040345	0.00905104	-0.141706	DEG	NEGLFC	-0.0128823	0.0344235	-0.0918742	-0.126298
ENSG00000198502	-0.198242	4.87855	-1.41024	0.159676	0.35255	-5.40302	NOTDEG	NEGLFC	-0.030109	0.0333116	-0.13601	-0.169321
ENSG00000198513	0.0317467	1.44319	0.323467	0.746604	0.861588	-5.74506	NOTDEG	POSLFC	-0.0071806	-0.0102816	-0.00200256	0.00827901
ENSG00000198517	-0.0720792	3.27135	-0.947756	0.344142	0.557705	-5.74925	NOTDEG	NEGLFC	0.0177787	0.0367986	-0.0139809	-0.0507794
ENSG00000198520	-0.0818119	2.2804	-0.933208	0.351587	0.564565	-5.5621	NOTDEG	NEGLFC	0.0126706	0.0442784	-0.0401085	-0.0843869
ENSG00000198521	-0.101477	4.20339	-2.06836	0.0396039	0.147072	-4.24347	NOTDEG	NEGLFC	-0.0066234	0.00954966	-0.0336293	-0.043179
ENSG00000198522	-0.0884747	3.73514	-2.22072	0.0272402	0.116637	-3.87786	NOTDEG	NEGLFC	-0.00742124	0.0150772	-0.0449894	-0.0600667
ENSG00000198538	-0.182139	4.1627	-3.61644	0.000359297	0.00843971	-0.110933	DEG	NEGLFC	-0.00404223	0.0365254	-0.0717826	-0.108308
ENSG00000198546	-0.182747	1.85094	-2.80356	0.00543874	0.0426119	-2.2941	DEG	NEGLFC	0.0010795	0.0468982	-0.0754291	-0.122327
ENSG00000198551	-0.0529348	2.89019	-0.932805	0.351794	0.564833	-5.67862	NOTDEG	NEGLFC	-0.00928306	0.00613053	-0.0350208	-0.0411514
ENSG00000198553	-0.0636101	2.0254	-1.02818	0.304829	0.517902	-5.42201	NOTDEG	NEGLFC	-0.00460899	0.00692304	-0.0238653	-0.0307883
ENSG00000198554	-0.0648412	3.43714	-1.07872	0.281722	0.493529	-5.63068	NOTDEG	NEGLFC	-0.00437714	0.00798144	-0.0250136	-0.0329951
ENSG00000198556	-0.0830843	2.73458	-1.2735	0.203989	0.406423	-5.29279	NOTDEG	NEGLFC	-0.00250476	0.0209274	-0.041632	-0.0625593
ENSG00000198561	0.0372539	4.56439	0.50729	0.612386	0.773578	-6.22521	NOTDEG	POSLFC	-0.00822869	-0.00608164	-0.0118139	-0.00573224
ENSG00000198563	0.101259	7.11516	3.22571	0.00141909	0.0186198	-1.47216	DEG	POSLFC	-2.59843e-05	-0.0223045	0.037175	0.0594795
ENSG00000198574	-0.208788	2.6019	-1.37876	0.169165	0.363223	-5.14142	NOTDEG	NEGLFC	-0.0681329	0.0225159	-0.219499	-0.242015
ENSG00000198580	-0.333703	-0.439926	-2.57321	0.0106363	0.0644674	-2.78674	NOTDEG	NEGLFC	-0.00734365	0.0577433	-0.116027	-0.17377
ENSG00000198585	0.0496047	5.46963	0.575991	0.565124	0.742062	-6.27072	NOTDEG	POSLFC	0.00274185	-0.00796029	0.0206124	0.0285727
ENSG00000198586	0.0276548	7.29323	0.544969	0.586246	0.756624	-6.32331	NOTDEG	POSLFC	-0.000205385	-0.00603796	0.00953392	0.0155719
ENSG00000198589	-0.0501523	7.141	-1.04746	0.295871	0.508362	-5.93047	NOTDEG	NEGLFC	-0.000721282	0.01041	-0.0193085	-0.0297185
ENSG00000198590	0.160163	0.941584	1.71823	0.0869562	0.241043	-4.38651	NOTDEG	POSLFC	0.00407482	-0.0235739	0.050243	0.073817
ENSG00000198598	0.139691	-0.677181	0.833447	0.405365	0.612822	-5.10121	NOTDEG	POSLFC	0.00203371	-0.00269976	0.00993772	0.0126375
ENSG00000198604	0.172129	8.00747	3.44674	0.000662448	0.0119324	-0.775891	DEG	POSLFC	-0.000134136	-0.038321	0.0636307	0.101952
ENSG00000198612	-0.109351	3.95276	-2.78033	0.00583112	0.0442941	-2.58183	DEG	NEGLFC	-0.00481825	0.0203492	-0.0468431	-0.0671922
ENSG00000198618	-0.380771	1.49426	-3.79085	0.000187046	0.00586193	0.568127	DEG	NEGLFC	-0.017781	0.0653534	-0.1566	-0.221953
ENSG00000198624	0.0956963	6.70671	2.09009	0.0375908	0.142418	-4.34497	NOTDEG	POSLFC	-0.000212065	-0.0209599	0.0344328	0.0553927
ENSG00000198625	0.0413967	8.0529	1.5083	0.132702	0.313918	-5.35395	NOTDEG	POSLFC	-0.000320231	-0.00946827	0.0149553	0.0244235
ENSG00000198626	-0.576797	-1.14869	-2.19084	0.0293595	0.122752	-3.51786	NOTDEG	NEGLFC	-0.01073	0.0679732	-0.142149	-0.210123
ENSG00000198642	-0.0348324	5.30354	-1.08796	0.277628	0.488926	-5.83852	NOTDEG	NEGLFC	-0.00235752	0.00460602	-0.0139853	-0.0185913
ENSG00000198646	0.175894	5.79798	3.79532	0.00018388	0.00579205	0.40983	DEG	POSLFC	-0.00185579	-0.0400615	0.0619405	0.102002
ENSG00000198648	-0.0542546	4.36453	-1.05432	0.292725	0.505061	-5.78378	NOTDEG	NEGLFC	-0.0113194	0.00471108	-0.0380872	-0.0427983
ENSG00000198663	0.0560686	6.21673	2.06426	0.0399948	0.148204	-4.38934	NOTDEG	POSLFC	-0.00020325	-0.0121504	0.0197462	0.0318966
ENSG00000198668	0.00722255	8.11713	0.221817	0.824632	0.910419	-6.43919	NOTDEG	POSLFC	0.000325034	-0.00115916	0.00280335	0.00396251
ENSG00000198673	0.209685	4.74856	2.19523	0.0290396	0.121842	-4.05309	NOTDEG	POSLFC	0.00468491	-0.037794	0.0756167	0.113411
ENSG00000198677	-0.0805756	5.94632	-1.83236	0.0680528	0.206155	-4.80983	NOTDEG	NEGLFC	-0.00353325	0.0150913	-0.0346328	-0.0497241
ENSG00000198682	0.314196	2.22457	3.24528	0.00132865	0.0179032	-1.13047	DEG	POSLFC	-0.00229406	-0.06153	0.0966188	0.158149
ENSG00000198689	0.0451122	4.47091	1.08761	0.277784	0.489105	-5.76761	NOTDEG	POSLFC	-0.00161308	-0.0122346	0.0161228	0.0283575
ENSG00000198690	-0.167063	3.4679	-2.22576	0.0268958	0.11567	-3.828	NOTDEG	NEGLFC	-0.00925472	0.0318613	-0.0779107	-0.109772
ENSG00000198692	-0.236715	1.89285	-2.16795	0.0310783	0.127115	-3.96589	NOTDEG	NEGLFC	-0.020312	-0.0669118	0.057501	0.124413
ENSG00000198695	-0.764641	4.13005	-3.13913	0.00189187	0.0221988	-1.59187	DEG	NEGLFC	-0.00161412	0.149853	-0.254535	-0.404388
ENSG00000198700	-0.0155925	5.1029	-0.404742	0.686003	0.823675	-6.31823	NOTDEG	NEGLFC	-0.00572125	-0.000522283	-0.0144025	-0.0138802
ENSG00000198707	-0.11652	4.52111	-2.25924	0.0247049	0.109522	-3.88224	NOTDEG	NEGLFC	-0.00693465	0.0214555	-0.0543408	-0.0757963
ENSG00000198712	0.00801918	8.34161	0.109323	0.913031	0.959852	-6.45432	NOTDEG	POSLFC	-0.000242422	-0.00211475	0.00288401	0.00499876
ENSG00000198715	0.0235529	3.15647	0.235874	0.813718	0.903947	-6.11813	NOTDEG	POSLFC	-0.00359892	0.00839837	-0.0236321	-0.0320305
ENSG00000198718	-0.0541036	4.12202	-1.53174	0.126814	0.305834	-5.16712	NOTDEG	NEGLFC	-0.00125338	0.0107673	-0.0213257	-0.032093
ENSG00000198721	-0.0727042	3.02564	-1.21076	0.227096	0.434094	-5.4191	NOTDEG	NEGLFC	-0.0233915	-0.0136685	-0.0396271	-0.0259586
ENSG00000198722	0.102754	0.950595	0.877099	0.38125	0.590725	-5.34988	NOTDEG	POSLFC	0.00852098	0.00394695	0.0161588	0.0122118
ENSG00000198727	-0.00256935	7.5947	-0.0256195	0.979581	0.990435	-6.46753	NOTDEG	NEGLFC	0.000140687	0.000928083	-0.00117412	-0.0021022
ENSG00000198728	-0.00110512	5.24299	-0.032387	0.974189	0.988915	-6.41889	NOTDEG	NEGLFC	-0.000972989	-0.000969419	-0.000978951	-9.53256e-06
ENSG00000198730	-0.0198233	5.76666	-0.640233	0.52259	0.710614	-6.24105	NOTDEG	NEGLFC	-0.00136402	0.00410131	-0.0104901	-0.0145914
ENSG00000198734	0.251814	6.93222	3.12056	0.00201062	0.0231695	-1.78403	DEG	POSLFC	-0.000942915	-0.0560517	0.0910783	0.14713
ENSG00000198736	0.00806863	6.57297	0.143843	0.885737	0.945244	-6.45504	NOTDEG	POSLFC	-0.00115257	-0.00389434	0.00342568	0.00732002
ENSG00000198740	0.038884	7.25724	1.18031	0.238966	0.447787	-5.78812	NOTDEG	POSLFC	-3.45106e-05	-0.00850433	0.0141085	0.0226128
ENSG00000198742	0.066502	4.60332	2.04556	0.0418152	0.152237	-4.34179	NOTDEG	POSLFC	-0.0034854	-0.0187754	0.0220459	0.0408213
ENSG00000198743	-0.0636165	6.45466	-1.26094	0.20847	0.412002	-5.6826	NOTDEG	NEGLFC	-0.00219759	0.0134969	-0.0284045	-0.0419014
ENSG00000198746	-0.0395711	2.38112	-0.779263	0.43654	0.639843	-5.71124	NOTDEG	NEGLFC	-0.00292467	0.0125931	-0.0288364	-0.0414295
ENSG00000198752	0.123782	3.14323	1.60569	0.109567	0.278608	-4.9157	NOTDEG	POSLFC	-0.0119843	-0.0300823	0.0182359	0.0483182
ENSG00000198753	0.127121	-0.524589	0.581359	0.561507	0.739679	-5.26248	NOTDEG	POSLFC	-0.00158736	-0.0216814	0.0319659	0.0536473
ENSG00000198755	-0.31868	7.35924	-4.55906	7.94776e-06	0.00106083	3.32043	DEG	NEGLFC	-0.00178434	0.0685397	-0.119212	-0.187752
ENSG00000198756	-0.180396	-0.227178	-0.883196	0.377954	0.587826	-5.12457	NOTDEG	NEGLFC	-0.0395609	-0.0024984	-0.101448	-0.0989499
ENSG00000198763	-0.168088	7.21841	-1.61544	0.10744	0.275324	-5.19652	NOTDEG	NEGLFC	-3.25189e-05	0.0373634	-0.0624766	-0.0998399
ENSG00000198771	0.00982424	7.31021	0.235322	0.814146	0.903947	-6.44185	NOTDEG	POSLFC	-5.70094e-05	-0.0020504	0.00327157	0.00532197
ENSG00000198780	-0.305929	2.83879	-3.16359	0.00174533	0.0210986	-1.40715	DEG	NEGLFC	-0.0294324	0.0417106	-0.148228	-0.189938
ENSG00000198783	-0.123901	3.62214	-2.9062	0.00397679	0.0353269	-2.21522	DEG	NEGLFC	-0.00435845	0.0232664	-0.0504868	-0.0737533
ENSG00000198785	-0.0560871	-1.145	-0.255044	0.798893	0.89477	-5.25277	NOTDEG	NEGLFC	-0.0266137	-0.00499512	-0.0627127	-0.0577176
ENSG00000198786	-0.113627	7.41541	-0.943588	0.346264	0.559749	-6.03247	NOTDEG	NEGLFC	0.000255754	0.0256725	-0.0421854	-0.0678579
ENSG00000198791	-0.0891433	5.86508	-2.90977	0.00393303	0.0351519	-2.36761	DEG	NEGLFC	-0.000674431	0.0183827	-0.0324962	-0.0508789
ENSG00000198792	0.0203192	4.24994	0.307685	0.758571	0.868644	-6.28196	NOTDEG	POSLFC	-0.00514754	-0.00921295	0.00164092	0.0108539
ENSG00000198793	0.0362705	5.60666	1.04879	0.295259	0.507733	-5.89828	NOTDEG	POSLFC	-0.000811246	-0.00845556	0.0119533	0.0204089
ENSG00000198794	-0.0526932	-0.768797	-0.281621	0.778461	0.881533	-5.31201	NOTDEG	NEGLFC	-0.0141269	0.0142971	-0.0615897	-0.0758868
ENSG00000198799	0.00512463	5.13887	0.145155	0.884702	0.944738	-6.39379	NOTDEG	POSLFC	-0.00155067	-0.00328088	0.00133846	0.00461934
ENSG00000198804	0.014396	10.4846	0.218854	0.826937	0.91154	-6.38797	NOTDEG	POSLFC	-0.00042891	-0.00390958	0.00538315	0.00929272
ENSG00000198805	0.103473	6.15612	0.953361	0.341301	0.554918	-6.01214	NOTDEG	POSLFC	0.00245236	-0.019963	0.0398818	0.0598448
ENSG00000198814	0.191265	7.56361	2.75864	0.00622041	0.0459814	-2.79248	DEG	POSLFC	-6.54886e-05	-0.0424225	0.0706627	0.113085
ENSG00000198815	0.0354359	5.66468	1.15628	0.248639	0.457788	-5.78583	NOTDEG	POSLFC	-0.00154397	-0.0105579	0.0135076	0.0240654
ENSG00000198816	-0.0605126	-1.1189	-0.404562	0.686135	0.823688	-5.20174	NOTDEG	NEGLFC	-0.0203922	0.00168007	-0.0572486	-0.0589287
ENSG00000198818	0.0282271	5.1819	0.751532	0.453019	0.653336	-6.13738	NOTDEG	POSLFC	0.00216684	-0.00276884	0.0104085	0.0131773
ENSG00000198821	-0.359787	5.05655	-3.97265	9.2312e-05	0.00406809	1.08576	DEG	NEGLFC	-0.0194277	0.0653147	-0.160931	-0.226246
ENSG00000198824	0.125881	3.2186	2.01851	0.0445742	0.158401	-4.21552	NOTDEG	POSLFC	-0.0107669	-0.0357031	0.0308717	0.0665748
ENSG00000198825	-0.102479	3.58518	-1.45406	0.147147	0.33596	-5.19695	NOTDEG	NEGLFC	-0.00731339	0.0185872	-0.0505624	-0.0691496
ENSG00000198826	-0.0445837	3.26655	-0.633167	0.527187	0.713933	-5.96337	NOTDEG	NEGLFC	-0.00581135	0.0122949	-0.0360453	-0.0483402
ENSG00000198829	-0.0305126	2.64039	-0.193986	0.84634	0.922841	-6.01111	NOTDEG	NEGLFC	-0.00127294	0.0127326	-0.0246596	-0.0373922
ENSG00000198830	0.0134852	6.42998	0.211066	0.833003	0.914425	-6.44114	NOTDEG	POSLFC	-0.000674069	-0.00375646	0.00447294	0.0082294
ENSG00000198832	-0.398161	-1.39542	-2.50253	0.0129511	0.0725678	-3.00745	NOTDEG	NEGLFC	-0.0459219	0.0333365	-0.178269	-0.211605
ENSG00000198833	0.104492	7.46856	1.93405	0.0542022	0.178427	-4.64815	NOTDEG	POSLFC	-7.83342e-05	-0.023144	0.038437	0.0615811
ENSG00000198836	0.0735219	7.09409	1.07387	0.283886	0.495386	-5.90431	NOTDEG	POSLFC	-9.26068e-05	-0.0167622	0.0277424	0.0445046
ENSG00000198837	0.106885	6.28941	2.51288	0.0125864	0.0716088	-3.40682	NOTDEG	POSLFC	0.000328235	-0.0227862	0.0389251	0.0617113
ENSG00000198838	0.160237	-0.532979	0.941233	0.347467	0.560912	-5.0409	NOTDEG	POSLFC	-0.00588607	-0.0271196	0.02957	0.0566896
ENSG00000198839	-0.0340656	4.13863	-0.852908	0.394503	0.603296	-5.94848	NOTDEG	NEGLFC	-0.00150382	0.00569497	-0.0135244	-0.0192194
ENSG00000198840	-0.417797	6.37919	-3.34056	0.000959971	0.0150467	-1.11027	DEG	NEGLFC	0.000666984	0.0924369	-0.152571	-0.245008
ENSG00000198841	0.00139314	1.68882	0.026784	0.978653	0.990235	-5.84652	NOTDEG	POSLFC	-0.00834216	-0.012006	-0.00222418	0.00978186
ENSG00000198843	-0.0314851	6.40036	-0.649998	0.516273	0.705533	-6.25595	NOTDEG	NEGLFC	-0.000401785	0.00743259	-0.0134837	-0.0209163
ENSG00000198846	0.0720372	2.34144	0.81448	0.416122	0.62225	-5.67817	NOTDEG	POSLFC	-0.0198429	-0.0328075	0.00180538	0.0346129
ENSG00000198848	-0.0875635	2.82197	-0.365389	0.715121	0.841545	-6.01681	NOTDEG	NEGLFC	-0.0242386	0.0184565	-0.0955313	-0.113988
ENSG00000198851	-0.207554	4.96277	-2.1507	0.0324308	0.130468	-4.13636	NOTDEG	NEGLFC	-0.027152	0.0244241	-0.113274	-0.137698
ENSG00000198853	0.136641	1.79172	1.33617	0.182672	0.381452	-5.05919	NOTDEG	POSLFC	-0.00852946	-0.0210899	0.012444	0.0335339
ENSG00000198855	-0.0906148	1.93766	-1.63479	0.103314	0.268475	-4.66221	NOTDEG	NEGLFC	-0.00619522	0.0149268	-0.0414651	-0.0563919
ENSG00000198856	-0.217492	4.2462	-4.00879	7.99732e-05	0.00376585	1.25745	DEG	NEGLFC	-0.0073213	0.0423424	-0.0902503	-0.132593
ENSG00000198858	0.0778189	8.5041	1.00786	0.314468	0.527803	-5.95775	NOTDEG	POSLFC	-0.00103766	-0.0181855	0.027596	0.0457814
ENSG00000198860	-0.150788	3.67059	-3.2687	0.0012275	0.0171618	-1.17461	DEG	NEGLFC	-0.0104006	0.0239061	-0.0676864	-0.0915925
ENSG00000198862	0.00970157	6.36562	0.409627	0.68242	0.821392	-6.37866	NOTDEG	POSLFC	-0.00048014	-0.00259524	0.00305168	0.00564692
ENSG00000198863	0.0577203	4.20164	1.632	0.103902	0.269306	-5.03072	NOTDEG	POSLFC	-0.00242127	-0.0121877	0.0138868	0.0260745
ENSG00000198865	-0.286313	0.979332	-2.97977	0.00316027	0.0309222	-1.80647	DEG	NEGLFC	-0.0216624	0.0440949	-0.131465	-0.17556
ENSG00000198873	-0.05049	4.33928	-0.834256	0.40491	0.612619	-5.99023	NOTDEG	NEGLFC	-0.00264226	0.00916469	-0.0223576	-0.0315223
ENSG00000198874	-0.0657106	3.59071	-1.6016	0.110469	0.279724	-4.98594	NOTDEG	NEGLFC	-0.00875163	0.00602887	-0.0334323	-0.0394611
ENSG00000198876	0.189484	10.3466	1.40424	0.161454	0.354394	-5.44911	NOTDEG	POSLFC	-0.00220328	-0.0441235	0.0677955	0.111919
ENSG00000198879	0.0359755	4.40866	0.584782	0.559206	0.737643	-6.16406	NOTDEG	POSLFC	-0.0148475	-0.0184289	-0.00886724	0.0095617
ENSG00000198885	-0.0611768	1.47791	-0.548978	0.583496	0.754906	-5.67397	NOTDEG	NEGLFC	-0.0537861	-0.0108171	-0.125536	-0.114719
ENSG00000198886	0.0127552	8.16421	0.133462	0.893932	0.95011	-6.45374	NOTDEG	POSLFC	0.000169348	-0.00267799	0.00492386	0.00760185
ENSG00000198887	0.00046995	6.00011	0.013542	0.989206	0.995484	-6.44903	NOTDEG	POSLFC	-0.000821139	-0.000828102	-0.000809512	1.859e-05
ENSG00000198888	-0.106936	7.45065	-1.03609	0.301133	0.514535	-5.94365	NOTDEG	NEGLFC	3.67591e-05	0.0238385	-0.0397076	-0.063546
ENSG00000198890	-0.159819	2.32993	-2.20779	0.0281404	0.119198	-3.70861	NOTDEG	NEGLFC	-0.0163168	0.0134609	-0.0660401	-0.079501
ENSG00000198892	-0.0314508	0.66903	-0.145003	0.884822	0.944757	-5.65471	NOTDEG	NEGLFC	-0.00606729	-0.0391463	0.0491685	0.0883148
ENSG00000198894	-0.12304	3.38298	-2.29261	0.022677	0.1039	-3.68083	NOTDEG	NEGLFC	-0.00419018	0.0206849	-0.0457268	-0.0664117
ENSG00000198898	0.0495332	7.85725	1.02092	0.308252	0.521094	-5.95615	NOTDEG	POSLFC	-0.00023131	-0.0112966	0.0182456	0.0295421
ENSG00000198899	-0.0670147	7.10564	-0.718842	0.47289	0.66883	-6.21586	NOTDEG	NEGLFC	-4.31727e-05	0.0149034	-0.0250011	-0.0399046
ENSG00000198900	0.17466	7.47952	2.71199	0.00713843	0.050145	-2.91581	NOTDEG	POSLFC	-0.0004992	-0.0391083	0.0639708	0.103079
ENSG00000198901	0.111296	2.93133	1.39483	0.164269	0.357374	-5.17714	NOTDEG	POSLFC	-0.0054078	-0.0264452	0.0297206	0.0561658
ENSG00000198908	-0.0708486	0.417017	-0.657236	0.511616	0.701502	-5.37303	NOTDEG	NEGLFC	-0.0225699	-0.00366468	-0.054138	-0.0504733
ENSG00000198909	0.0504061	7.0636	1.26109	0.208416	0.411969	-5.6926	NOTDEG	POSLFC	2.49468e-05	-0.0109254	0.01831	0.0292354
ENSG00000198911	0.152833	5.05472	2.62532	0.0091746	0.0587358	-3.08025	NOTDEG	POSLFC	-0.00392773	-0.0358215	0.0493289	0.0851504
ENSG00000198912	-0.00399038	3.61748	-0.10081	0.91978	0.963528	-6.21932	NOTDEG	NEGLFC	-0.00756735	0.00115944	-0.0221395	-0.0232989
ENSG00000198915	0.115371	2.20282	1.11793	0.264639	0.475208	-5.38776	NOTDEG	POSLFC	0.00163716	-0.0267213	0.0489904	0.0757117
ENSG00000198917	-0.183196	2.99897	-3.24332	0.00133748	0.0179553	-1.19252	DEG	NEGLFC	-0.00705315	0.0373748	-0.0812395	-0.118614
ENSG00000198918	-0.403131	7.61148	-4.31273	2.29889e-05	0.00192123	2.32612	DEG	NEGLFC	-0.00058469	0.0877543	-0.148094	-0.235849
ENSG00000198919	-0.0929622	3.9311	-1.26382	0.207439	0.410519	-5.49402	NOTDEG	NEGLFC	-0.00380282	0.00997391	-0.0268074	-0.0367813
ENSG00000198920	-0.0107932	4.18682	-0.267152	0.789566	0.888002	-6.27968	NOTDEG	NEGLFC	-0.00167663	0.00341543	-0.0101794	-0.0135948
ENSG00000198924	-0.201608	3.06898	-2.96388	0.00332239	0.0319049	-1.99007	DEG	NEGLFC	-0.0193035	0.037108	-0.1135	-0.150608
ENSG00000198925	0.182202	5.18846	2.68076	0.00781957	0.0533377	-2.95465	NOTDEG	POSLFC	0.00224907	-0.0383415	0.0700277	0.108369
ENSG00000198929	0.244399	-1.15462	1.21762	0.224483	0.431186	-4.72266	NOTDEG	POSLFC	0.0125899	-0.0237938	0.0733438	0.0971376
ENSG00000198931	-0.234534	3.29239	-3.34286	0.000952363	0.0150251	-0.9168	DEG	NEGLFC	-0.0130435	0.0428414	-0.106361	-0.149202
ENSG00000198932	-0.294912	3.28482	-3.06253	0.00242739	0.0261577	-1.73896	DEG	NEGLFC	-0.014758	0.049485	-0.122032	-0.171517
ENSG00000198933	0.0431464	2.97197	0.532654	0.594732	0.762014	-6.00021	NOTDEG	POSLFC	-0.00366787	-0.0202096	0.0239537	0.0441633
ENSG00000198934	-0.277109	0.56728	-2.35377	0.019336	0.0940838	-3.22412	NOTDEG	NEGLFC	-0.0414375	0.0307321	-0.161947	-0.192679
ENSG00000198937	-0.208658	2.03748	-2.41027	0.0166423	0.0855464	-3.23764	NOTDEG	NEGLFC	-0.0234784	0.0209182	-0.0976124	-0.118531
ENSG00000198938	-0.0457076	9.5862	-0.549554	0.583101	0.754676	-6.28832	NOTDEG	NEGLFC	-0.000746751	0.00882288	-0.0167262	-0.0255491
ENSG00000198945	-0.0246262	4.50826	-0.515542	0.606616	0.769557	-6.21852	NOTDEG	NEGLFC	0.000579922	0.0057747	-0.00809437	-0.0138691
ENSG00000198947	-0.592517	-1.36012	-2.52587	0.0121416	0.0700661	-2.99817	NOTDEG	NEGLFC	-0.0229793	0.138431	-0.292505	-0.430936
ENSG00000198948	-0.00570766	5.67924	-0.0548352	0.956312	0.981144	-6.43731	NOTDEG	NEGLFC	0.000485805	0.00235743	-0.00263946	-0.00499689
ENSG00000198951	0.0303941	4.93695	0.393134	0.694546	0.828676	-6.31388	NOTDEG	POSLFC	-0.00543636	-0.0067199	-0.00329309	0.00342682
ENSG00000198952	0.0764836	5.59108	1.07481	0.283466	0.495072	-5.87224	NOTDEG	POSLFC	0.0015207	-0.012436	0.0248257	0.0372616
ENSG00000198954	-0.0796617	2.40694	-1.60885	0.108874	0.277537	-4.78039	NOTDEG	NEGLFC	-0.00559089	0.0241566	-0.0552636	-0.0794202
ENSG00000198959	0.132839	3.39947	0.997697	0.319363	0.532405	-5.72188	NOTDEG	POSLFC	0.00221217	-0.0169684	0.0342402	0.0512086
ENSG00000198960	-0.117016	2.5617	-1.86552	0.0632459	0.19731	-4.38924	NOTDEG	NEGLFC	-0.00224034	0.0293241	-0.054947	-0.0842712
ENSG00000198961	0.0898265	8.13326	2.47262	0.0140589	0.0766484	-3.50288	NOTDEG	POSLFC	0.000110334	-0.0198546	0.033448	0.0533026
ENSG00000198964	0.0354835	5.63183	0.94869	0.343667	0.557299	-6.00164	NOTDEG	POSLFC	-7.28105e-05	-0.00853747	0.0140616	0.022599
ENSG00000199024	0.152201	0.579796	1.60043	0.11073	0.280078	-4.50417	NOTDEG	POSLFC	0.00780119	-0.0231366	0.0594614	0.082598
ENSG00000199072	-0.131724	-0.493184	-1.05867	0.290741	0.50323	-4.92341	NOTDEG	NEGLFC	-0.000219432	0.0341172	-0.0575551	-0.0916722
ENSG00000199082	-0.205198	0.644953	-1.64503	0.101183	0.264998	-4.45596	NOTDEG	NEGLFC	-0.0513515	0.0372345	-0.199273	-0.236508
ENSG00000199090	0.317493	-0.0333848	2.24965	0.0253162	0.111354	-3.40065	NOTDEG	POSLFC	-0.0117834	-0.0399496	0.0352488	0.0751984
ENSG00000199121	-0.0606408	0.504622	-0.641887	0.521518	0.70978	-5.42289	NOTDEG	NEGLFC	-0.00237177	0.00952287	-0.0222336	-0.0317564
ENSG00000199133	0.128283	-0.301468	0.95164	0.342172	0.555602	-5.06143	NOTDEG	POSLFC	-0.0138733	-0.0632053	0.0685017	0.131707
ENSG00000199135	-0.0285961	2.88402	-0.363664	0.716407	0.842247	-6.04656	NOTDEG	NEGLFC	0.00776759	0.012358	0.0001025	-0.0122555
ENSG00000199150	-0.0642706	-0.254766	-0.431981	0.666117	0.810604	-5.35741	NOTDEG	NEGLFC	-0.0140437	0.0060928	-0.0476678	-0.0537606
ENSG00000199168	0.0833785	-0.637709	0.610216	0.542257	0.725944	-5.20254	NOTDEG	POSLFC	0.00639703	-0.00207184	0.0205385	0.0226103
ENSG00000199273	-0.010336	-0.756415	-0.0835935	0.933445	0.96961	-5.31756	NOTDEG	NEGLFC	-0.00565477	0.0025222	-0.0193088	-0.021831
ENSG00000199293	-0.197119	0.550779	-2.02113	0.0443009	0.157854	-3.83533	NOTDEG	NEGLFC	0.00900583	0.0504976	-0.0602776	-0.110775
ENSG00000199347	-0.339697	-0.132042	-2.15813	0.0318418	0.1291	-3.55121	NOTDEG	NEGLFC	0.00382425	0.119798	-0.18983	-0.309627
ENSG00000199377	-0.211997	-0.0833523	-1.2264	0.221168	0.427208	-4.84	NOTDEG	NEGLFC	0.0133068	0.0635056	-0.0705156	-0.134021
ENSG00000199436	0.0778579	-0.856417	0.604338	0.546151	0.7284	-5.17525	NOTDEG	POSLFC	0.00651233	-0.0210244	0.0524935	0.0735179
ENSG00000199471	0.154543	-1.03957	1.0157	0.310727	0.523798	-4.8904	NOTDEG	POSLFC	-0.00272329	-0.0475483	0.072126	0.119674
ENSG00000199477	0.00538111	1.16022	0.0707849	0.943624	0.974455	-5.72928	NOTDEG	POSLFC	0.0099524	0.0132895	0.00438009	-0.0089094
ENSG00000199562	0.443977	-0.622774	3.41132	0.000750463	0.0129039	-0.859789	DEG	POSLFC	-0.00541258	-0.0969882	0.147501	0.24449
ENSG00000199568	-0.312001	-0.607551	-2.02336	0.0440686	0.157489	-3.76319	NOTDEG	NEGLFC	0.0128903	0.0908341	-0.117261	-0.208095
ENSG00000199574	-0.239355	-0.816022	-1.66723	0.0966834	0.257766	-4.25546	NOTDEG	NEGLFC	-0.0184456	0.0604313	-0.150155	-0.210586
ENSG00000199627	0.310343	-0.275724	2.50511	0.0128596	0.0723127	-2.90528	NOTDEG	POSLFC	-0.0152806	-0.0878887	0.105961	0.19385
ENSG00000199673	-0.239935	-0.556899	-1.94889	0.0523947	0.174866	-3.88044	NOTDEG	NEGLFC	-0.0234746	0.0279749	-0.109385	-0.13736
ENSG00000199730	0.27267	0.700248	2.92442	0.00375836	0.0344333	-1.94652	DEG	POSLFC	-0.00603492	-0.0790415	0.115872	0.194914
ENSG00000199733	0.141704	0.0689799	1.44673	0.149189	0.338913	-4.63687	NOTDEG	POSLFC	-0.0125129	-0.0502866	0.0505621	0.100849
ENSG00000199744	-0.27355	0.797339	-2.7254	0.0068628	0.0488586	-2.42561	DEG	NEGLFC	-0.00263018	0.0428199	-0.0785233	-0.121343
ENSG00000199753	-0.293739	0.471731	-2.35267	0.019392	0.0942574	-3.22514	NOTDEG	NEGLFC	0.0217489	0.09129	-0.0943716	-0.185662
ENSG00000199785	-0.0323982	0.602234	-0.273503	0.784686	0.885432	-5.59959	NOTDEG	NEGLFC	0.0117022	0.0544002	-0.0595953	-0.113995
ENSG00000199805	0.254889	1.65965	3.10144	0.00214002	0.0242392	-1.50663	DEG	POSLFC	0.0221702	-0.032393	0.11328	0.145673
ENSG00000199872	0.386636	0.63555	3.70497	0.000258737	0.00698108	0.224527	DEG	POSLFC	-0.0052946	-0.0969846	0.14781	0.244795
ENSG00000199933	0.143614	-0.280396	1.05504	0.292397	0.504731	-4.98051	NOTDEG	POSLFC	0.0180491	-0.00344361	0.053938	0.0573816
ENSG00000200063	0.309247	-0.296435	2.45925	0.0145808	0.0784807	-2.99776	NOTDEG	POSLFC	-0.00875686	-0.0816866	0.113022	0.194709
ENSG00000200075	0.191541	1.90875	2.91259	0.00389887	0.0350497	-2.0281	DEG	POSLFC	0.00438693	-0.0363464	0.0724039	0.10875
ENSG00000200086	0.294206	-0.133342	2.8549	0.00465549	0.0387476	-2.15275	DEG	POSLFC	0.00785958	-0.0683534	0.135121	0.203474
ENSG00000200087	-0.157735	6.52988	-1.51943	0.129882	0.309928	-5.33161	NOTDEG	NEGLFC	0.000974933	0.0368886	-0.058994	-0.0958826
ENSG00000200090	-0.0737256	0.676363	-0.785808	0.432702	0.636631	-5.35706	NOTDEG	NEGLFC	-0.00516898	0.0082023	-0.0274965	-0.0356988
ENSG00000200169	-0.707865	-0.889847	-3.83996	0.000154959	0.00524627	0.00769673	DEG	NEGLFC	-0.0209674	0.148876	-0.304573	-0.453449
ENSG00000200170	0.0542646	0.609269	0.531032	0.595854	0.762535	-5.49142	NOTDEG	POSLFC	0.0148916	0.0201913	0.00604211	-0.0141492
ENSG00000200183	0.257089	-0.845263	1.92768	0.0549943	0.180235	-3.90537	NOTDEG	POSLFC	-0.00766757	-0.0661805	0.090038	0.156219
ENSG00000200243	-0.512841	-0.950241	-3.16817	0.00171911	0.0208871	-1.56825	DEG	NEGLFC	0.0291455	0.10602	-0.0992207	-0.205241
ENSG00000200259	-0.147486	0.0366088	-1.16972	0.243197	0.452136	-4.90545	NOTDEG	NEGLFC	0.013605	0.0581545	-0.0607842	-0.118939
ENSG00000200269	-0.442264	-0.6427	-2.57883	0.0104694	0.0637556	-2.79764	NOTDEG	NEGLFC	-0.035152	0.078469	-0.224878	-0.303347
ENSG00000200304	0.55248	-0.681202	3.8055	0.000176869	0.00565769	0.155357	DEG	POSLFC	-0.0330343	-0.155215	0.170984	0.326199
ENSG00000200312	-0.274645	1.0381	-2.04556	0.0418152	0.152237	-3.85554	NOTDEG	NEGLFC	0.0417082	0.0986317	-0.0533432	-0.151975
ENSG00000200314	-0.160935	0.894409	-0.745536	0.456628	0.655916	-5.47135	NOTDEG	NEGLFC	0.0723618	0.0875341	0.0470269	-0.0405072
ENSG00000200320	-0.299765	4.38765	-2.15305	0.0322434	0.130046	-4.08723	NOTDEG	NEGLFC	0.00295465	0.0879682	-0.139002	-0.22697
ENSG00000200354	0.19121	0.769465	1.47404	0.141691	0.32782	-4.71657	NOTDEG	POSLFC	0.00740948	0.00364939	0.0136881	0.0100387
ENSG00000200394	-0.0912304	-1.37569	-0.516136	0.606203	0.769438	-5.12257	NOTDEG	NEGLFC	0.0127252	0.0985009	-0.130504	-0.229005
ENSG00000200397	-0.484082	-0.871879	-3.00779	0.00289206	0.0291769	-1.95718	DEG	NEGLFC	-0.0393413	0.0834649	-0.244404	-0.327869
ENSG00000200418	-0.0887453	1.11438	-1.14126	0.254823	0.464779	-5.13033	NOTDEG	NEGLFC	0.00183049	0.0206009	-0.0295125	-0.0501134
ENSG00000200428	0.0157754	-0.147838	0.138492	0.889959	0.947992	-5.4511	NOTDEG	POSLFC	0.021187	0.02421	0.0161392	-0.00807085
ENSG00000200463	-0.26722	0.379482	-2.31735	0.0212692	0.0996526	-3.27854	NOTDEG	NEGLFC	-0.00728489	0.0547916	-0.110941	-0.165733
ENSG00000200469	-0.227103	-0.600918	-1.55528	0.121107	0.296808	-4.41205	NOTDEG	NEGLFC	-0.01915	0.0065387	-0.0620452	-0.0685839
ENSG00000200488	-0.243861	-0.0952659	-1.94003	0.053467	0.176889	-3.92255	NOTDEG	NEGLFC	0.0373861	0.0826861	-0.0382564	-0.120943
ENSG00000200502	-0.00248027	1.30261	-0.0287761	0.977065	0.990039	-5.77012	NOTDEG	NEGLFC	-0.00526324	-0.013711	0.00884294	0.0225539
ENSG00000200522	0.358426	0.0925889	3.7217	0.000243004	0.006719	0.164389	DEG	POSLFC	-0.00498649	-0.074859	0.111687	0.186546
ENSG00000200530	-0.0229711	0.592745	-0.22329	0.823486	0.909666	-5.58852	NOTDEG	NEGLFC	0.0032295	0.00309809	0.00344892	0.000350829
ENSG00000200534	-0.214083	0.124828	-1.96659	0.050304	0.170682	-3.89025	NOTDEG	NEGLFC	-0.000626724	0.0376866	-0.0646027	-0.102289
ENSG00000200538	-0.431636	-1.69393	-2.18922	0.0294783	0.122902	-3.54203	NOTDEG	NEGLFC	-0.0405337	0.0258411	-0.151367	-0.177208
ENSG00000200563	0.144191	-0.190106	1.27016	0.205175	0.407909	-4.79064	NOTDEG	POSLFC	0.00766697	-0.0375362	0.0831478	0.120684
ENSG00000200597	0.201078	1.01992	2.41169	0.0165789	0.0853229	-3.13927	NOTDEG	POSLFC	0.00611347	-0.0529304	0.104706	0.157636
ENSG00000200648	0.197572	1.12331	2.06061	0.0403447	0.148899	-3.8458	NOTDEG	POSLFC	0.000109424	-0.0367257	0.0616172	0.0983429
ENSG00000200651	-0.199817	0.192782	-1.82704	0.0688507	0.207874	-4.1225	NOTDEG	NEGLFC	0.011081	0.0682011	-0.0842988	-0.1525
ENSG00000200742	0.0125661	-0.880061	0.10188	0.918931	0.962999	-5.30256	NOTDEG	POSLFC	-0.00904844	-0.0488946	0.0574871	0.106382
ENSG00000200792	0.0910664	0.43507	0.484249	0.62862	0.783895	-5.5014	NOTDEG	POSLFC	0.0328872	0.0399914	0.0210246	-0.0189668
ENSG00000200795	0.293427	2.72229	1.78212	0.0759082	0.220879	-4.58751	NOTDEG	POSLFC	0.0110566	0.00746037	0.0170617	0.00960131
ENSG00000200816	0.106396	0.305868	1.19671	0.232518	0.440375	-4.94337	NOTDEG	POSLFC	0.0092165	-0.00312384	0.0298225	0.0329464
ENSG00000200830	0.148278	-0.264136	1.05619	0.291872	0.504198	-4.9984	NOTDEG	POSLFC	0.00551583	-0.0414272	0.0839019	0.125329
ENSG00000200834	0.401273	1.65358	4.11908	5.12936e-05	0.00296465	1.71528	DEG	POSLFC	0.00194373	-0.0831295	0.144	0.22713
ENSG00000200840	-0.0134179	1.50627	-0.173345	0.862516	0.931881	-5.80335	NOTDEG	NEGLFC	0.0162014	0.0221897	0.0062019	-0.0159878
ENSG00000200879	-0.167474	0.310495	-1.49192	0.136943	0.320311	-4.59793	NOTDEG	NEGLFC	-0.00194599	0.0355803	-0.0646078	-0.100188
ENSG00000200882	-0.135698	0.189269	-1.38643	0.166815	0.360454	-4.70369	NOTDEG	NEGLFC	-0.000478715	0.038651	-0.065818	-0.104469
ENSG00000200913	-0.271591	-1.22525	-1.53552	0.125884	0.304693	-4.37955	NOTDEG	NEGLFC	0.00376219	0.104713	-0.164807	-0.26952
ENSG00000200953	0.225618	0.474312	2.11204	0.0356462	0.137723	-3.68015	NOTDEG	POSLFC	-0.000999186	-0.0444072	0.071484	0.115891
ENSG00000200974	0.291677	0.83198	2.75503	0.00628737	0.046138	-2.36082	DEG	POSLFC	0.00753041	-0.0519085	0.106782	0.158691
ENSG00000200983	0.0156583	-0.0692608	0.141496	0.887589	0.946622	-5.46111	NOTDEG	POSLFC	-0.0112373	-0.0147756	-0.00532883	0.00944681
ENSG00000201044	0.195063	-0.216827	1.76312	0.0790658	0.22697	-4.18418	NOTDEG	POSLFC	0.0150451	-0.0297687	0.0898757	0.119644
ENSG00000201076	0.0829365	-0.28091	0.757784	0.449273	0.650387	-5.1895	NOTDEG	POSLFC	0.0110452	-0.0118309	0.0492439	0.0610749
ENSG00000201077	0.21059	-0.76973	1.52394	0.12875	0.308597	-4.44023	NOTDEG	POSLFC	-0.0109811	-0.0813596	0.106538	0.187897
ENSG00000201098	-0.298049	3.87888	-1.70963	0.0885391	0.243827	-4.85367	NOTDEG	NEGLFC	0.0223585	0.076636	-0.0682748	-0.144911
ENSG00000201129	0.0110595	-0.472075	0.0992399	0.921025	0.964113	-5.37758	NOTDEG	POSLFC	0.0188377	0.0188032	0.0188953	9.20879e-05
ENSG00000201151	0.28411	-0.395988	2.32176	0.0210265	0.0989362	-3.26088	NOTDEG	POSLFC	-0.011002	-0.0831512	0.109474	0.192625
ENSG00000201217	0.0921166	2.20188	1.27688	0.202796	0.40523	-5.19891	NOTDEG	POSLFC	-0.00521512	-0.0316351	0.0389012	0.0705363
ENSG00000201221	0.268024	-0.22189	2.14399	0.0329702	0.131746	-3.57972	NOTDEG	POSLFC	-0.0186027	-0.0829835	0.088901	0.171884
ENSG00000201342	0.0508369	-0.966469	0.353185	0.724238	0.847854	-5.25237	NOTDEG	POSLFC	0.00635458	-0.0017823	0.0199416	0.0217239
ENSG00000201343	0.0394422	0.43036	0.406	0.685079	0.823418	-5.50519	NOTDEG	POSLFC	-0.00548635	-0.0189643	0.0170194	0.0359837
ENSG00000201367	-0.0043788	1.17383	-0.0453824	0.963838	0.984603	-5.74723	NOTDEG	NEGLFC	-0.00212676	0.00554645	-0.0149396	-0.020486
ENSG00000201403	-0.210795	-0.326098	-1.58698	0.113744	0.284855	-4.40132	NOTDEG	NEGLFC	-0.00417584	0.0378383	-0.0743316	-0.11217
ENSG00000201428	-0.141789	-0.352578	-1.03298	0.302582	0.515406	-4.99249	NOTDEG	NEGLFC	0.0260679	0.0493397	-0.0127915	-0.0621312
ENSG00000201435	0.254176	0.0156476	2.29177	0.022726	0.103979	-3.32055	NOTDEG	POSLFC	-0.0259015	-0.0822737	0.0682294	0.150503
ENSG00000201441	0.313861	-0.376343	2.50687	0.0127971	0.0721437	-2.90529	NOTDEG	POSLFC	-0.0184196	-0.091395	0.103436	0.194831
ENSG00000201451	-0.0540651	-0.869018	-0.37069	0.711173	0.839498	-5.24535	NOTDEG	NEGLFC	0.00901462	0.0414049	-0.0450711	-0.086476
ENSG00000201470	0.112248	-0.170462	0.879556	0.37992	0.5895	-5.14401	NOTDEG	POSLFC	-0.0126839	-0.0617431	0.0692358	0.130979
ENSG00000201487	-0.0946718	0.557585	-1.03574	0.301295	0.514678	-5.13371	NOTDEG	NEGLFC	-0.00577027	0.0128695	-0.0368952	-0.0497647
ENSG00000201512	0.107177	-0.539582	0.776212	0.438336	0.641128	-5.15309	NOTDEG	POSLFC	0.00780085	0.0063538	0.0102172	0.00386336
ENSG00000201544	0.238766	0.586923	2.19034	0.0293961	0.122752	-3.54648	NOTDEG	POSLFC	0.00690297	-0.04181	0.0882445	0.130054
ENSG00000201581	0.431557	0.422191	3.81728	0.000169066	0.00547413	0.544451	DEG	POSLFC	-0.0101632	-0.0930035	0.128165	0.221168
ENSG00000201592	-0.157816	-0.120285	-0.93057	0.352948	0.565963	-5.08154	NOTDEG	NEGLFC	0.0245699	0.0896322	-0.0840718	-0.173704
ENSG00000201616	0.212273	-0.772785	1.71927	0.0867673	0.240843	-4.20017	NOTDEG	POSLFC	-0.00891634	-0.0712759	0.0952124	0.166488
ENSG00000201644	-0.314259	-1.16076	-2.04128	0.0422425	0.153071	-3.74135	NOTDEG	NEGLFC	0.0166532	0.0778611	-0.0855524	-0.163413
ENSG00000201662	0.257748	-0.837517	1.92785	0.0549733	0.180198	-3.9048	NOTDEG	POSLFC	0.00460735	-0.0692345	0.127909	0.197144
ENSG00000201675	-0.1695	1.48671	-2.0418	0.04219	0.152998	-3.90977	NOTDEG	NEGLFC	0.00611599	0.04977	-0.066778	-0.116548
ENSG00000201754	-0.0324493	-0.288195	-0.27848	0.780868	0.883354	-5.3821	NOTDEG	NEGLFC	-0.0167359	0.00185755	-0.0477834	-0.049641
ENSG00000201772	-0.229605	1.90652	-2.41289	0.0165256	0.0851428	-3.22069	NOTDEG	NEGLFC	0.0175966	0.0626961	-0.057711	-0.120407
ENSG00000201785	0.16938	-0.456781	1.56507	0.118793	0.293355	-4.41769	NOTDEG	POSLFC	-0.0268687	-0.0770321	0.0568948	0.133927
ENSG00000201793	-0.0463273	0.18254	-0.444363	0.657153	0.803914	-5.43869	NOTDEG	NEGLFC	0.00422824	0.00671239	8.01709e-05	-0.00663222
ENSG00000201823	-0.140177	-1.00351	-0.915069	0.361011	0.573418	-4.94644	NOTDEG	NEGLFC	0.0110146	0.0848912	-0.112345	-0.197237
ENSG00000201882	-0.202204	-0.580271	-1.16389	0.245546	0.454651	-4.81713	NOTDEG	NEGLFC	0.0215847	0.0899508	-0.0925738	-0.182525
ENSG00000201901	-0.0714536	-1.39885	-0.420535	0.674446	0.816189	-5.15727	NOTDEG	NEGLFC	0.0298642	0.0676274	-0.0331932	-0.100821
ENSG00000201944	-0.110103	-0.893905	-0.693761	0.488457	0.683054	-5.11031	NOTDEG	NEGLFC	-0.0107849	0.0129129	-0.0503556	-0.0632685
ENSG00000201955	-0.0461787	-0.601074	-0.225339	0.821895	0.908791	-5.37375	NOTDEG	NEGLFC	0.0589656	0.0407138	0.0894427	0.0487288
ENSG00000201965	0.207479	-0.427567	1.71367	0.0877926	0.242465	-4.23319	NOTDEG	POSLFC	-0.00273793	-0.0287162	0.0406408	0.069357
ENSG00000201988	0.377886	0.932559	4.10765	5.37335e-05	0.00303015	1.58839	DEG	POSLFC	0.0091386	-0.0664023	0.135278	0.20168
ENSG00000201998	0.0983063	0.647093	1.01585	0.310656	0.523726	-5.18537	NOTDEG	POSLFC	0.00359733	0.0319945	-0.0438206	-0.0758151
ENSG00000202025	-0.31996	-0.646159	-2.46214	0.0144665	0.0781361	-3.01562	NOTDEG	NEGLFC	-0.0130573	0.0319632	-0.0882329	-0.120196
ENSG00000202031	-0.142032	-0.977255	-1.05804	0.29103	0.503576	-4.87157	NOTDEG	NEGLFC	-0.00922981	0.0430523	-0.096531	-0.139583
ENSG00000202058	-0.172739	3.27117	-1.32251	0.187171	0.386917	-5.32773	NOTDEG	NEGLFC	0.025809	0.0661463	-0.0415468	-0.107693
ENSG00000202078	0.172107	0.425891	1.5083	0.132704	0.313918	-4.60498	NOTDEG	POSLFC	0.00213828	-0.0495023	0.0883683	0.137871
ENSG00000202093	-0.0550167	-0.176044	-0.470607	0.638319	0.790148	-5.35055	NOTDEG	NEGLFC	0.00528792	-0.00287363	0.0189162	0.0217898
ENSG00000202125	0.338559	-0.75183	2.54601	0.0114795	0.0674678	-2.85981	NOTDEG	POSLFC	-0.00754489	-0.0968315	0.141547	0.238378
ENSG00000202150	-0.0525625	0.153087	-0.514435	0.607389	0.770193	-5.40146	NOTDEG	NEGLFC	0.000529619	0.0161651	-0.0255787	-0.0417439
ENSG00000202198	-0.172937	14.3225	-1.95591	0.051557	0.173304	-4.43862	NOTDEG	NEGLFC	-0.00183477	0.03689	-0.0664979	-0.103388
ENSG00000202252	-0.0837914	0.25434	-0.737457	0.461516	0.65972	-5.31077	NOTDEG	NEGLFC	-0.0154461	0.00311365	-0.0464374	-0.049551
ENSG00000202314	-0.0671456	-0.16018	-0.552887	0.58082	0.752741	-5.32554	NOTDEG	NEGLFC	0.000663967	0.0186854	-0.0294284	-0.0481137
ENSG00000202335	-0.0240411	2.24904	-0.320603	0.748771	0.86264	-5.92363	NOTDEG	NEGLFC	-0.000764109	0.00615842	-0.0123234	-0.0184818
ENSG00000202354	-0.0170914	-0.972954	-0.0774375	0.938336	0.972021	-5.32491	NOTDEG	NEGLFC	0.0511605	0.0377473	0.0735581	0.0358108
ENSG00000202358	0.0900213	-0.537007	0.736337	0.462196	0.660386	-5.15979	NOTDEG	POSLFC	-0.000413976	-0.0501187	0.0825835	0.132702
ENSG00000202363	-0.184267	-0.38898	-1.55425	0.121354	0.297028	-4.43075	NOTDEG	NEGLFC	-0.0103143	0.0245086	-0.0684619	-0.0929704
ENSG00000202385	0.139974	-1.06301	0.802798	0.422832	0.627684	-5.03777	NOTDEG	POSLFC	-0.0176836	-0.0726157	0.0740427	0.146658
ENSG00000202392	0.30837	0.814028	3.64961	0.000317942	0.00786503	0.0810436	DEG	POSLFC	0.00706206	-0.050773	0.103636	0.154409
ENSG00000202444	-0.294759	-1.47428	-1.50457	0.133659	0.315252	-4.39963	NOTDEG	NEGLFC	0.00351051	0.100424	-0.158317	-0.258741
ENSG00000202459	0.135193	-1.03279	0.877158	0.381218	0.590724	-5.00275	NOTDEG	POSLFC	-0.000420993	-0.044879	0.0738155	0.118694
ENSG00000202503	-0.246945	-0.798874	-2.03937	0.0424342	0.15355	-3.73783	NOTDEG	NEGLFC	-0.00637016	0.0587803	-0.115159	-0.173939
ENSG00000202533	0.220921	0.805268	1.98771	0.0479027	0.165894	-3.94055	NOTDEG	POSLFC	-0.0110191	-0.0568039	0.0654329	0.122237
ENSG00000202538	0.173626	4.30573	1.11804	0.264593	0.475171	-5.71452	NOTDEG	POSLFC	0.00731887	-0.00718822	0.031543	0.0387312
ENSG00000202566	0.136236	1.6239	1.974	0.0494504	0.168836	-4.06277	NOTDEG	POSLFC	-0.00468804	-0.0363373	0.0481603	0.0844976
ENSG00000203286	0.105248	-0.523374	0.864933	0.387881	0.597169	-5.0828	NOTDEG	POSLFC	0.00818589	-0.0164022	0.0492433	0.0656455
ENSG00000203326	-0.141633	4.10649	-2.10911	0.0359006	0.138446	-4.15626	NOTDEG	NEGLFC	-0.00390943	0.0249178	-0.0520454	-0.0769631
ENSG00000203327	0.334863	-0.940694	1.79183	0.0743346	0.218148	-4.0927	NOTDEG	POSLFC	-0.00665789	-0.0745904	0.106777	0.181367
ENSG00000203485	0.0763845	2.57919	0.684334	0.49438	0.687616	-5.82608	NOTDEG	POSLFC	0.000373446	-0.0148962	0.0258708	0.040767
ENSG00000203497	0.173869	1.69744	2.17182	0.0307818	0.126293	-3.70772	NOTDEG	POSLFC	-0.00603269	-0.0475381	0.0632735	0.110812
ENSG00000203546	0.0903894	5.15719	1.8529	0.0650401	0.200932	-4.74624	NOTDEG	POSLFC	-0.000451365	-0.0204659	0.0329692	0.0534351
ENSG00000203618	-0.192015	3.25139	-1.44241	0.1504	0.340373	-5.1725	NOTDEG	NEGLFC	0.0115446	0.0509151	-0.0541968	-0.105112
ENSG00000203644	0.0160668	4.35017	0.224497	0.822549	0.909186	-6.31604	NOTDEG	POSLFC	-0.00452983	-0.0050585	-0.00364705	0.00141145
ENSG00000203666	0.171248	3.44589	1.67145	0.0958469	0.256059	-4.87248	NOTDEG	POSLFC	0.0159216	-0.0189985	0.0742315	0.0932299
ENSG00000203667	-0.00512005	4.22359	-0.102221	0.91866	0.962933	-6.30826	NOTDEG	NEGLFC	0.00185499	0.00792869	-0.00828692	-0.0162156
ENSG00000203668	-0.0875868	4.36244	-1.82025	0.0698821	0.209861	-4.72275	NOTDEG	NEGLFC	-0.00203806	0.0174639	-0.0346027	-0.0520666
ENSG00000203705	-0.0460044	4.09952	-0.849282	0.396513	0.604727	-5.95042	NOTDEG	NEGLFC	0.000650634	0.0123535	-0.018891	-0.0312445
ENSG00000203709	0.187213	7.44214	3.36924	0.000869217	0.014171	-1.02671	DEG	POSLFC	0.000151316	-0.0413466	0.069445	0.110792
ENSG00000203710	0.223587	8.52969	3.27012	0.00122158	0.0171566	-1.32555	DEG	POSLFC	0.000319108	-0.0494903	0.0834915	0.132982
ENSG00000203721	0.235397	3.48216	2.7806	0.00582639	0.0442941	-2.54698	DEG	POSLFC	0.00553805	-0.0371182	0.076766	0.113884
ENSG00000203737	0.173835	1.82143	2.37118	0.0184678	0.0913932	-3.30663	NOTDEG	POSLFC	-0.0101244	-0.0549713	0.0647614	0.119733
ENSG00000203739	0.182732	3.42234	3.20969	0.00149735	0.0192786	-1.34105	DEG	POSLFC	0.0050869	-0.027193	0.0589882	0.0861812
ENSG00000203747	0.161992	8.27634	1.5973	0.111424	0.281067	-5.21581	NOTDEG	POSLFC	-0.00010914	-0.03531	0.0586696	0.0939796
ENSG00000203757	0.252492	-1.02609	1.12673	0.260903	0.471787	-4.81717	NOTDEG	POSLFC	-0.0175243	-0.0392468	0.018748	0.0579948
ENSG00000203760	-0.167242	0.652734	-1.52184	0.129276	0.309217	-4.6045	NOTDEG	NEGLFC	-0.0136901	0.0278993	-0.0831366	-0.111036
ENSG00000203761	-0.128517	0.381844	-1.18166	0.238431	0.447326	-4.96739	NOTDEG	NEGLFC	-0.0366854	0.0123955	-0.118641	-0.131037
ENSG00000203780	-0.218477	-0.610762	-1.26209	0.208058	0.411392	-4.74101	NOTDEG	NEGLFC	0.00871729	0.0882091	-0.124019	-0.212228
ENSG00000203791	-0.0756622	3.80731	-1.70249	0.0898704	0.246215	-4.85445	NOTDEG	NEGLFC	-0.00273215	0.0183797	-0.037985	-0.0563647
ENSG00000203797	0.144233	-0.623889	0.855611	0.393008	0.601955	-5.09043	NOTDEG	POSLFC	-0.0339344	-0.0491208	-0.00857615	0.0405446
ENSG00000203799	0.170775	-0.287781	0.90991	0.363721	0.575827	-5.08576	NOTDEG	POSLFC	0.0128922	0.0126358	0.0133204	0.000684663
ENSG00000203801	-0.0274875	-0.80467	-0.17281	0.862936	0.932194	-5.33406	NOTDEG	NEGLFC	-0.00801536	-0.0388318	0.0434423	0.0822742
ENSG00000203804	0.232092	6.44317	3.1559	0.00179021	0.0214144	-1.67785	DEG	POSLFC	0.000649405	-0.049909	0.0850724	0.134981
ENSG00000203814	-0.12473	5.85325	-1.93472	0.0541192	0.178248	-4.62785	NOTDEG	NEGLFC	0.00038809	0.02801	-0.0457353	-0.0737453
ENSG00000203865	-0.0572883	1.03438	-0.813747	0.416541	0.62243	-5.40494	NOTDEG	NEGLFC	0.000501797	0.0146036	-0.0230456	-0.0376492
ENSG00000203872	0.173639	3.12444	2.66758	0.00812424	0.0546516	-2.78869	NOTDEG	POSLFC	-0.000596483	-0.0374009	0.06086	0.0982609
ENSG00000203875	-0.537851	4.91585	-4.48994	1.07565e-05	0.00124254	3.07985	DEG	NEGLFC	-0.00951422	0.11083	-0.210467	-0.321298
ENSG00000203876	0.132771	0.221584	1.01294	0.312039	0.525022	-5.10161	NOTDEG	POSLFC	0.00580004	-0.0266559	0.0599954	0.0866513
ENSG00000203879	0.0905242	5.57002	1.96901	0.0500242	0.17005	-4.55591	NOTDEG	POSLFC	0.000216228	-0.0190284	0.0323512	0.0513796
ENSG00000203880	0.0728442	6.76327	1.11845	0.264415	0.474935	-5.85617	NOTDEG	POSLFC	2.6291e-05	-0.0162621	0.0272248	0.0434869
ENSG00000203896	-0.0995456	1.53955	-0.984406	0.32584	0.539037	-5.39986	NOTDEG	NEGLFC	0.00472474	0.0184792	-0.0182425	-0.0367217
ENSG00000203950	-0.0561566	-0.261483	-0.483472	0.629171	0.784358	-5.32692	NOTDEG	NEGLFC	-0.00462255	0.0268249	-0.0571339	-0.0839588
ENSG00000203965	-0.0112464	2.52578	-0.16926	0.865725	0.933992	-6.00493	NOTDEG	NEGLFC	0.00768111	0.00472772	0.0126127	0.007885
ENSG00000203993	-0.111023	1.07991	-1.36154	0.174533	0.370662	-4.88791	NOTDEG	NEGLFC	0.00728058	0.0401015	-0.0475243	-0.0876258
ENSG00000203999	0.145231	3.54009	1.17607	0.240654	0.449706	-5.56628	NOTDEG	POSLFC	-0.0327831	-0.0822332	0.0497893	0.132023
ENSG00000204003	-0.772272	-0.634017	-3.16067	0.00176224	0.0212029	-1.60307	DEG	NEGLFC	-0.0453235	0.124941	-0.329633	-0.454574
ENSG00000204010	0.069962	5.958	0.41278	0.680111	0.81973	-6.35029	NOTDEG	POSLFC	-0.00837879	-0.0231003	0.0162034	0.0393038
ENSG00000204020	0.228348	3.89427	1.59065	0.112915	0.283672	-5.06753	NOTDEG	POSLFC	-0.00321755	-0.0618299	0.094654	0.156484
ENSG00000204054	0.0758495	5.49738	1.19156	0.234532	0.442319	-5.74241	NOTDEG	POSLFC	0.00248992	-0.0116872	0.026163	0.0378502
ENSG00000204070	0.011384	4.15028	0.278779	0.780638	0.883243	-6.26873	NOTDEG	POSLFC	-0.00303993	-0.00774022	0.00480867	0.0125489
ENSG00000204084	0.0242984	5.00046	0.559151	0.576545	0.750167	-6.24236	NOTDEG	POSLFC	-0.000743935	-0.00442255	0.00539866	0.00982121
ENSG00000204086	0.0324235	-0.0193411	0.282605	0.777707	0.880932	-5.45628	NOTDEG	POSLFC	0.00898372	0.00679476	0.0126389	0.0058441
ENSG00000204103	0.112793	4.48477	0.948091	0.343972	0.557646	-5.91104	NOTDEG	POSLFC	-0.000396205	-0.0211446	0.0342498	0.0553944
ENSG00000204104	-0.0319859	1.93234	-0.562615	0.574186	0.748884	-5.75671	NOTDEG	NEGLFC	-0.00443466	-0.000985525	-0.0101941	-0.00920854
ENSG00000204110	-0.588658	-0.84535	-2.35691	0.0191769	0.0935252	-3.20932	NOTDEG	NEGLFC	-0.0687497	0.0210346	-0.218673	-0.239707
ENSG00000204116	-0.261038	3.37048	-3.38704	0.000816996	0.0136366	-0.783486	DEG	NEGLFC	-0.0217373	0.0396465	-0.124237	-0.163883
ENSG00000204120	0.0122261	6.70283	0.665132	0.506561	0.696578	-6.25045	NOTDEG	POSLFC	0.000236534	-0.00246934	0.00475483	0.00722417
ENSG00000204130	-0.0132587	4.59041	-0.308341	0.758072	0.868301	-6.31477	NOTDEG	NEGLFC	0.00165751	0.00203769	0.00102268	-0.00101501
ENSG00000204131	0.0903379	7.79002	1.54495	0.123585	0.300508	-5.30179	NOTDEG	POSLFC	0.000381319	-0.0195164	0.0336067	0.053123
ENSG00000204136	-0.0797194	3.06739	-0.550674	0.582334	0.754104	-5.9775	NOTDEG	NEGLFC	-0.00545667	0.015545	-0.0405255	-0.0560705
ENSG00000204138	0.0681631	4.30505	1.62444	0.105505	0.272283	-5.04998	NOTDEG	POSLFC	-0.00425959	-0.0190007	0.0203552	0.0393559
ENSG00000204147	-0.336974	-0.0917414	-2.29391	0.0226013	0.103664	-3.31335	NOTDEG	NEGLFC	-0.0408474	0.0627312	-0.213804	-0.276535
ENSG00000204149	0.0362342	2.56599	0.647166	0.518101	0.706839	-5.83702	NOTDEG	POSLFC	-0.000141856	-0.00985442	0.0160763	0.0259307
ENSG00000204152	-0.00420259	2.94792	-0.0716936	0.942901	0.97398	-6.1064	NOTDEG	NEGLFC	0.00116142	0.00571798	-0.00644718	-0.0121652
ENSG00000204160	0.0689403	7.6195	1.59781	0.111311	0.281012	-5.22204	NOTDEG	POSLFC	6.52016e-05	-0.0151555	0.0254809	0.0406364
ENSG00000204161	-0.0827421	4.5235	-0.684285	0.49441	0.687616	-6.12968	NOTDEG	NEGLFC	-0.00639997	0.0191197	-0.049013	-0.0681327
ENSG00000204165	-0.0242876	2.02822	-0.329314	0.742186	0.858358	-5.87814	NOTDEG	NEGLFC	0.00177664	0.00643917	-0.00600891	-0.0124481
ENSG00000204172	0.106246	1.25453	0.756122	0.450267	0.651267	-5.50733	NOTDEG	POSLFC	-0.0174	-0.0272576	-0.00093975	0.0263178
ENSG00000204177	0.0322025	2.6023	0.3234	0.746655	0.861593	-5.99968	NOTDEG	POSLFC	0.00835187	-0.00504171	0.0307166	0.0357583
ENSG00000204178	0.100111	5.06377	1.35949	0.17518	0.37141	-5.50755	NOTDEG	POSLFC	0.00453964	-0.0193573	0.0444431	0.0638004
ENSG00000204186	-0.141332	2.81343	-1.73485	0.083964	0.23553	-4.65032	NOTDEG	NEGLFC	-0.00136136	0.0235347	-0.042933	-0.0664676
ENSG00000204196	-0.252448	0.0360242	-2.8143	0.00526565	0.0417919	-2.24683	DEG	NEGLFC	0.00528148	0.0642176	-0.0931307	-0.157348
ENSG00000204209	-0.0460876	4.77637	-1.06499	0.287877	0.499935	-5.82293	NOTDEG	NEGLFC	-0.00350582	0.00705988	-0.0211485	-0.0282084
ENSG00000204217	0.0636798	5.40952	1.04633	0.296387	0.509014	-5.88901	NOTDEG	POSLFC	-0.000733912	-0.0160758	0.0248842	0.04096
ENSG00000204219	-0.222403	0.695011	-1.42908	0.154192	0.345372	-4.74403	NOTDEG	NEGLFC	-0.0290712	0.0157648	-0.103939	-0.119704
ENSG00000204220	-0.288246	3.47063	-4.09954	5.5532e-05	0.00308469	1.63534	DEG	NEGLFC	-0.00265727	0.0686703	-0.121761	-0.190431
ENSG00000204227	-0.153745	2.49779	-2.86919	0.00445648	0.0377195	-2.18994	DEG	NEGLFC	-0.0102837	0.0346104	-0.0852484	-0.119859
ENSG00000204228	-0.17378	0.0382151	-1.66965	0.0962038	0.256816	-4.33659	NOTDEG	NEGLFC	-0.0206901	0.0248218	-0.0966864	-0.121508
ENSG00000204231	0.032706	4.88592	1.14087	0.254983	0.464842	-5.75911	NOTDEG	POSLFC	-0.000605308	-0.00563993	0.00780156	0.0134415
ENSG00000204237	-0.178869	1.5547	-2.63624	0.00889192	0.057743	-2.67918	NOTDEG	NEGLFC	-0.00296806	0.0358096	-0.0677194	-0.103529
ENSG00000204248	0.0646119	-1.21851	0.421005	0.674102	0.815968	-5.18612	NOTDEG	POSLFC	0.00679515	0.00590525	0.00828113	0.00237588
ENSG00000204252	-0.27936	3.10065	-2.08358	0.038184	0.143843	-4.06366	NOTDEG	NEGLFC	-0.0366983	0.0334734	-0.153872	-0.187345
ENSG00000204253	-0.15537	-0.0142271	-1.81144	0.0712371	0.212417	-4.1141	NOTDEG	NEGLFC	0.0127037	0.0415735	-0.0355036	-0.0770771
ENSG00000204256	0.0369695	7.16776	1.43123	0.153576	0.344451	-5.4694	NOTDEG	POSLFC	0.00011141	-0.00809412	0.0138131	0.0219072
ENSG00000204257	-0.110654	4.6224	-1.37137	0.171455	0.366206	-5.43729	NOTDEG	NEGLFC	-0.0146755	0.0241264	-0.0794673	-0.103594
ENSG00000204261	-0.00106482	5.97624	-0.0251015	0.979993	0.99051	-6.45304	NOTDEG	NEGLFC	0.000449009	0.00133008	-0.00102221	-0.00235229
ENSG00000204262	-0.154489	-1.60252	-0.688009	0.492066	0.685692	-5.01307	NOTDEG	NEGLFC	-0.014067	-0.0206945	-0.00300043	0.0176941
ENSG00000204264	0.0818589	6.24789	1.65979	0.0981744	0.260019	-5.11703	NOTDEG	POSLFC	-0.000435507	-0.0186661	0.0300061	0.0486722
ENSG00000204267	0.125848	6.42238	1.55813	0.12043	0.295711	-5.27784	NOTDEG	POSLFC	8.70459e-05	-0.0277633	0.0465918	0.0743551
ENSG00000204271	-0.118773	2.76443	-1.57141	0.117315	0.290905	-4.90536	NOTDEG	NEGLFC	-0.0215509	0.0030652	-0.0626552	-0.0657204
ENSG00000204272	-0.149386	2.59431	-2.33303	0.0204172	0.0971787	-3.48084	NOTDEG	NEGLFC	-0.00501964	0.0298407	-0.0632299	-0.0930707
ENSG00000204282	-0.124386	4.72467	-2.06888	0.0395547	0.147036	-4.29819	NOTDEG	NEGLFC	-0.00337879	0.0259177	-0.0522984	-0.0782161
ENSG00000204287	-0.140568	7.78254	-1.38465	0.167357	0.361169	-5.52508	NOTDEG	NEGLFC	-0.0022722	0.0280485	-0.052902	-0.0809505
ENSG00000204301	0.152494	0.106088	1.31384	0.190069	0.390573	-4.79345	NOTDEG	POSLFC	0.00140036	-0.0383063	0.067703	0.106009
ENSG00000204304	0.059965	6.76929	1.7451	0.0821604	0.232322	-4.98521	NOTDEG	POSLFC	0.000208757	-0.0129495	0.0221806	0.0351302
ENSG00000204305	0.148837	3.91113	2.54612	0.0114757	0.0674678	-3.18461	NOTDEG	POSLFC	0.00197709	-0.0278315	0.0517519	0.0795834
ENSG00000204308	0.00477688	3.68508	0.0706075	0.943765	0.974492	-6.24063	NOTDEG	POSLFC	0.00726389	0.0114223	0.000320125	-0.0111022
ENSG00000204310	0.0158924	4.69363	0.230847	0.817617	0.90595	-6.34717	NOTDEG	POSLFC	-0.000122039	-0.00468468	0.0074967	0.0121814
ENSG00000204311	-0.337278	-1.03015	-2.16471	0.0313288	0.127804	-3.55038	NOTDEG	NEGLFC	-0.0161204	0.0742216	-0.166975	-0.241196
ENSG00000204315	0.0957486	0.941118	1.11037	0.267875	0.478703	-5.13994	NOTDEG	POSLFC	0.0109068	-0.0152048	0.0545082	0.0697129
ENSG00000204316	-0.109263	2.30767	-1.59756	0.111367	0.281037	-4.78833	NOTDEG	NEGLFC	-0.0154315	0.0246542	-0.0823669	-0.107021
ENSG00000204323	0.00287795	3.54882	0.0260462	0.979241	0.990435	-6.2174	NOTDEG	POSLFC	0.00604118	0.0163662	-0.0111996	-0.0275658
ENSG00000204344	0.0485605	2.61898	1.07702	0.282477	0.494083	-5.50339	NOTDEG	POSLFC	0.000274065	-0.00928695	0.0162391	0.0255261
ENSG00000204345	-0.00735263	-0.812123	-0.0246059	0.980388	0.990609	-5.35307	NOTDEG	NEGLFC	-0.00582134	-0.0315819	0.037194	0.0687759
ENSG00000204348	-0.128112	1.67772	-1.85645	0.064531	0.199883	-4.26815	NOTDEG	NEGLFC	0.00524832	0.0375743	-0.0487299	-0.0863041
ENSG00000204351	-0.0226012	5.01212	-0.688874	0.491523	0.685243	-6.17096	NOTDEG	NEGLFC	0.000909482	0.00707334	-0.009383	-0.0164563
ENSG00000204356	-0.0367675	4.05997	-0.894204	0.372048	0.58235	-5.91063	NOTDEG	NEGLFC	0.00354394	0.0147553	-0.0151769	-0.0299322
ENSG00000204370	-0.0800243	5.45109	-1.76914	0.0780535	0.225004	-4.90533	NOTDEG	NEGLFC	-0.00140709	0.0170805	-0.0322779	-0.0493584
ENSG00000204371	-0.0896442	3.43656	-1.63344	0.103597	0.268855	-4.91648	NOTDEG	NEGLFC	-0.0115928	0.0143391	-0.0548942	-0.0692333
ENSG00000204386	0.00572949	4.135	0.10558	0.915998	0.961356	-6.30239	NOTDEG	POSLFC	-0.00277433	-0.00576304	0.00221624	0.00797928
ENSG00000204387	-0.128636	4.31051	-2.46814	0.0142318	0.0772282	-3.3937	NOTDEG	NEGLFC	-0.000327905	0.0279208	-0.0474979	-0.0754186
ENSG00000204388	0.0657287	3.05461	0.794614	0.42757	0.63234	-5.83778	NOTDEG	POSLFC	0.00584089	-0.0108162	0.0336551	0.0444714
ENSG00000204389	0.0726394	5.95567	1.05335	0.293167	0.505402	-5.91141	NOTDEG	POSLFC	0.000759976	-0.015765	0.0283535	0.0441185
ENSG00000204390	0.0331358	2.81259	0.535975	0.592438	0.760184	-5.95222	NOTDEG	POSLFC	0.00256789	-0.00798482	0.0201889	0.0281737
ENSG00000204392	-0.186348	2.68095	-3.19463	0.00157453	0.0198864	-1.3006	DEG	NEGLFC	-0.00166936	0.03925	-0.069997	-0.109247
ENSG00000204394	0.0159268	3.014	0.225767	0.821562	0.908601	-6.09506	NOTDEG	POSLFC	-0.0134027	-0.00889098	-0.0209365	-0.0120455
ENSG00000204396	-0.156273	-0.0569141	-1.23152	0.219252	0.424745	-4.844	NOTDEG	NEGLFC	0.0100136	0.0226459	-0.01108	-0.0337259
ENSG00000204397	-0.00418007	6.59522	-0.0488178	0.961102	0.983364	-6.46386	NOTDEG	NEGLFC	0.000181254	0.00115271	-0.00144089	-0.0025936
ENSG00000204406	0.0755191	6.757	1.8563	0.0645533	0.199909	-4.79102	NOTDEG	POSLFC	-7.88018e-05	-0.0167203	0.0277093	0.0444296
ENSG00000204410	0.0633196	2.46981	0.904738	0.366449	0.578124	-5.63161	NOTDEG	POSLFC	-0.00848084	-0.0118601	-0.00283807	0.00902206
ENSG00000204420	0.142383	4.96134	0.921414	0.357697	0.570133	-5.97939	NOTDEG	POSLFC	-0.000560303	-0.0351907	0.057266	0.0924567
ENSG00000204422	0.061826	4.97951	1.45258	0.147557	0.336421	-5.37437	NOTDEG	POSLFC	0.000929061	-0.0122227	0.02289	0.0351127
ENSG00000204424	-0.0246111	2.861	-0.178676	0.858333	0.929526	-6.0716	NOTDEG	NEGLFC	-0.0056827	-0.00218485	-0.0115234	-0.00933858
ENSG00000204427	0.056844	5.15938	1.40061	0.162533	0.355514	-5.4592	NOTDEG	POSLFC	0.00149532	-0.0104948	0.0215165	0.0320112
ENSG00000204428	0.194192	0.512178	1.31025	0.191277	0.391896	-4.86531	NOTDEG	POSLFC	-0.024138	-0.0963432	0.096431	0.192774
ENSG00000204435	0.0479013	4.80829	1.53829	0.125205	0.303453	-5.23575	NOTDEG	POSLFC	-0.000464701	-0.0109028	0.016965	0.0278678
ENSG00000204438	-0.132331	3.40377	-3.24352	0.0013366	0.0179553	-1.23302	DEG	NEGLFC	0.00164589	0.0287211	-0.0435646	-0.0722858
ENSG00000204439	-0.053575	4.54939	-1.16093	0.246744	0.455757	-5.69974	NOTDEG	NEGLFC	-0.00191621	0.00953647	-0.02104	-0.0305765
ENSG00000204444	-0.0257799	-0.58356	-0.190771	0.848856	0.924309	-5.34869	NOTDEG	NEGLFC	0.00376861	0.0249135	-0.0315395	-0.056453
ENSG00000204455	0.539487	-2.67095	1.91089	0.0571291	0.184558	-3.95487	NOTDEG	POSLFC	-0.0629307	-0.122781	0.0370085	0.15979
ENSG00000204463	0.172047	7.24003	2.86847	0.00446642	0.0377348	-2.50052	DEG	POSLFC	-0.000153192	-0.0383251	0.0635867	0.101912
ENSG00000204469	0.147718	6.443	2.65859	0.00833809	0.0554667	-3.04941	NOTDEG	POSLFC	8.55993e-05	-0.0324371	0.0543924	0.0868296
ENSG00000204472	-0.159962	7.08543	-1.77622	0.0768766	0.222558	-4.93259	NOTDEG	NEGLFC	4.15044e-05	0.0351793	-0.0586319	-0.0938112
ENSG00000204475	-0.391513	0.908773	-3.09449	0.0021889	0.0245679	-1.50919	DEG	NEGLFC	-0.0504729	0.0501978	-0.218574	-0.268772
ENSG00000204482	-0.040421	7.62262	-0.509053	0.611151	0.772706	-6.34081	NOTDEG	NEGLFC	-0.000463603	0.00825456	-0.0150213	-0.0232759
ENSG00000204498	-0.0825245	0.625979	-0.927402	0.354586	0.567319	-5.24579	NOTDEG	NEGLFC	0.0128187	0.0199147	0.000969732	-0.018945
ENSG00000204514	-0.0692073	3.59016	-1.01869	0.309308	0.522306	-5.71804	NOTDEG	NEGLFC	0.00353424	0.0129386	-0.0121692	-0.0251078
ENSG00000204516	0.0644805	4.36834	1.02602	0.305846	0.518965	-5.82134	NOTDEG	POSLFC	-0.00335229	-0.0171599	0.0197038	0.0368636
ENSG00000204519	-0.158612	2.84955	-2.48144	0.013724	0.0753988	-3.18257	NOTDEG	NEGLFC	-0.0204722	0.0293676	-0.103695	-0.133063
ENSG00000204520	-0.055568	3.13686	-0.888732	0.374977	0.585158	-5.76545	NOTDEG	NEGLFC	0.00166648	0.0179789	-0.0255722	-0.0435511
ENSG00000204524	0.00393187	4.66878	0.0962933	0.923362	0.965379	-6.35835	NOTDEG	POSLFC	-0.00133453	-0.00243043	0.000495411	0.00292584
ENSG00000204525	0.0664607	9.66183	0.966032	0.334934	0.548798	-5.97624	NOTDEG	POSLFC	-1.4106e-05	-0.0138267	0.0230503	0.0368769
ENSG00000204528	0.105101	-1.44135	0.484586	0.628382	0.783703	-5.15118	NOTDEG	POSLFC	-0.0116388	-0.0100319	-0.0143221	-0.00429012
ENSG00000204531	-0.0104312	-0.988919	-0.0550605	0.956133	0.981126	-5.29744	NOTDEG	NEGLFC	0.00659351	0.0461861	-0.0595187	-0.105705
ENSG00000204536	-0.0147276	1.94902	-0.215061	0.82989	0.913304	-5.88401	NOTDEG	NEGLFC	-0.00502303	0.00703339	-0.025155	-0.0321884
ENSG00000204560	0.00202299	4.56189	0.0607514	0.951604	0.978773	-6.35746	NOTDEG	POSLFC	0.000116723	0.000703485	-0.000863059	-0.00156654
ENSG00000204564	-0.0130678	1.71844	-0.23963	0.810808	0.902395	-5.82726	NOTDEG	NEGLFC	-0.00242355	0.00735827	-0.0187573	-0.0261156
ENSG00000204568	-0.218024	3.47262	-3.90518	0.000120334	0.00453347	0.932532	DEG	NEGLFC	-0.0184556	0.039852	-0.115818	-0.15567
ENSG00000204569	0.0699477	5.99759	2.43274	0.0156665	0.0824571	-3.59007	NOTDEG	POSLFC	0.000159536	-0.014937	0.0253679	0.0403049
ENSG00000204574	-0.0554637	4.59657	-1.23051	0.219628	0.425295	-5.62002	NOTDEG	NEGLFC	-0.00501667	0.0119606	-0.0333655	-0.0453261
ENSG00000204576	-0.0898793	2.69389	-1.58609	0.113946	0.285181	-4.86733	NOTDEG	NEGLFC	-0.0121808	0.00437227	-0.0398212	-0.0441935
ENSG00000204577	0.191774	7.3411	3.0401	0.00260881	0.0273888	-2.01934	DEG	POSLFC	-0.00171854	-0.0447505	0.0701367	0.114887
ENSG00000204580	-0.202423	-0.0527891	-1.43108	0.153618	0.344503	-4.61668	NOTDEG	NEGLFC	-0.0272446	0.00443057	-0.0801362	-0.0845668
ENSG00000204584	0.217164	1.57966	2.76716	0.00606477	0.0452978	-2.36987	DEG	POSLFC	-0.0102529	-0.0530203	0.0611607	0.114181
ENSG00000204590	-0.107991	3.66934	-2.71924	0.00698805	0.049409	-2.71118	DEG	NEGLFC	-0.00293527	0.0218082	-0.0442522	-0.0660604
ENSG00000204592	0.0958688	10.4803	1.84588	0.0660578	0.202685	-4.7559	NOTDEG	POSLFC	0.000476571	-0.0203259	0.0352127	0.0555386
ENSG00000204599	-0.0313847	4.40873	-0.92606	0.355282	0.568031	-5.92477	NOTDEG	NEGLFC	0.00122313	0.0090103	-0.01178	-0.0207903
ENSG00000204604	-0.168189	4.67635	-3.92253	0.000112444	0.00444813	0.915992	DEG	NEGLFC	-0.00529829	0.031525	-0.0667862	-0.0983112
ENSG00000204611	-0.0714689	3.31368	-1.60879	0.108888	0.277537	-4.93292	NOTDEG	NEGLFC	0.000510683	0.0174581	-0.0277884	-0.0452465
ENSG00000204613	-0.0730794	4.28982	-0.555542	0.579006	0.75184	-6.16921	NOTDEG	NEGLFC	-0.00643208	0.00830214	-0.0310354	-0.0393376
ENSG00000204614	-0.38994	-0.101661	-2.04464	0.0419068	0.152469	-3.7482	NOTDEG	NEGLFC	-0.0277523	0.0260344	-0.117566	-0.143601
ENSG00000204619	-0.0652111	5.08598	-1.95435	0.0517416	0.173623	-4.55505	NOTDEG	NEGLFC	-0.000822014	0.0135456	-0.0248132	-0.0383589
ENSG00000204622	0.0416668	3.18337	0.262908	0.792832	0.890292	-6.12893	NOTDEG	POSLFC	-0.0155973	-0.014602	-0.0172592	-0.00265727
ENSG00000204623	-0.0744531	3.85833	-1.19461	0.233338	0.441016	-5.57068	NOTDEG	NEGLFC	-0.00168927	0.0169549	-0.0328215	-0.0497765
ENSG00000204625	-0.0441789	-1.20878	-0.219901	0.826123	0.911077	-5.24483	NOTDEG	NEGLFC	0.0107528	0.0205981	-0.00568717	-0.0262853
ENSG00000204628	-0.126106	8.06981	-2.54889	0.0113873	0.0671976	-3.32045	NOTDEG	NEGLFC	0.000292174	0.027843	-0.0457125	-0.0735555
ENSG00000204632	0.0365605	2.07776	0.266134	0.790349	0.888472	-5.9115	NOTDEG	POSLFC	0.00570649	0.00880192	0.000537719	-0.0082642
ENSG00000204634	0.420708	4.54904	4.5945	6.79592e-06	0.00102508	3.51381	DEG	POSLFC	0.00349936	-0.0806296	0.143979	0.224608
ENSG00000204642	-0.0518071	7.26758	-0.807958	0.41986	0.624974	-6.14926	NOTDEG	NEGLFC	0.000226103	0.0117782	-0.0190638	-0.030842
ENSG00000204644	-0.237926	-2.64783	-0.458322	0.647107	0.796562	-4.96132	NOTDEG	NEGLFC	-0.0195864	-0.0270202	-0.00717336	0.0198468
ENSG00000204650	-0.159639	2.65177	-1.7605	0.0795106	0.227679	-4.58957	NOTDEG	NEGLFC	-0.0162143	0.0255834	-0.0860084	-0.111592
ENSG00000204673	0.0642469	3.19834	1.0243	0.306656	0.519768	-5.66777	NOTDEG	POSLFC	0.016232	0.00560386	0.033979	0.0283751
ENSG00000204677	-0.161082	0.160435	-0.879856	0.379757	0.589347	-5.18677	NOTDEG	NEGLFC	-0.00442371	0.0239425	-0.05179	-0.0757325
ENSG00000204681	0.173533	4.53861	1.91187	0.057003	0.184279	-4.58642	NOTDEG	POSLFC	-0.000479603	-0.036496	0.0596609	0.0961569
ENSG00000204683	0.852969	-3.26944	2.28281	0.0232569	0.105585	-3.60588	NOTDEG	POSLFC	0.0163528	-0.115222	0.236058	0.351281
ENSG00000204685	0.19269	0.712058	2.38803	0.01766	0.0886969	-3.16174	NOTDEG	POSLFC	-0.016441	-0.0385765	0.020521	0.0590976
ENSG00000204710	-0.51601	-1.88743	-1.33602	0.182722	0.381452	-4.54207	NOTDEG	NEGLFC	-0.00922578	0.0917894	-0.177902	-0.269691
ENSG00000204713	0.176266	6.08067	3.14491	0.00185624	0.0219496	-1.70492	DEG	POSLFC	0.000754025	-0.0370848	0.0639378	0.101023
ENSG00000204745	-0.0325616	-0.130495	-0.217575	0.827933	0.912097	-5.43353	NOTDEG	NEGLFC	-0.00948855	-0.00178489	-0.0223522	-0.0205673
ENSG00000204764	-0.1778	1.64146	-1.4507	0.148081	0.337262	-4.88132	NOTDEG	NEGLFC	0.0104402	0.04489	-0.0470843	-0.0919743
ENSG00000204778	-0.069148	0.269025	-0.397667	0.691205	0.826455	-5.46991	NOTDEG	NEGLFC	-0.00804975	0.0164914	-0.0490288	-0.0655202
ENSG00000204789	-0.278531	0.404627	-1.85069	0.0653594	0.201432	-4.10972	NOTDEG	NEGLFC	-0.0370288	0.0300707	-0.149072	-0.179143
ENSG00000204815	-0.21159	0.672854	-1.35844	0.175512	0.371891	-4.85588	NOTDEG	NEGLFC	0.0088628	0.0616507	-0.079283	-0.140934
ENSG00000204822	-0.144098	2.56589	-2.10698	0.0360868	0.138904	-3.9535	NOTDEG	NEGLFC	0.0152794	0.0515661	-0.0453126	-0.0968786
ENSG00000204837	0.3627	-1.07318	1.38086	0.16852	0.362583	-4.58376	NOTDEG	POSLFC	0.00401372	-0.105045	0.186122	0.291167
ENSG00000204839	0.0939552	1.36344	0.89382	0.372252	0.582432	-5.43712	NOTDEG	POSLFC	0.00880027	-0.00450986	0.0310257	0.0355355
ENSG00000204842	0.0909972	5.68475	2.75804	0.00623141	0.0460053	-2.77448	DEG	POSLFC	0.000192518	-0.0200725	0.0340314	0.0541039
ENSG00000204843	0.0707773	5.4513	1.83358	0.0678702	0.205939	-4.79726	NOTDEG	POSLFC	-0.000257327	-0.0150155	0.024386	0.0394015
ENSG00000204852	-0.317841	2.46566	-3.34919	0.000931761	0.0148513	-0.83074	DEG	NEGLFC	-0.0118808	0.0691418	-0.147173	-0.216315
ENSG00000204856	-0.252134	1.605	-3.55497	0.000449642	0.00966274	-0.173835	DEG	NEGLFC	-0.00578486	0.0506694	-0.100053	-0.150722
ENSG00000204859	0.0246602	3.92467	0.547342	0.584618	0.755374	-6.13674	NOTDEG	POSLFC	0.00149497	-0.000396309	0.00465305	0.00504936
ENSG00000204860	-0.0884119	-1.18162	-0.458078	0.647283	0.796619	-5.16186	NOTDEG	NEGLFC	0.00331236	0.00941358	-0.00687553	-0.0162891
ENSG00000204872	-0.428875	0.957946	-2.51754	0.012425	0.0710829	-2.89977	NOTDEG	NEGLFC	-0.0176499	0.0521395	-0.134185	-0.186324
ENSG00000204899	-0.173963	2.8607	-3.06718	0.00239128	0.0259809	-1.68267	DEG	NEGLFC	-0.00477874	0.0324118	-0.0668799	-0.0992916
ENSG00000204920	0.0109181	2.70603	0.156193	0.876003	0.940045	-6.04282	NOTDEG	POSLFC	-0.00672068	-0.0162221	0.00914489	0.025367
ENSG00000204922	-0.281149	0.292812	-3.2763	0.00119624	0.0169807	-1.07612	DEG	NEGLFC	-0.014192	0.038061	-0.101445	-0.139506
ENSG00000204923	0.0387534	3.1159	0.674259	0.500751	0.691922	-5.92138	NOTDEG	POSLFC	0.00766331	-0.00337817	0.0261005	0.0294787
ENSG00000204933	0.528917	-3.25961	1.72504	0.0857192	0.238971	-4.16728	NOTDEG	POSLFC	-0.00195098	-0.00592897	0.00469153	0.0106205
ENSG00000204934	-0.250719	-0.737326	-1.70129	0.0900957	0.246613	-4.22286	NOTDEG	NEGLFC	-0.04401	-0.00032623	-0.116954	-0.116628
ENSG00000204936	0.2243	4.26972	0.856928	0.392281	0.601224	-5.92108	NOTDEG	POSLFC	-0.000103953	-0.0454771	0.0756607	0.121138
ENSG00000204946	-0.119374	3.03364	-1.77795	0.0765917	0.222136	-4.62193	NOTDEG	NEGLFC	-0.0225395	0.0206436	-0.094647	-0.115291
ENSG00000204947	0.128566	-0.236176	1.09447	0.274773	0.485788	-4.94073	NOTDEG	POSLFC	0.00175803	-0.0260768	0.0482369	0.0743137
ENSG00000204954	-0.168391	1.3725	-2.56468	0.0108947	0.0653505	-2.82364	NOTDEG	NEGLFC	-0.00361684	0.0367729	-0.0710601	-0.107833
ENSG00000204959	-0.366537	-0.92154	-1.80442	0.0723334	0.214453	-4.06831	NOTDEG	NEGLFC	-0.0375784	0.0369662	-0.162054	-0.19902
ENSG00000204977	-0.0603088	4.78596	-1.48444	0.138915	0.323292	-5.30275	NOTDEG	NEGLFC	-0.00228174	0.0120657	-0.0262392	-0.0383049
ENSG00000205038	0.00454131	5.21251	0.0364598	0.970944	0.987355	-6.40668	NOTDEG	POSLFC	0.000204607	0.00307221	-0.00458375	-0.00765596
ENSG00000205041	-0.0421838	0.178522	-0.421671	0.673617	0.815718	-5.43888	NOTDEG	NEGLFC	-0.0115717	0.00124955	-0.0329809	-0.0342305
ENSG00000205045	-0.170509	5.12364	-2.21241	0.0278161	0.118121	-4.02536	NOTDEG	NEGLFC	-0.00927795	0.0314366	-0.0772636	-0.1087
ENSG00000205056	-0.477106	2.60716	-2.329	0.0206328	0.097778	-3.47258	NOTDEG	NEGLFC	-0.0142004	0.097242	-0.200288	-0.29753
ENSG00000205060	-0.0272621	3.56937	-0.584866	0.55915	0.737643	-6.04445	NOTDEG	NEGLFC	-0.00989138	-0.0029347	-0.0215077	-0.018573
ENSG00000205078	0.105613	1.12973	1.46442	0.144298	0.331989	-4.76851	NOTDEG	POSLFC	-0.00747006	-0.0258631	0.0232428	0.0491058
ENSG00000205084	-0.110821	-1.07147	-0.736655	0.462002	0.660212	-5.05361	NOTDEG	NEGLFC	-0.0147215	0.0302353	-0.0897909	-0.120026
ENSG00000205085	0.356122	2.20177	4.33937	2.05393e-05	0.00179748	2.55258	DEG	POSLFC	-0.00455639	-0.0651839	0.0966801	0.161864
ENSG00000205089	-0.387142	-1.05186	-2.41396	0.0164782	0.0849693	-3.12683	NOTDEG	NEGLFC	-0.0456616	0.0353924	-0.181006	-0.216399
ENSG00000205126	0.244978	-1.10872	0.958378	0.338771	0.552502	-4.9285	NOTDEG	POSLFC	-0.0367981	-0.0759742	0.0286187	0.104593
ENSG00000205133	0.127077	4.92654	1.77834	0.076528	0.221986	-4.85834	NOTDEG	POSLFC	0.00175574	-0.0215746	0.040713	0.0622877
ENSG00000205138	-0.255325	0.578204	-3.08128	0.00228475	0.0252767	-1.55699	DEG	NEGLFC	-0.0282509	0.0381152	-0.13907	-0.177185
ENSG00000205155	-0.0863486	4.94948	-1.30162	0.194208	0.395341	-5.57186	NOTDEG	NEGLFC	0.0024791	0.0222434	-0.0305236	-0.052767
ENSG00000205181	0.162888	2.57698	1.75207	0.080951	0.230454	-4.60521	NOTDEG	POSLFC	0.000856537	-0.0301263	0.052592	0.0827183
ENSG00000205189	-0.255192	3.43238	-4.23219	3.22105e-05	0.00226255	2.13455	DEG	NEGLFC	-0.0104514	0.04453	-0.10226	-0.14679
ENSG00000205208	-0.0967851	2.32664	-1.66628	0.0968742	0.25802	-4.67494	NOTDEG	NEGLFC	0.00170284	0.0232622	-0.0342972	-0.0575595
ENSG00000205213	-0.039635	0.46104	-0.324773	0.745616	0.860876	-5.52244	NOTDEG	NEGLFC	0.00145142	0.0121641	-0.0164368	-0.028601
ENSG00000205220	-0.0660781	5.03001	-1.06087	0.289742	0.502156	-5.85334	NOTDEG	NEGLFC	1.06152e-05	0.0124463	-0.0207546	-0.0332008
ENSG00000205236	0.024203	1.91352	0.240536	0.810106	0.902101	-5.88024	NOTDEG	POSLFC	-0.00130281	-0.0245866	0.0375767	0.0621633
ENSG00000205250	0.0475251	5.32814	1.0339	0.302155	0.515141	-5.90486	NOTDEG	POSLFC	0.00183877	-0.00945072	0.0206901	0.0301408
ENSG00000205268	-0.158704	6.85688	-3.88476	0.000130295	0.00470865	0.715699	DEG	NEGLFC	-0.000235086	0.03497	-0.059021	-0.093991
ENSG00000205269	0.0846242	6.95379	1.23751	0.217027	0.421884	-5.72027	NOTDEG	POSLFC	-3.76544e-05	-0.0184852	0.0307663	0.0492516
ENSG00000205302	-0.0306337	6.66102	-0.657294	0.511579	0.701502	-6.25402	NOTDEG	NEGLFC	3.13581e-05	0.00709857	-0.0117696	-0.0188681
ENSG00000205307	0.00215344	2.01378	0.0247011	0.980312	0.990609	-5.95362	NOTDEG	POSLFC	0.0129919	0.0185059	0.00378459	-0.0147213
ENSG00000205309	-0.109565	2.34029	-0.891839	0.373312	0.583689	-5.61804	NOTDEG	NEGLFC	0.00964727	0.0342545	-0.0314422	-0.0656967
ENSG00000205323	-0.0856155	4.87899	-2.39853	0.0171729	0.0871945	-3.61087	NOTDEG	NEGLFC	0.00117741	0.0205466	-0.0311655	-0.0517122
ENSG00000205336	-0.162695	3.8077	-1.16167	0.246445	0.455511	-5.59491	NOTDEG	NEGLFC	-0.0437424	0.0293475	-0.165789	-0.195136
ENSG00000205339	-0.0562224	5.81529	-1.46106	0.145218	0.333155	-5.39762	NOTDEG	NEGLFC	-0.00402082	0.00949359	-0.0265873	-0.0360809
ENSG00000205352	-0.0104638	6.9505	-0.211125	0.832957	0.914425	-6.44746	NOTDEG	NEGLFC	-0.000162911	0.00232644	-0.00431966	-0.00664611
ENSG00000205356	0.0275333	4.76259	0.535192	0.592979	0.760615	-6.24243	NOTDEG	POSLFC	0.00102852	-0.00409232	0.00957936	0.0136717
ENSG00000205413	-0.00114689	8.07849	-0.0127265	0.989856	0.995976	-6.46263	NOTDEG	NEGLFC	-0.000312344	7.24414e-05	-0.000954864	-0.00102731
ENSG00000205423	0.0267619	5.42988	0.580207	0.562282	0.740122	-6.26425	NOTDEG	POSLFC	0.00103489	-0.00322573	0.00814932	0.011375
ENSG00000205464	-0.142704	0.469781	-1.04765	0.295781	0.508255	-5.10857	NOTDEG	NEGLFC	-0.0109708	0.0194556	-0.0617772	-0.0812328
ENSG00000205476	-0.272069	-0.279059	-1.99629	0.046955	0.163844	-3.81715	NOTDEG	NEGLFC	-0.0210102	0.0407407	-0.124123	-0.164863
ENSG00000205482	-0.024079	-0.505197	-0.180507	0.856897	0.928795	-5.36414	NOTDEG	NEGLFC	0.00358029	0.0142815	-0.0142887	-0.0285702
ENSG00000205485	0.0981318	1.93558	1.21153	0.226801	0.433888	-5.22564	NOTDEG	POSLFC	0.00578539	-0.0143433	0.0393965	0.0537399
ENSG00000205517	-0.350765	-1.01794	-1.9578	0.0513331	0.172721	-3.85863	NOTDEG	NEGLFC	-0.0019514	0.0648339	-0.11347	-0.178304
ENSG00000205531	0.039103	6.86763	0.879143	0.380143	0.589699	-6.09023	NOTDEG	POSLFC	-0.000133578	-0.00929465	0.0151637	0.0244583
ENSG00000205534	0.0700141	3.6255	1.27064	0.205002	0.407728	-5.45663	NOTDEG	POSLFC	-0.000430773	-0.0226195	0.0366202	0.0592398
ENSG00000205542	-0.200167	11.6399	-2.60713	0.00966288	0.0605176	-3.10514	NOTDEG	NEGLFC	-0.00125493	0.042137	-0.0737113	-0.115848
ENSG00000205544	-0.2509	2.04526	-3.48944	0.000569176	0.0109999	-0.37857	DEG	NEGLFC	-0.00401386	0.0671936	-0.122917	-0.19011
ENSG00000205559	0.0907369	-1.03159	0.647172	0.518097	0.706839	-5.12973	NOTDEG	POSLFC	-0.0164826	-0.0162986	-0.01679	-0.00049136
ENSG00000205560	0.10034	4.15436	1.20899	0.227776	0.434811	-5.61094	NOTDEG	POSLFC	0.000445811	-0.0209712	0.0362081	0.0571793
ENSG00000205571	-0.0677101	0.559645	-0.315485	0.752649	0.865184	-5.5438	NOTDEG	NEGLFC	-0.00410173	-2.81177e-05	-0.0109039	-0.0108758
ENSG00000205572	-0.122295	-0.692175	-0.787897	0.431482	0.635475	-5.0827	NOTDEG	NEGLFC	-0.00195748	0.0219927	-0.0419498	-0.0639426
ENSG00000205581	-0.177981	5.97926	-3.36456	0.000883467	0.0142654	-1.02523	DEG	NEGLFC	-0.00316451	0.0360435	-0.0686344	-0.104678
ENSG00000205583	-0.0979235	0.510759	-0.604302	0.546175	0.7284	-5.43613	NOTDEG	NEGLFC	-0.00213674	0.0132246	-0.0277873	-0.0410119
ENSG00000205593	0.0467912	0.497921	0.442557	0.658458	0.804929	-5.51379	NOTDEG	POSLFC	-0.00650824	-0.0140197	0.00603442	0.0200541
ENSG00000205629	0.0029698	3.03759	0.0797628	0.936488	0.97076	-6.12067	NOTDEG	POSLFC	-0.00483977	-0.0021337	-0.00935839	-0.00722469
ENSG00000205639	0.159327	4.19558	1.65825	0.0984852	0.260618	-4.9901	NOTDEG	POSLFC	0.00449133	-0.0253528	0.0543254	0.0796782
ENSG00000205643	0.0165588	0.406963	0.185319	0.853125	0.926385	-5.5613	NOTDEG	POSLFC	-0.0251828	-0.0154982	-0.0413543	-0.0258562
ENSG00000205659	-0.0471973	2.68581	-0.884279	0.37737	0.587316	-5.68265	NOTDEG	NEGLFC	-0.0156513	-0.00518931	-0.0331207	-0.0279314
ENSG00000205683	-0.0301359	1.44672	-0.311655	0.755555	0.866942	-5.75259	NOTDEG	NEGLFC	0.00433014	0.00116705	0.00961191	0.00844486
ENSG00000205702	0.0513442	1.5436	0.685824	0.493441	0.686885	-5.62019	NOTDEG	POSLFC	-0.00345948	-0.00414835	-0.0023092	0.00183914
ENSG00000205707	-0.150334	3.51192	-2.44982	0.0149591	0.0798434	-3.34338	NOTDEG	NEGLFC	0.000529429	0.0297607	-0.0482812	-0.0780419
ENSG00000205726	0.0778894	4.15963	0.954215	0.340869	0.554361	-5.87274	NOTDEG	POSLFC	0.00819351	-0.00937011	0.0375214	0.0468915
ENSG00000205730	0.0405694	4.46106	0.539641	0.589911	0.75862	-6.20135	NOTDEG	POSLFC	-0.0020008	-0.0102907	0.0118417	0.0221324
ENSG00000205740	0.0150772	0.371293	0.153616	0.878033	0.94091	-5.54521	NOTDEG	POSLFC	-0.0108885	-0.0109191	-0.0108373	8.18741e-05
ENSG00000205744	-0.0134701	4.55237	-0.317612	0.751037	0.864713	-6.30967	NOTDEG	NEGLFC	0.000134212	0.00427966	-0.0067879	-0.0110676
ENSG00000205758	-0.0142464	4.13856	-0.370163	0.711565	0.839637	-6.23449	NOTDEG	NEGLFC	0.001224	0.00562801	-0.00612987	-0.0117579
ENSG00000205763	0.314304	0.375912	3.38997	0.000808686	0.0135418	-0.746855	DEG	POSLFC	-0.00189272	-0.0593081	0.0939802	0.153288
ENSG00000205765	0.0222175	4.95598	0.591749	0.554538	0.733894	-6.21891	NOTDEG	POSLFC	-0.00174968	-0.00702622	0.00706113	0.0140873
ENSG00000205771	-0.196117	-0.554851	-1.5925	0.112498	0.282891	-4.36896	NOTDEG	NEGLFC	0.00272028	0.0487131	-0.0740791	-0.122792
ENSG00000205784	0.0640638	2.23264	0.683472	0.494923	0.688071	-5.75147	NOTDEG	POSLFC	0.00290304	-0.0065374	0.0186668	0.0252042
ENSG00000205791	0.0597244	-0.447451	0.502386	0.615825	0.775598	-5.29788	NOTDEG	POSLFC	0.00862034	-0.00932986	0.0385938	0.0479237
ENSG00000205808	-0.0859226	2.62952	-1.46223	0.144897	0.332708	-5.03077	NOTDEG	NEGLFC	-0.00971908	0.0100081	-0.0426597	-0.0526678
ENSG00000205809	-0.29483	1.71542	-1.53225	0.126689	0.305714	-4.78264	NOTDEG	NEGLFC	-0.0475451	0.0655906	-0.236461	-0.302051
ENSG00000205810	-0.210501	2.17061	-1.20194	0.230492	0.437974	-5.28195	NOTDEG	NEGLFC	-0.0555974	0.0314738	-0.20099	-0.232464
ENSG00000205837	-0.256688	-2.48958	-0.776271	0.438301	0.641128	-4.89134	NOTDEG	NEGLFC	-0.0115346	0.0770239	-0.159411	-0.236435
ENSG00000205846	0.141603	1.21779	0.920684	0.358077	0.57047	-5.37734	NOTDEG	POSLFC	-0.0137827	-0.0892046	0.112158	0.201362
ENSG00000205885	0.160469	4.80108	2.08382	0.0381621	0.143819	-4.28621	NOTDEG	POSLFC	0.00117705	-0.0333393	0.0588129	0.0921522
ENSG00000205903	-0.123304	4.68639	-2.02036	0.0443806	0.15798	-4.40174	NOTDEG	NEGLFC	0.00453164	0.0304086	-0.038678	-0.0690866
ENSG00000205913	-0.0974396	-0.775614	-0.677956	0.498408	0.690072	-5.15329	NOTDEG	NEGLFC	0.00921623	0.0339221	-0.0320379	-0.06596
ENSG00000205927	0.108751	-1.01982	0.402156	0.687903	0.824408	-5.29043	NOTDEG	POSLFC	-0.0482278	-0.0347023	-0.070813	-0.0361107
ENSG00000205930	-0.141592	0.989135	-1.62165	0.106101	0.272993	-4.52861	NOTDEG	NEGLFC	-0.00829309	0.0165648	-0.0498011	-0.066366
ENSG00000205937	-0.0263139	4.82629	-0.692772	0.489077	0.683528	-6.14681	NOTDEG	NEGLFC	-0.00160084	0.0060801	-0.0144266	-0.0205066
ENSG00000205959	-0.209519	-1.25511	-1.32123	0.187597	0.387298	-4.61045	NOTDEG	NEGLFC	-0.0220862	0.0465141	-0.136636	-0.18315
ENSG00000205981	-0.237419	3.28905	-4.63906	5.57412e-06	0.000971083	3.74307	DEG	NEGLFC	-0.00402514	0.0498233	-0.0939419	-0.143765
ENSG00000206047	0.179108	-1.45201	0.55442	0.579773	0.752323	-5.13011	NOTDEG	POSLFC	0.025667	0.055785	-0.0246244	-0.0804094
ENSG00000206052	0.173201	-0.134815	0.695537	0.487346	0.682086	-5.26556	NOTDEG	POSLFC	-0.00945569	-0.0533753	0.0638818	0.117257
ENSG00000206053	-0.11432	3.36922	-2.58112	0.0104019	0.0634646	-3.01304	NOTDEG	NEGLFC	-0.0149681	0.0161475	-0.0669252	-0.0830728
ENSG00000206077	-0.0677463	-0.978304	-0.329353	0.742156	0.858358	-5.25888	NOTDEG	NEGLFC	-0.0253	0.00912075	-0.0827762	-0.091897
ENSG00000206127	-0.0860715	-1.26793	-0.387635	0.698606	0.831381	-5.16862	NOTDEG	NEGLFC	-0.0116343	-5.02218e-05	-0.0309775	-0.0309273
ENSG00000206149	-0.0698501	3.21159	-0.7793	0.436518	0.639843	-5.86348	NOTDEG	NEGLFC	-0.00615516	0.00626962	-0.0269022	-0.0331718
ENSG00000206190	-0.135079	3.227	-1.49416	0.136357	0.319384	-5.08765	NOTDEG	NEGLFC	-0.0320984	0.0241165	-0.125967	-0.150083
ENSG00000206199	0.110348	0.00148319	0.689033	0.491423	0.685156	-5.33831	NOTDEG	POSLFC	-0.00603681	0.0119876	-0.0361342	-0.0481218
ENSG00000206337	-0.0964406	6.54034	-1.37867	0.169191	0.363223	-5.53464	NOTDEG	NEGLFC	-0.000541569	0.0216611	-0.0376159	-0.0592771
ENSG00000206341	0.0684562	5.91676	0.559396	0.576378	0.750167	-6.29608	NOTDEG	POSLFC	-0.000649236	-0.0147023	0.0228166	0.0375189
ENSG00000206344	0.197901	6.77332	3.52385	0.000503132	0.0102932	-0.527589	DEG	POSLFC	0.000362433	-0.0430433	0.0728418	0.115885
ENSG00000206418	-0.0210939	4.18331	-0.46432	0.642811	0.793483	-6.20192	NOTDEG	NEGLFC	0.000238125	0.00711652	-0.0112475	-0.018364
ENSG00000206503	0.0102936	9.31077	0.165547	0.868643	0.9357	-6.42808	NOTDEG	POSLFC	-2.99877e-05	-0.0016507	0.0026763	0.004327
ENSG00000206527	-0.0120434	4.25955	-0.25641	0.797839	0.893982	-6.27966	NOTDEG	NEGLFC	-0.0078358	-0.00203997	-0.0175137	-0.0154738
ENSG00000206530	-0.211416	3.41194	-3.40562	0.000765632	0.0130919	-0.732731	DEG	NEGLFC	-0.00748238	0.0403429	-0.0873416	-0.127684
ENSG00000206535	-0.144428	-1.34732	-0.925898	0.355366	0.568031	-4.91947	NOTDEG	NEGLFC	-0.0224203	0.0031423	-0.0651051	-0.0682473
ENSG00000206557	-0.166001	-0.678863	-0.743904	0.457613	0.656467	-5.11675	NOTDEG	NEGLFC	0.0101934	0.0397776	-0.0392066	-0.0789841
ENSG00000206559	0.163169	0.688719	2.11226	0.0356272	0.137706	-3.69541	NOTDEG	POSLFC	0.00603408	-0.0350164	0.0745807	0.109597
ENSG00000206560	0.0219785	6.49933	0.2782	0.781082	0.883354	-6.42461	NOTDEG	POSLFC	-0.000376754	-0.00441268	0.00636248	0.0107752
ENSG00000206561	-0.11956	1.50179	-1.14794	0.252059	0.461736	-5.2097	NOTDEG	NEGLFC	-0.0261682	0.0107209	-0.0877659	-0.0984868
ENSG00000206562	-0.131598	3.32786	-3.4945	0.000558993	0.0109168	-0.444102	DEG	NEGLFC	-0.00229559	0.0265335	-0.0504347	-0.0769682
ENSG00000206567	0.116905	-1.127	0.711936	0.477148	0.672992	-5.06366	NOTDEG	POSLFC	-0.0168976	-0.0312287	0.00703261	0.0382613
ENSG00000206573	0.0108792	5.2514	0.287116	0.774254	0.878913	-6.37577	NOTDEG	POSLFC	0.000463157	-0.00248809	0.00539119	0.00787928
ENSG00000206597	-0.291268	3.18336	-2.17369	0.0306398	0.125905	-3.90605	NOTDEG	NEGLFC	0.00239277	0.0756934	-0.120005	-0.195699
ENSG00000206602	-0.221617	0.0257586	-2.01487	0.0449576	0.15927	-3.80111	NOTDEG	NEGLFC	-0.0144642	0.0499574	-0.122036	-0.171993
ENSG00000206605	0.108361	-0.00286306	1.1526	0.250143	0.459321	-4.92904	NOTDEG	POSLFC	-0.0241381	-0.0499702	0.0189968	0.068967
ENSG00000206612	-0.0250297	-0.3983	-0.200953	0.840894	0.919388	-5.37671	NOTDEG	NEGLFC	0.00324977	-0.0003911	0.00932933	0.00972043
ENSG00000206620	-0.139908	0.416649	-1.29277	0.197248	0.398922	-4.8466	NOTDEG	NEGLFC	-0.0123481	0.0180302	-0.0630742	-0.0811044
ENSG00000206621	-0.485016	-1.31436	-2.55498	0.011195	0.0663791	-2.93916	NOTDEG	NEGLFC	-0.0391105	0.0835227	-0.243885	-0.327407
ENSG00000206623	0.208414	-0.0601179	1.9262	0.0551795	0.180523	-3.94374	NOTDEG	POSLFC	-0.00078018	-0.0301509	0.0482634	0.0784144
ENSG00000206625	-0.190036	-1.17813	-1.05381	0.292955	0.505184	-4.84379	NOTDEG	NEGLFC	0.0436733	0.111326	-0.0692948	-0.180621
ENSG00000206633	-0.19596	-0.57502	-1.39282	0.164874	0.358102	-4.60557	NOTDEG	NEGLFC	0.0347269	0.0949986	-0.0659154	-0.160914
ENSG00000206634	-0.234183	0.149954	-1.80977	0.0714969	0.212884	-4.13913	NOTDEG	NEGLFC	0.0238105	0.115161	-0.128727	-0.243888
ENSG00000206635	0.000210976	0.773089	0.00193842	0.998455	0.999155	-5.65958	NOTDEG	POSLFC	0.0139648	0.0155601	0.0113009	-0.00425921
ENSG00000206645	0.298707	-0.358174	2.24525	0.0256006	0.112153	-3.39909	NOTDEG	POSLFC	0.0134018	-0.0683368	0.14989	0.218227
ENSG00000206651	0.181836	-0.180896	1.60945	0.108742	0.277445	-4.39753	NOTDEG	POSLFC	-0.0167191	-0.0474305	0.0345632	0.0819938
ENSG00000206652	-0.319627	-0.745896	-1.39402	0.164512	0.357693	-4.58095	NOTDEG	NEGLFC	0.0318269	0.0737483	-0.038174	-0.111922
ENSG00000206656	-0.345421	-2.11813	-1.20399	0.2297	0.437314	-4.64014	NOTDEG	NEGLFC	0.0226446	0.0772681	-0.0685664	-0.145835
ENSG00000206688	-0.661108	-0.672702	-3.56822	0.000428532	0.00938672	-0.598446	DEG	NEGLFC	-0.0380992	0.107564	-0.281329	-0.388893
ENSG00000206715	0.283748	-0.498287	2.55467	0.0112048	0.0664164	-2.81971	NOTDEG	POSLFC	-0.0195772	-0.0974464	0.11045	0.207896
ENSG00000206732	0.00298575	-0.252994	0.0273779	0.97818	0.990188	-5.42768	NOTDEG	POSLFC	0.00272504	0.01933	-0.0250021	-0.0443321
ENSG00000206737	-0.625504	-1.83785	-2.13757	0.0334932	0.132857	-3.65423	NOTDEG	NEGLFC	0.0134357	0.128302	-0.178369	-0.306671
ENSG00000206754	-0.252345	-0.710056	-2.01185	0.0452773	0.159936	-3.77984	NOTDEG	NEGLFC	-0.0141695	0.0435977	-0.11063	-0.154228
ENSG00000206755	-0.0522356	-0.12269	-0.47809	0.632992	0.786694	-5.3531	NOTDEG	NEGLFC	-0.00459776	0.0170797	-0.040795	-0.0578747
ENSG00000206760	-0.238924	0.432279	-2.22011	0.0272821	0.116762	-3.46794	NOTDEG	NEGLFC	-0.0158907	0.0521346	-0.12948	-0.181615
ENSG00000206768	0.0487191	-0.810197	0.405477	0.685463	0.823603	-5.25815	NOTDEG	POSLFC	-0.00942772	-0.0123259	-0.00458831	0.00773759
ENSG00000206799	-0.228576	4.4091	-1.92362	0.0555038	0.181168	-4.54994	NOTDEG	NEGLFC	0.00335462	0.0594116	-0.09025	-0.149662
ENSG00000206811	-0.0132975	-0.563187	-0.102871	0.918145	0.962633	-5.36374	NOTDEG	NEGLFC	-0.00189139	0.0082936	-0.0188984	-0.027192
ENSG00000206828	-0.215784	0.285511	-2.17689	0.0303969	0.125267	-3.53884	NOTDEG	NEGLFC	0.00785517	0.0575688	-0.0751573	-0.132726
ENSG00000206834	-0.0765711	0.413239	-0.732878	0.464299	0.661875	-5.33625	NOTDEG	NEGLFC	0.0143916	0.0408944	-0.0298631	-0.0707575
ENSG00000206838	-0.134929	1.40474	-1.45305	0.147427	0.33631	-4.82621	NOTDEG	NEGLFC	0.0157505	0.0478955	-0.0379256	-0.0858211
ENSG00000206848	0.17804	1.28664	2.21621	0.0275513	0.117608	-3.56609	NOTDEG	POSLFC	-0.00314064	-0.0412826	0.0605492	0.101832
ENSG00000206875	0.22402	2.24067	1.79307	0.0741342	0.217769	-4.47674	NOTDEG	POSLFC	0.0313553	-0.0155302	0.109645	0.125175
ENSG00000206885	-0.149274	-0.90215	-1.00283	0.316885	0.530084	-4.93824	NOTDEG	NEGLFC	-0.0222763	0.00206968	-0.0629294	-0.064999
ENSG00000206907	0.822471	-1.73063	4.2213	3.37009e-05	0.00229157	0.831343	DEG	POSLFC	-0.019402	-0.174859	0.240182	0.415041
ENSG00000206910	-0.0267312	-0.413405	-0.22135	0.824995	0.910592	-5.37136	NOTDEG	NEGLFC	0.00721462	0.0251227	-0.0226886	-0.0478113
ENSG00000206932	-0.0993529	-0.911012	-0.690912	0.490243	0.68417	-5.12573	NOTDEG	NEGLFC	0.0383852	0.0756242	-0.0237968	-0.0994209
ENSG00000206937	0.194412	-0.91548	1.21272	0.226349	0.43347	-4.74841	NOTDEG	POSLFC	-0.000258367	-0.0516285	0.0855201	0.137149
ENSG00000206941	-0.00510122	-0.191439	-0.0409175	0.967393	0.985588	-5.43102	NOTDEG	NEGLFC	0.00770538	-0.018331	0.0511812	0.0695122
ENSG00000206952	-0.0246324	2.203	-0.332131	0.74006	0.85742	-5.91165	NOTDEG	NEGLFC	-0.00429034	-0.00260641	-0.00710219	-0.00449579
ENSG00000206965	0.152358	2.23442	2.62143	0.00927698	0.0590449	-2.79492	NOTDEG	POSLFC	-0.00568968	-0.0345382	0.0424819	0.0770201
ENSG00000206976	0.281095	-0.170803	2.4245	0.0160181	0.0835257	-3.06458	NOTDEG	POSLFC	-0.0176146	-0.0917607	0.106195	0.197956
ENSG00000206990	-0.0649192	2.48549	-1.09721	0.273574	0.484869	-5.44371	NOTDEG	NEGLFC	-0.0105941	0.00370588	-0.0344723	-0.0381782
ENSG00000207003	0.281729	-0.226666	2.66319	0.0082281	0.0550905	-2.5798	NOTDEG	POSLFC	0.0189845	-0.0525117	0.13837	0.190881
ENSG00000207005	-0.532666	0.453367	-4.08461	5.89906e-05	0.00320016	1.32686	DEG	NEGLFC	-0.00983883	0.123043	-0.231726	-0.354769
ENSG00000207008	-0.306758	3.99857	-2.09847	0.0368379	0.140628	-4.15822	NOTDEG	NEGLFC	0.0111114	0.0851673	-0.112548	-0.197715
ENSG00000207031	0.102892	-0.398765	0.9103	0.363515	0.575579	-5.068	NOTDEG	POSLFC	-0.0130444	-0.043256	0.0374033	0.0806594
ENSG00000207034	0.257895	3.11644	3.82332	0.000165196	0.00541536	0.655765	DEG	POSLFC	-0.0018626	-0.0614965	0.0977148	0.159211
ENSG00000207041	0.0649861	-0.861275	0.390317	0.696625	0.829992	-5.25428	NOTDEG	POSLFC	0.0467456	0.0346357	0.066967	0.0323313
ENSG00000207042	0.101477	0.0307445	0.735159	0.462912	0.660941	-5.2662	NOTDEG	POSLFC	0.0159093	0.0219442	0.0058322	-0.016112
ENSG00000207051	-0.0139354	0.557852	-0.145528	0.884408	0.944583	-5.59337	NOTDEG	NEGLFC	-0.004008	-0.0106038	0.00700583	0.0176097
ENSG00000207067	-0.202545	-0.597742	-1.59764	0.111349	0.281032	-4.35498	NOTDEG	NEGLFC	-0.00912392	0.0535272	-0.113739	-0.167267
ENSG00000207088	0.0165417	1.17069	0.166544	0.86786	0.935258	-5.73568	NOTDEG	POSLFC	0.0248445	0.0388218	0.00150512	-0.0373166
ENSG00000207092	0.246588	-0.239534	1.91603	0.0564685	0.183289	-3.95558	NOTDEG	POSLFC	-0.0142621	-0.0692685	0.0775882	0.146857
ENSG00000207109	-0.242324	-1.05675	-1.58557	0.114064	0.285398	-4.33784	NOTDEG	NEGLFC	0.0234013	0.0783921	-0.0684229	-0.146815
ENSG00000207112	-0.228704	3.95473	-2.13657	0.0335753	0.132926	-4.08349	NOTDEG	NEGLFC	0.0030628	0.059614	-0.0913671	-0.150981
ENSG00000207117	-0.0781309	1.15507	-0.866702	0.386912	0.59631	-5.4068	NOTDEG	NEGLFC	-0.0030059	0.0117125	-0.0275828	-0.0392953
ENSG00000207118	-0.120303	0.505568	-1.13794	0.256202	0.466286	-5.02664	NOTDEG	NEGLFC	-0.0130353	0.0137446	-0.0577527	-0.0714972
ENSG00000207136	0.0897263	-0.88723	0.667031	0.505349	0.695736	-5.15111	NOTDEG	POSLFC	-0.0109261	-0.0356676	0.0303874	0.0660549
ENSG00000207137	-0.56386	-1.16589	-2.78577	0.00573706	0.0438836	-2.47776	DEG	NEGLFC	-0.0493981	0.0758673	-0.258568	-0.334435
ENSG00000207145	-0.0207612	1.71035	-0.318002	0.750741	0.864452	-5.81052	NOTDEG	NEGLFC	0.00393029	0.00965207	-0.00562399	-0.0152761
ENSG00000207165	-0.140181	3.284	-1.39245	0.164987	0.358221	-5.2389	NOTDEG	NEGLFC	0.0151463	0.060879	-0.0612187	-0.122098
ENSG00000207166	-0.171077	1.81177	-1.21204	0.226607	0.433649	-5.20297	NOTDEG	NEGLFC	0.016619	0.082054	-0.092645	-0.174699
ENSG00000207205	-0.253755	-0.555273	-1.37568	0.170116	0.364388	-4.62119	NOTDEG	NEGLFC	0.0116695	0.0425699	-0.0399282	-0.0824981
ENSG00000207208	0.407391	-0.87429	3.0889	0.00222899	0.0248824	-1.74119	DEG	POSLFC	0.000852597	-0.0987457	0.167163	0.265909
ENSG00000207233	0.149322	1.14163	2.09213	0.0374057	0.141906	-3.78434	NOTDEG	POSLFC	0.00950947	-0.0230243	0.0638348	0.0868591
ENSG00000207234	0.186587	0.419881	1.8496	0.0655163	0.201675	-4.11831	NOTDEG	POSLFC	-0.00717359	-0.0597636	0.0806418	0.140405
ENSG00000207241	-0.149946	1.06588	-1.66637	0.0968545	0.25802	-4.46659	NOTDEG	NEGLFC	-0.0052823	0.0336166	-0.0702361	-0.103853
ENSG00000207248	0.219461	0.608383	1.91977	0.0559915	0.182247	-4.02439	NOTDEG	POSLFC	0.011165	-0.0147193	0.0543868	0.069106
ENSG00000207304	-0.254247	3.70884	-2.12304	0.034704	0.135722	-4.07431	NOTDEG	NEGLFC	0.0154988	0.0797481	-0.0917855	-0.171534
ENSG00000207306	-0.244847	-1.74552	-1.22951	0.220002	0.425798	-4.65509	NOTDEG	NEGLFC	-0.0324493	0.0280912	-0.13354	-0.161632
ENSG00000207313	0.294102	-0.560766	2.79092	0.00564918	0.0435979	-2.3364	DEG	POSLFC	-0.0263154	-0.10678	0.108045	0.214825
ENSG00000207332	0.0153854	1.09321	0.185404	0.853058	0.926385	-5.69903	NOTDEG	POSLFC	-0.0274997	-0.0338039	-0.016973	0.0168308
ENSG00000207357	-0.00750359	0.952728	-0.0410899	0.967256	0.985588	-5.70316	NOTDEG	NEGLFC	0.0230707	0.0427336	-0.00976249	-0.052496
ENSG00000207359	0.143151	-0.931214	1.00017	0.318167	0.531127	-4.92152	NOTDEG	POSLFC	-0.01053	-0.0364121	0.0326881	0.0691002
ENSG00000207368	0.181427	1.06523	2.56423	0.0109083	0.0653505	-2.81065	NOTDEG	POSLFC	0.00978434	-0.0245856	0.0671756	0.0917612
ENSG00000207370	0.0382311	-0.0624989	0.322227	0.747542	0.862179	-5.42851	NOTDEG	POSLFC	-0.00904399	-0.0250252	0.0176416	0.0426667
ENSG00000207392	-0.0317105	-0.705734	-0.231991	0.816729	0.905248	-5.30598	NOTDEG	NEGLFC	0.0195352	0.0545178	-0.0388793	-0.0933972
ENSG00000207405	-0.129372	0.797133	-1.17528	0.240969	0.45003	-5.04689	NOTDEG	NEGLFC	0.0260368	0.0710576	-0.0491395	-0.120197
ENSG00000207421	0.263194	-0.973237	1.76211	0.0792377	0.227218	-4.12844	NOTDEG	POSLFC	-0.00838672	-0.0485193	0.0586271	0.107146
ENSG00000207444	0.277543	0.573669	2.92874	0.00370818	0.034132	-1.93684	DEG	POSLFC	-0.0157483	-0.0768216	0.0862328	0.163054
ENSG00000207445	-0.201867	2.32998	-1.81343	0.070929	0.211873	-4.45203	NOTDEG	NEGLFC	0.0173807	0.0671038	-0.0656474	-0.132751
ENSG00000207460	-0.471722	-0.404258	-3.02828	0.0027093	0.0280367	-1.82012	DEG	NEGLFC	-0.0384862	0.0606728	-0.204063	-0.264736
ENSG00000207468	-0.235812	-0.27067	-1.81082	0.0713332	0.212601	-4.0975	NOTDEG	NEGLFC	0.000353772	0.0788218	-0.130673	-0.209495
ENSG00000207484	0.101107	-1.11806	0.591454	0.554735	0.73399	-5.1306	NOTDEG	POSLFC	-0.0179731	-0.0521989	0.0391777	0.0913767
ENSG00000207493	0.228355	-0.203312	2.09985	0.0367152	0.140362	-3.65497	NOTDEG	POSLFC	-0.00821726	-0.0633727	0.0838819	0.147255
ENSG00000207496	-0.165216	3.18463	-1.61752	0.10699	0.274549	-4.89896	NOTDEG	NEGLFC	0.0143799	0.0661061	-0.0719931	-0.138099
ENSG00000207499	-0.159858	-0.622239	-0.716236	0.474495	0.670064	-5.1952	NOTDEG	NEGLFC	0.0673843	0.0585597	0.0821197	0.02356
ENSG00000207500	-0.19636	0.664046	-2.16641	0.0311971	0.127415	-3.58412	NOTDEG	NEGLFC	0.0135942	0.058214	-0.0609124	-0.119126
ENSG00000207501	-0.473399	1.75682	-3.75518	0.000214181	0.00629745	0.466035	DEG	NEGLFC	-0.0268348	0.0774305	-0.200938	-0.278369
ENSG00000207507	-0.155548	-0.0291771	-1.26087	0.208497	0.412002	-4.81757	NOTDEG	NEGLFC	0.0364398	0.0778799	-0.0327574	-0.110637
ENSG00000207508	0.183766	-0.958146	1.48081	0.139881	0.324807	-4.46811	NOTDEG	POSLFC	0.00905224	-0.0316601	0.0770342	0.108694
ENSG00000207524	-0.044124	-0.898613	-0.308581	0.757889	0.868301	-5.27336	NOTDEG	NEGLFC	0.0343837	0.0425388	0.0207662	-0.0217726
ENSG00000207525	0.132387	-0.887404	0.981934	0.327054	0.540318	-4.93688	NOTDEG	POSLFC	0.00589221	-0.022854	0.053893	0.076747
ENSG00000207546	0.0688005	2.38289	1.04325	0.297812	0.510617	-5.50249	NOTDEG	POSLFC	0.0112727	-0.000547249	0.0310098	0.0315571
ENSG00000207561	0.302784	-0.301079	2.24898	0.025359	0.111463	-3.3926	NOTDEG	POSLFC	0.0112669	-0.0330029	0.085189	0.118192
ENSG00000207612	0.206299	-0.143284	1.69007	0.0922252	0.250358	-4.29412	NOTDEG	POSLFC	-0.00656534	-0.0607442	0.0839032	0.144647
ENSG00000207622	-0.0327727	-1.44599	-0.178213	0.858696	0.929703	-5.20368	NOTDEG	NEGLFC	-0.0213849	0.00805855	-0.07055	-0.0786086
ENSG00000207627	0.211979	-0.648515	1.60774	0.109117	0.277968	-4.35664	NOTDEG	POSLFC	-0.0187502	-0.0773816	0.0791533	0.156535
ENSG00000207633	0.213365	-0.97268	1.6094	0.108755	0.277445	-4.32279	NOTDEG	POSLFC	-0.0180508	-0.0807338	0.0866181	0.167352
ENSG00000207642	0.0637922	-0.527282	0.482619	0.629776	0.784756	-5.29143	NOTDEG	POSLFC	-0.017817	-0.0490737	0.0343757	0.0834493
ENSG00000207650	0.0954729	0.436162	0.741568	0.459025	0.657748	-5.34754	NOTDEG	POSLFC	0.00157954	-0.0211045	0.0394575	0.060562
ENSG00000207652	0.0980721	-1.28186	0.617326	0.537565	0.722033	-5.10481	NOTDEG	POSLFC	-0.022504	-0.0400251	0.00675308	0.0467782
ENSG00000207653	-0.171401	-0.972049	-1.20917	0.227707	0.434768	-4.73567	NOTDEG	NEGLFC	-0.00431616	0.0436256	-0.0843698	-0.127995
ENSG00000207697	0.107198	-0.754112	0.810791	0.418234	0.623518	-5.08014	NOTDEG	POSLFC	-0.014748	-0.0300565	0.0108143	0.0408707
ENSG00000207712	0.133232	-0.980389	0.907756	0.364855	0.577032	-4.98821	NOTDEG	POSLFC	0.00267852	-0.0482543	0.0877267	0.135981
ENSG00000207714	-0.323775	-0.989319	-1.60473	0.109778	0.27889	-4.31722	NOTDEG	NEGLFC	-0.0122957	0.0583015	-0.13018	-0.188481
ENSG00000207719	0.261367	-0.96667	1.83707	0.0673515	0.204982	-4.03144	NOTDEG	POSLFC	-0.0251375	-0.0982771	0.0969918	0.195269
ENSG00000207721	0.0203615	0.959355	0.219154	0.826704	0.911393	-5.67836	NOTDEG	POSLFC	-0.00818806	-0.018988	0.00984586	0.0288339
ENSG00000207736	-0.159148	-1.35204	-0.901563	0.368131	0.579612	-4.94738	NOTDEG	NEGLFC	-0.0150731	0.00986335	-0.0567122	-0.0665755
ENSG00000207741	0.0678054	0.0793455	0.68198	0.495865	0.688554	-5.29833	NOTDEG	POSLFC	-0.0132177	-0.0303889	0.015455	0.0458439
ENSG00000207750	0.214911	-0.888349	1.44002	0.151075	0.341399	-4.51878	NOTDEG	POSLFC	-0.0100142	-0.034876	0.0315002	0.0663761
ENSG00000207751	-0.171407	1.95327	-3.03978	0.00261148	0.0273888	-1.68314	DEG	NEGLFC	0.000166336	0.0441849	-0.0733364	-0.117521
ENSG00000207759	-0.121426	-0.686876	-0.691916	0.489613	0.683969	-5.14645	NOTDEG	NEGLFC	0.0328669	0.0800133	-0.0458587	-0.125872
ENSG00000207763	0.116481	-0.679834	0.988168	0.323998	0.537268	-4.99491	NOTDEG	POSLFC	-0.0224341	-0.0646826	0.0481129	0.112796
ENSG00000207771	-0.143113	0.689809	-1.47194	0.142258	0.328762	-4.68606	NOTDEG	NEGLFC	0.0131355	0.0406112	-0.0327439	-0.0733551
ENSG00000207789	-0.0256405	1.07364	-0.292798	0.769912	0.876142	-5.6839	NOTDEG	NEGLFC	0.00724583	0.0170349	-0.00910006	-0.026135
ENSG00000207808	0.237561	-0.836504	1.58427	0.11436	0.286024	-4.388	NOTDEG	POSLFC	0.00147397	-0.0616132	0.106818	0.168431
ENSG00000207820	-0.0126213	-0.908417	-0.0926373	0.926264	0.966393	-5.29627	NOTDEG	NEGLFC	-0.00601625	-0.00890846	-0.0011868	0.00772166
ENSG00000207821	0.181227	0.120076	1.78863	0.0748496	0.219004	-4.17723	NOTDEG	POSLFC	-0.0244223	-0.071804	0.0546961	0.1265
ENSG00000207952	0.370715	-0.236306	2.97956	0.00316238	0.0309222	-1.87835	DEG	POSLFC	0.0117453	-0.0666592	0.142666	0.209325
ENSG00000207962	0.00519872	0.0992052	0.0490599	0.96091	0.983329	-5.50487	NOTDEG	POSLFC	-0.00688077	-0.0170345	0.0100741	0.0271087
ENSG00000207967	0.195019	0.693675	2.30751	0.0218199	0.101365	-3.33061	NOTDEG	POSLFC	-0.0187606	-0.0839308	0.0900613	0.173992
ENSG00000207975	0.0719771	-0.930185	0.413875	0.67931	0.819107	-5.21954	NOTDEG	POSLFC	0.0323592	0.0151013	0.0611765	0.0460753
ENSG00000207980	0.211787	0.411719	1.98266	0.0484678	0.166987	-3.9151	NOTDEG	POSLFC	0.0144728	-0.0349999	0.0970829	0.132083
ENSG00000207997	0.055846	0.0508434	0.492011	0.623131	0.779989	-5.40071	NOTDEG	POSLFC	-0.00695751	-0.0152806	0.00694051	0.0222211
ENSG00000208006	-0.187613	0.874932	-1.6473	0.100715	0.264407	-4.47987	NOTDEG	NEGLFC	0.0207846	0.0635345	-0.0505997	-0.114134
ENSG00000208013	0.128009	0.0842854	0.923953	0.356376	0.568858	-5.1646	NOTDEG	POSLFC	-0.00471844	-0.0239881	0.0274582	0.0514463
ENSG00000208018	0.176462	-0.826502	1.29161	0.197651	0.39953	-4.68559	NOTDEG	POSLFC	-0.0215303	-0.0945519	0.100402	0.194954
ENSG00000208022	-0.0737655	0.100178	-0.645115	0.519427	0.707797	-5.35573	NOTDEG	NEGLFC	0.00202063	0.00553958	-0.00385535	-0.00939493
ENSG00000208028	0.0975852	-0.647423	0.763122	0.446089	0.647562	-5.1335	NOTDEG	POSLFC	-0.0135303	-0.0125267	-0.0152062	-0.00267945
ENSG00000208772	-0.294711	2.60744	-2.57831	0.0104848	0.0637993	-2.93151	NOTDEG	NEGLFC	0.0153227	0.0824486	-0.0967649	-0.179213
ENSG00000208797	-0.19407	0.186666	-1.84601	0.0660378	0.202685	-4.08693	NOTDEG	NEGLFC	-0.00915803	0.00875756	-0.0390737	-0.0478312
ENSG00000208892	-0.197335	2.54011	-1.5537	0.121483	0.29717	-4.89694	NOTDEG	NEGLFC	0.0153581	0.0861557	-0.10286	-0.189016
ENSG00000209042	0.0172967	2.21229	0.204363	0.838231	0.917559	-5.96001	NOTDEG	POSLFC	0.0208169	0.0212446	0.0201027	-0.00114182
ENSG00000209082	-0.282268	5.65176	-2.33132	0.0205086	0.0974108	-3.80363	NOTDEG	NEGLFC	0.00179841	0.0651347	-0.103961	-0.169096
ENSG00000209482	-0.134994	-1.28761	-0.813296	0.4168	0.622566	-4.98268	NOTDEG	NEGLFC	-0.0131931	0.0316686	-0.0881038	-0.119772
ENSG00000209582	-0.161806	6.28191	-1.3055	0.192889	0.393894	-5.62401	NOTDEG	NEGLFC	0.00538346	0.0437467	-0.058676	-0.102423
ENSG00000210049	-0.979938	2.25012	-3.8436	0.000152802	0.00519958	0.767927	DEG	NEGLFC	-0.063487	0.177162	-0.465326	-0.642488
ENSG00000210077	-0.804422	3.15226	-3.66559	0.00029966	0.00754356	0.133116	DEG	NEGLFC	-0.0409822	0.138131	-0.340067	-0.478197
ENSG00000210082	0.0190398	11.5604	0.183757	0.854348	0.927214	-6.35828	NOTDEG	POSLFC	-0.00260724	-0.00724419	0.00513558	0.0123798
ENSG00000210100	-0.70652	2.5644	-3.29376	0.00112717	0.0164787	-0.994418	DEG	NEGLFC	-0.00247016	0.131487	-0.226153	-0.35764
ENSG00000210107	-0.794966	1.65862	-2.56753	0.0108078	0.0651031	-2.8403	NOTDEG	NEGLFC	0.0075122	0.122236	-0.184056	-0.306292
ENSG00000210112	-0.271891	5.76067	-2.22616	0.0268691	0.115635	-4.03927	NOTDEG	NEGLFC	0.00162876	0.0626821	-0.100319	-0.163001
ENSG00000210117	-0.416231	3.47589	-1.99932	0.0466239	0.163	-4.27427	NOTDEG	NEGLFC	0.0201683	0.103606	-0.119157	-0.222762
ENSG00000210127	-0.537461	2.10926	-2.23966	0.0259665	0.113009	-3.6028	NOTDEG	NEGLFC	0.00228865	0.0889172	-0.142365	-0.231282
ENSG00000210135	-0.433233	2.4649	-2.01825	0.0446017	0.158433	-4.09195	NOTDEG	NEGLFC	-0.00126499	0.0697363	-0.119824	-0.18956
ENSG00000210140	-0.408162	2.81304	-1.96476	0.0505173	0.171031	-4.2464	NOTDEG	NEGLFC	0.00179175	0.0737065	-0.118292	-0.191999
ENSG00000210144	-0.423724	3.07165	-2.09261	0.0373625	0.141843	-4.04113	NOTDEG	NEGLFC	0.00238322	0.0796402	-0.126621	-0.206262
ENSG00000210151	-0.643602	2.80424	-2.93513	0.00363515	0.0336878	-2.03671	DEG	NEGLFC	-0.0062909	0.11542	-0.209525	-0.324945
ENSG00000210154	-0.638278	3.25955	-3.61494	0.000361283	0.00845257	-0.0369105	DEG	NEGLFC	-0.00511167	0.119766	-0.213634	-0.3334
ENSG00000210156	-0.21105	3.76939	-1.44719	0.149061	0.338788	-5.23629	NOTDEG	NEGLFC	0.00601701	0.0474533	-0.0631738	-0.110627
ENSG00000210164	-0.524932	4.57736	-3.09909	0.00215642	0.0243655	-1.7518	DEG	NEGLFC	0.00324551	0.118302	-0.188877	-0.307178
ENSG00000210174	-0.436048	4.94216	-2.89876	0.00406922	0.0357805	-2.34783	DEG	NEGLFC	0.00251191	0.101483	-0.162752	-0.264235
ENSG00000210176	-1.11729	2.97856	-4.40022	1.58477e-05	0.00153938	2.79268	DEG	NEGLFC	-0.0642678	0.185117	-0.480693	-0.66581
ENSG00000210184	-1.25192	2.87808	-4.58569	7.06617e-06	0.00104047	3.52145	DEG	NEGLFC	-0.0812264	0.192215	-0.537822	-0.730037
ENSG00000210191	-0.968425	3.12569	-4.32226	2.20826e-05	0.00186227	2.49091	DEG	NEGLFC	-0.0427409	0.164757	-0.389223	-0.553981
ENSG00000210194	-0.765126	2.60714	-2.8318	0.00499421	0.040623	-2.29188	DEG	NEGLFC	-0.00515648	0.13275	-0.235435	-0.368185
ENSG00000210195	-0.372445	3.1738	-1.71568	0.0874227	0.241804	-4.72824	NOTDEG	NEGLFC	0.00976696	0.0801069	-0.107687	-0.187794
ENSG00000210196	-0.286407	4.74104	-1.65495	0.0991535	0.261603	-5.03729	NOTDEG	NEGLFC	0.00814922	0.0679002	-0.0916237	-0.159524
ENSG00000210825	-0.0412406	1.72796	-0.679272	0.497575	0.68946	-5.64796	NOTDEG	NEGLFC	0.00634608	0.0184194	-0.0138141	-0.0322335
ENSG00000211450	-0.130851	3.27297	-2.75114	0.00636032	0.0464452	-2.58254	DEG	NEGLFC	-0.00580643	0.0362301	-0.0759995	-0.11223
ENSG00000211455	0.046923	6.54301	1.15366	0.24971	0.458746	-5.81541	NOTDEG	POSLFC	-1.43839e-05	-0.00998361	0.0166323	0.026616
ENSG00000211456	-0.0396946	6.36053	-1.35766	0.175761	0.372087	-5.5612	NOTDEG	NEGLFC	-0.000490669	0.00864236	-0.0157411	-0.0243835
ENSG00000211459	-0.14635	7.08085	-1.12932	0.259815	0.470461	-5.84496	NOTDEG	NEGLFC	-0.000858526	0.03213	-0.0559432	-0.0880732
ENSG00000211460	-0.0793298	5.0745	-2.49377	0.0132672	0.0735863	-3.4	NOTDEG	NEGLFC	-0.000989452	0.0174078	-0.0317093	-0.0491171
ENSG00000211513	0.0885989	-0.239736	0.81327	0.416814	0.622566	-5.17936	NOTDEG	POSLFC	0.00561638	-0.00551107	0.0241971	0.0297082
ENSG00000211584	-0.0161689	4.49634	-0.17095	0.864397	0.933296	-6.34127	NOTDEG	NEGLFC	0.007096	0.0145785	-0.00539836	-0.0199769
ENSG00000211592	-0.208903	7.85645	-0.974145	0.330898	0.544831	-5.99173	NOTDEG	NEGLFC	-0.0171073	0.0268768	-0.0905524	-0.117429
ENSG00000211593	-0.105734	3.01995	-0.446834	0.655371	0.802633	-5.98665	NOTDEG	NEGLFC	-0.17032	-0.156752	-0.192975	-0.0362234
ENSG00000211594	-0.266857	4.31766	-1.16176	0.246408	0.455511	-5.60326	NOTDEG	NEGLFC	-0.108242	-0.0433318	-0.216631	-0.173299
ENSG00000211595	-0.270355	2.86019	-1.2426	0.215146	0.419708	-5.32137	NOTDEG	NEGLFC	-0.127953	-0.0888895	-0.193182	-0.104293
ENSG00000211596	-0.0783745	3.97387	-0.326388	0.744396	0.859916	-6.17042	NOTDEG	NEGLFC	-0.121894	-0.100193	-0.158131	-0.0579381
ENSG00000211597	-0.194451	4.16389	-0.937909	0.34917	0.562583	-5.82135	NOTDEG	NEGLFC	-0.0956673	-0.0522029	-0.168245	-0.116042
ENSG00000211598	-0.151362	3.94402	-0.599181	0.549579	0.73003	-6.03758	NOTDEG	NEGLFC	-0.128357	-0.109373	-0.160057	-0.0506838
ENSG00000211599	-0.706005	-1.26704	-2.88564	0.00423717	0.0366452	-2.24861	DEG	NEGLFC	-0.186667	-0.0944826	-0.340598	-0.246115
ENSG00000211611	0.0388237	-0.149471	0.140354	0.88849	0.947231	-5.50896	NOTDEG	POSLFC	-0.21767	-0.173822	-0.290888	-0.117067
ENSG00000211625	-0.30265	0.167737	-1.18244	0.238123	0.446884	-4.96774	NOTDEG	NEGLFC	-0.232899	-0.157311	-0.359119	-0.201808
ENSG00000211632	0.406204	-1.44796	1.62663	0.105039	0.27142	-4.29504	NOTDEG	POSLFC	-0.170589	-0.163659	-0.182162	-0.0185034
ENSG00000211637	-0.76971	-0.228512	-2.52212	0.0122684	0.0704427	-2.86799	NOTDEG	NEGLFC	-0.373753	-0.182441	-0.693209	-0.510768
ENSG00000211638	-0.556533	0.441922	-1.7525	0.080877	0.230344	-4.27962	NOTDEG	NEGLFC	-0.232235	-0.118575	-0.422026	-0.303452
ENSG00000211639	0.0113752	-1.49952	0.0361012	0.97123	0.987355	-5.26299	NOTDEG	POSLFC	-0.057776	-0.0476365	-0.0747071	-0.0270706
ENSG00000211640	-0.440762	1.13836	-1.57346	0.116841	0.289961	-4.63486	NOTDEG	NEGLFC	-0.259591	-0.195785	-0.366136	-0.170351
ENSG00000211642	0.105951	-1.08539	0.341085	0.733318	0.853729	-5.29615	NOTDEG	POSLFC	-0.29734	-0.230493	-0.408963	-0.178469
ENSG00000211643	0.145793	0.730449	1.42164	0.156341	0.34842	-4.76013	NOTDEG	POSLFC	-0.00417113	-0.0382989	0.0528159	0.0911148
ENSG00000211644	-0.21465	2.97851	-0.90482	0.366406	0.578105	-5.6788	NOTDEG	NEGLFC	-0.124029	-0.0741699	-0.207284	-0.133114
ENSG00000211648	-0.322061	2.65468	-1.40549	0.161079	0.35413	-5.08286	NOTDEG	NEGLFC	-0.166916	-0.116431	-0.251217	-0.134786
ENSG00000211649	-0.104749	0.858815	-0.43928	0.660827	0.806759	-5.60795	NOTDEG	NEGLFC	-0.140879	-0.163692	-0.102786	0.0609057
ENSG00000211650	-0.245813	-0.407219	-0.915055	0.361018	0.573418	-5.12703	NOTDEG	NEGLFC	-0.24089	-0.179154	-0.343977	-0.164822
ENSG00000211651	0.0103592	2.51276	0.0401674	0.967991	0.986007	-5.98982	NOTDEG	POSLFC	-0.16917	-0.137979	-0.221252	-0.0832733
ENSG00000211652	-0.194193	0.234267	-0.779359	0.436484	0.639843	-5.31239	NOTDEG	NEGLFC	-0.242996	-0.216915	-0.286546	-0.069631
ENSG00000211653	0.100569	2.42519	0.40145	0.688422	0.824551	-5.90914	NOTDEG	POSLFC	-0.218249	-0.269914	-0.131978	0.137935
ENSG00000211655	-0.0708055	0.0408842	-0.278254	0.781041	0.883354	-5.50014	NOTDEG	NEGLFC	-0.294734	-0.23586	-0.393043	-0.157182
ENSG00000211658	-1.34135	-0.361645	-4.30366	2.38853e-05	0.00194777	1.91009	DEG	NEGLFC	-0.350514	-0.214198	-0.578136	-0.363938
ENSG00000211659	-0.799128	3.2317	-2.66864	0.00809938	0.0546083	-2.73189	NOTDEG	NEGLFC	-0.198897	-0.0532008	-0.442182	-0.388981
ENSG00000211660	-0.13234	2.93956	-0.543127	0.587512	0.757197	-5.92637	NOTDEG	NEGLFC	-0.175063	-0.169763	-0.183913	-0.01415
ENSG00000211662	-0.47372	2.88535	-1.74741	0.081758	0.231826	-4.60827	NOTDEG	NEGLFC	-0.208382	-0.151704	-0.303023	-0.151319
ENSG00000211663	-0.473374	3.50428	-1.72864	0.0850717	0.237591	-4.70964	NOTDEG	NEGLFC	-0.156229	-0.0683933	-0.302899	-0.234505
ENSG00000211664	-0.228357	-0.301617	-0.923536	0.356592	0.569106	-5.14516	NOTDEG	NEGLFC	-0.183005	-0.168812	-0.206706	-0.0378937
ENSG00000211665	-1.21046	-1.28213	-4.69714	4.29585e-06	0.000860686	2.70203	DEG	NEGLFC	-0.226032	-0.132223	-0.382676	-0.250453
ENSG00000211666	-0.345753	3.5593	-1.40432	0.161428	0.354394	-5.21994	NOTDEG	NEGLFC	-0.111741	-0.0426704	-0.227075	-0.184404
ENSG00000211667	-0.496272	-2.26947	-1.65868	0.0983965	0.260495	-4.22902	NOTDEG	NEGLFC	-0.0539673	0.0472383	-0.222961	-0.2702
ENSG00000211668	-0.191063	2.63658	-0.770342	0.441803	0.644401	-5.73639	NOTDEG	NEGLFC	-0.140729	-0.0979249	-0.212203	-0.114278
ENSG00000211669	-1.14575	0.868932	-3.55416	0.000450964	0.00966274	-0.205453	DEG	NEGLFC	-0.450227	-0.248943	-0.786334	-0.537392
ENSG00000211670	-0.172574	0.674816	-0.730292	0.465875	0.663389	-5.43139	NOTDEG	NEGLFC	-0.156468	-0.0848683	-0.276026	-0.191158
ENSG00000211672	0.0113687	-2.67703	0.0417977	0.966692	0.985588	-5.06468	NOTDEG	POSLFC	-0.109352	-0.0705734	-0.174105	-0.103532
ENSG00000211673	-0.742119	3.24561	-2.78659	0.00572288	0.0438203	-2.44235	DEG	NEGLFC	-0.202523	-0.063797	-0.434169	-0.370372
ENSG00000211674	-0.169956	3.1656	-0.662743	0.508088	0.698017	-5.88859	NOTDEG	NEGLFC	-0.184501	-0.187432	-0.179608	0.00782381
ENSG00000211675	-0.203555	4.89879	-0.800409	0.424212	0.628877	-6.00914	NOTDEG	NEGLFC	-0.0913242	-0.0615149	-0.1411	-0.0795852
ENSG00000211676	-0.306935	3.63835	-1.35076	0.177958	0.37553	-5.28759	NOTDEG	NEGLFC	-0.14635	-0.0813674	-0.254858	-0.173491
ENSG00000211677	-0.305162	5.07005	-1.30756	0.192187	0.392952	-5.51007	NOTDEG	NEGLFC	-0.0783365	-0.0126314	-0.188052	-0.17542
ENSG00000211678	-0.35263	2.57281	-1.42183	0.156286	0.348408	-5.04395	NOTDEG	NEGLFC	-0.229949	-0.205147	-0.271364	-0.0662174
ENSG00000211679	-0.0743487	4.73302	-0.312105	0.755214	0.86694	-6.25394	NOTDEG	NEGLFC	-0.100615	-0.0838069	-0.128681	-0.0448743
ENSG00000211683	0.156279	1.95126	2.11725	0.0351976	0.136843	-3.84202	NOTDEG	POSLFC	-0.0113837	-0.0507034	0.0542729	0.104976
ENSG00000211685	-1.09004	-1.28652	-3.10504	0.00211508	0.0240301	-1.71261	DEG	NEGLFC	-0.367405	-0.121839	-0.777453	-0.655614
ENSG00000211687	0.161284	-1.39641	0.807231	0.420278	0.625395	-4.99133	NOTDEG	POSLFC	-0.0267439	-0.0841921	0.0691838	0.153376
ENSG00000211688	0.102881	0.42376	0.722791	0.470464	0.667063	-5.3468	NOTDEG	POSLFC	-0.0372655	-0.0818246	0.0371398	0.118964
ENSG00000211689	-0.136818	3.32883	-1.25161	0.211846	0.415913	-5.40907	NOTDEG	NEGLFC	-0.0309838	0.00273836	-0.0872935	-0.0900318
ENSG00000211690	-0.0947613	-1.09744	-0.466961	0.640922	0.792313	-5.18621	NOTDEG	NEGLFC	-0.0324255	-0.0448718	-0.0116425	0.0332293
ENSG00000211692	-0.117654	-0.0815705	-0.773029	0.440214	0.642689	-5.21826	NOTDEG	NEGLFC	-0.0623916	-0.0295724	-0.117193	-0.087621
ENSG00000211694	-0.18468	0.999432	-1.18141	0.23853	0.447467	-5.09762	NOTDEG	NEGLFC	-0.0728695	0.0112794	-0.213382	-0.224662
ENSG00000211695	-0.317868	0.909362	-1.84568	0.0660869	0.202685	-4.17536	NOTDEG	NEGLFC	-0.0599631	0.0269412	-0.205077	-0.232018
ENSG00000211696	-0.240205	0.182601	-1.49779	0.135413	0.317814	-4.58203	NOTDEG	NEGLFC	-0.0525652	0.0390438	-0.205535	-0.244579
ENSG00000211697	-0.130268	-0.51963	-0.534328	0.593575	0.761117	-5.27214	NOTDEG	NEGLFC	-0.0391815	0.00839993	-0.118633	-0.127033
ENSG00000211698	-0.238946	-0.933103	-0.810316	0.418506	0.623809	-5.06322	NOTDEG	NEGLFC	-0.101333	-0.0307394	-0.219211	-0.188472
ENSG00000211699	-0.308106	-0.0340468	-1.63473	0.103327	0.268475	-4.38652	NOTDEG	NEGLFC	-0.0646003	0.0129826	-0.194149	-0.207132
ENSG00000211706	-0.222852	-0.41467	-1.29079	0.197933	0.39981	-4.75317	NOTDEG	NEGLFC	-0.0670855	-0.0209936	-0.14405	-0.123057
ENSG00000211710	-0.558903	-0.87455	-2.33104	0.0205236	0.0974179	-3.262	NOTDEG	NEGLFC	-0.073733	0.0433043	-0.269163	-0.312467
ENSG00000211714	-0.323611	-0.970735	-1.6718	0.0957779	0.25601	-4.24092	NOTDEG	NEGLFC	-0.0530888	0.0576727	-0.23804	-0.295712
ENSG00000211716	-0.41304	0.175663	-2.72465	0.00687794	0.0489101	-2.43028	DEG	NEGLFC	-0.0780294	0.0529888	-0.296805	-0.349794
ENSG00000211721	-0.0652873	0.0731846	-0.425825	0.670591	0.813807	-5.43424	NOTDEG	NEGLFC	-0.0435319	-0.0199239	-0.0829528	-0.063029
ENSG00000211724	-0.282272	-1.10034	-1.56514	0.118778	0.293355	-4.35929	NOTDEG	NEGLFC	-0.0434075	0.0293444	-0.16489	-0.194234
ENSG00000211727	-0.0605248	-1.22623	-0.295295	0.768006	0.874672	-5.23916	NOTDEG	NEGLFC	-0.0653908	-0.0192667	-0.142409	-0.123143
ENSG00000211728	-0.552301	-0.77599	-2.9823	0.00313522	0.0307544	-1.95233	DEG	NEGLFC	-0.0775078	0.0450766	-0.282201	-0.327277
ENSG00000211734	-0.228295	1.01022	-1.7288	0.0850434	0.237566	-4.39042	NOTDEG	NEGLFC	-0.0711339	0.00748409	-0.202411	-0.209895
ENSG00000211745	-0.330355	-0.699431	-1.47465	0.141529	0.327567	-4.50669	NOTDEG	NEGLFC	-0.0589057	0.0144921	-0.181466	-0.195958
ENSG00000211746	-0.203762	0.526287	-1.34975	0.178282	0.375956	-4.83304	NOTDEG	NEGLFC	-0.0836559	-0.0416986	-0.153717	-0.112018
ENSG00000211747	-0.274527	1.312	-2.03866	0.0425048	0.153639	-3.89685	NOTDEG	NEGLFC	-0.0580009	0.0242434	-0.195333	-0.219577
ENSG00000211749	-0.5987	-1.28577	-2.91736	0.00384157	0.0349034	-2.2222	DEG	NEGLFC	-0.0811344	0.0533433	-0.305687	-0.35903
ENSG00000211750	-0.340581	-0.946266	-1.49817	0.135313	0.3177	-4.45298	NOTDEG	NEGLFC	-0.0483108	0.0676825	-0.241998	-0.30968
ENSG00000211751	-0.220071	4.52442	-2.09752	0.036922	0.140843	-4.2077	NOTDEG	NEGLFC	-0.0436879	0.0104872	-0.13415	-0.144637
ENSG00000211752	-0.534992	0.0527982	-3.21026	0.0014945	0.0192552	-1.26651	DEG	NEGLFC	-0.097768	0.0371022	-0.322976	-0.360078
ENSG00000211753	-0.344709	0.990953	-1.64215	0.101779	0.265878	-4.49677	NOTDEG	NEGLFC	-0.0441018	0.0363439	-0.178431	-0.214775
ENSG00000211764	-0.363086	1.08534	-2.85981	0.00458628	0.0383333	-2.11234	DEG	NEGLFC	-0.0645764	0.0329979	-0.227507	-0.260505
ENSG00000211765	-0.312186	-0.0786221	-2.10297	0.0364391	0.139647	-3.65721	NOTDEG	NEGLFC	-0.0617787	0.0172719	-0.193778	-0.21105
ENSG00000211766	-0.441218	0.0146611	-3.16884	0.00171529	0.0208817	-1.36994	DEG	NEGLFC	-0.0597624	0.0441806	-0.233328	-0.277508
ENSG00000211767	-0.302341	1.35647	-2.6601	0.00830199	0.0553028	-2.61075	NOTDEG	NEGLFC	-0.036628	0.0506569	-0.182377	-0.233034
ENSG00000211768	-0.479238	-1.4306	-2.6766	0.00791465	0.053768	-2.68959	NOTDEG	NEGLFC	-0.0543324	0.0508917	-0.230037	-0.280929
ENSG00000211769	-0.197927	-0.693339	-1.20536	0.22917	0.436618	-4.79953	NOTDEG	NEGLFC	-0.0466315	0.00660833	-0.135532	-0.14214
ENSG00000211771	-0.383184	0.974146	-2.90602	0.00397893	0.0353269	-1.99339	DEG	NEGLFC	-0.0423459	0.038327	-0.177054	-0.215381
ENSG00000211772	-0.333543	5.20754	-3.53859	0.000477086	0.00999027	-0.426804	DEG	NEGLFC	-0.0221154	0.0586914	-0.157048	-0.215739
ENSG00000211776	-0.350146	-1.0578	-2.12841	0.0342526	0.134739	-3.60151	NOTDEG	NEGLFC	-0.0609711	0.0270404	-0.207934	-0.234974
ENSG00000211777	-0.0674856	-1.42515	-0.370314	0.711453	0.839637	-5.17841	NOTDEG	NEGLFC	-0.044331	-0.0359207	-0.0583745	-0.0224538
ENSG00000211778	-0.424096	0.22612	-2.71086	0.00716215	0.050276	-2.45871	NOTDEG	NEGLFC	-0.0789878	0.0383395	-0.274902	-0.313242
ENSG00000211779	-0.352754	-0.759694	-1.90701	0.0576325	0.185538	-3.93832	NOTDEG	NEGLFC	-0.053107	0.0199119	-0.175035	-0.194947
ENSG00000211780	-0.541823	-1.68244	-2.60996	0.00958532	0.0602427	-2.88173	NOTDEG	NEGLFC	-0.0569322	0.086059	-0.295701	-0.38176
ENSG00000211782	-0.0775474	-1.2847	-0.431669	0.666343	0.810708	-5.1819	NOTDEG	NEGLFC	-0.0443659	-0.0109971	-0.100085	-0.0890884
ENSG00000211785	-0.14198	0.0952956	-0.889306	0.374668	0.584824	-5.1913	NOTDEG	NEGLFC	-0.0843001	-0.0648361	-0.116801	-0.0519651
ENSG00000211786	-0.365804	-0.11021	-2.45108	0.0149082	0.0796669	-3.01186	NOTDEG	NEGLFC	-0.100594	0.0248605	-0.310079	-0.33494
ENSG00000211787	-0.248593	0.666079	-1.71167	0.0881619	0.243204	-4.36043	NOTDEG	NEGLFC	-0.0687316	-0.01116	-0.164865	-0.153705
ENSG00000211788	-0.603952	0.577493	-4.3567	1.90824e-05	0.00172957	2.31721	DEG	NEGLFC	-0.0476822	0.0686083	-0.241866	-0.310474
ENSG00000211789	-0.051721	0.264298	-0.333562	0.738981	0.856948	-5.51791	NOTDEG	NEGLFC	-0.0463786	-0.0520669	-0.0368801	0.0151868
ENSG00000211790	-0.278115	-0.561165	-1.79648	0.0735897	0.216716	-4.10653	NOTDEG	NEGLFC	-0.0459515	0.0313748	-0.175072	-0.206447
ENSG00000211791	-0.394537	-0.04398	-2.35825	0.0191092	0.0932735	-3.19277	NOTDEG	NEGLFC	-0.0593537	0.0469073	-0.23679	-0.283697
ENSG00000211792	-0.528611	0.305059	-3.05343	0.00249954	0.0266273	-1.63887	DEG	NEGLFC	-0.0569805	0.0589514	-0.250565	-0.309516
ENSG00000211793	-0.462066	0.640569	-3.23055	0.00139624	0.0184001	-1.15867	DEG	NEGLFC	-0.0814408	0.0391815	-0.282857	-0.322039
ENSG00000211794	-0.320038	0.590134	-2.18696	0.0296448	0.12318	-3.54737	NOTDEG	NEGLFC	-0.0648567	0.0081189	-0.186712	-0.194831
ENSG00000211795	-0.118109	0.0191538	-0.828116	0.408372	0.615577	-5.21767	NOTDEG	NEGLFC	-0.0463348	-0.0285488	-0.0760341	-0.0474853
ENSG00000211796	-0.186678	-0.705486	-1.21598	0.225105	0.431669	-4.77007	NOTDEG	NEGLFC	-0.0408024	0.0141213	-0.132515	-0.146636
ENSG00000211797	-0.146209	1.0207	-1.01672	0.31024	0.523262	-5.25867	NOTDEG	NEGLFC	-0.0635058	0.0191651	-0.201551	-0.220716
ENSG00000211799	-0.373425	0.524042	-2.15607	0.0320041	0.129588	-3.60486	NOTDEG	NEGLFC	-0.0673153	0.0294495	-0.228894	-0.258344
ENSG00000211800	-0.426363	-0.442265	-2.67445	0.00796423	0.0540455	-2.571	NOTDEG	NEGLFC	-0.0854037	0.0259954	-0.271419	-0.297415
ENSG00000211801	-0.0154788	0.733888	-0.0974628	0.922435	0.964763	-5.65588	NOTDEG	NEGLFC	-0.0804517	-0.0540372	-0.124559	-0.0705216
ENSG00000211802	-0.154576	-0.609173	-0.980392	0.327813	0.541047	-4.98958	NOTDEG	NEGLFC	-0.0639265	-0.00899113	-0.155658	-0.146667
ENSG00000211803	-0.242633	-0.195047	-1.17981	0.239166	0.448026	-4.86685	NOTDEG	NEGLFC	-0.0597465	0.0317812	-0.21258	-0.244362
ENSG00000211804	-0.56975	-0.513466	-2.47375	0.0140157	0.0765028	-2.98155	NOTDEG	NEGLFC	-0.0373517	0.053216	-0.188583	-0.241799
ENSG00000211805	-0.419084	-0.938565	-2.1436	0.0330016	0.13176	-3.57729	NOTDEG	NEGLFC	-0.0711751	0.0346447	-0.247874	-0.282519
ENSG00000211806	-0.337946	-0.699459	-1.71244	0.08802	0.242939	-4.21106	NOTDEG	NEGLFC	-0.0638305	-0.00550174	-0.161229	-0.155727
ENSG00000211807	-0.533479	0.218287	-3.70821	0.000255617	0.0069233	0.133884	DEG	NEGLFC	-0.0854817	0.0274085	-0.273987	-0.301395
ENSG00000211809	-0.412552	-0.7385	-2.36154	0.0189441	0.092964	-3.19983	NOTDEG	NEGLFC	-0.0591404	0.0306835	-0.209129	-0.239813
ENSG00000211810	-0.0777668	-0.197417	-0.544879	0.586308	0.756624	-5.33507	NOTDEG	NEGLFC	-0.0427609	-0.0211182	-0.0789002	-0.0577821
ENSG00000211812	-0.167508	-0.958309	-0.902055	0.36787	0.579479	-4.99464	NOTDEG	NEGLFC	-0.0448256	-0.0263786	-0.0756287	-0.0492501
ENSG00000211814	-0.495663	-0.88277	-2.9136	0.00388673	0.0350497	-2.14548	DEG	NEGLFC	-0.0750568	0.0844316	-0.341372	-0.425804
ENSG00000211815	-0.175546	-1.06462	-0.995636	0.320361	0.53345	-4.91723	NOTDEG	NEGLFC	-0.0439092	-0.0207127	-0.082643	-0.0619303
ENSG00000211816	-0.0581539	-1.26079	-0.283954	0.776674	0.880473	-5.21456	NOTDEG	NEGLFC	-0.0426696	-0.0303465	-0.0632468	-0.0329003
ENSG00000211817	-0.0287994	-0.135594	-0.191267	0.848467	0.924075	-5.45473	NOTDEG	NEGLFC	-0.0444138	0.000948249	-0.12016	-0.121108
ENSG00000211818	-0.170643	-1.5957	-0.775642	0.438672	0.641396	-4.97221	NOTDEG	NEGLFC	-0.022393	0.0148833	-0.0846374	-0.0995207
ENSG00000211820	-0.0994027	-0.823707	-0.492678	0.62266	0.779764	-5.25629	NOTDEG	NEGLFC	-0.0767359	-0.0363888	-0.144108	-0.107719
ENSG00000211821	-1.01038	-1.24749	-3.21723	0.00146005	0.0190185	-1.57121	DEG	NEGLFC	-0.0343747	0.111946	-0.278702	-0.390648
ENSG00000211825	-0.438748	0.783518	-2.44247	0.0152601	0.0809381	-3.05336	NOTDEG	NEGLFC	-0.0905249	0.075243	-0.367326	-0.442569
ENSG00000211827	-0.498951	-0.385065	-2.50421	0.0128914	0.0724331	-2.91445	NOTDEG	NEGLFC	-0.130428	0.0748421	-0.47319	-0.548032
ENSG00000211828	-0.46339	-1.78478	-2.14138	0.0331823	0.132081	-3.62358	NOTDEG	NEGLFC	-0.08483	0.0746591	-0.351147	-0.425806
ENSG00000211829	-0.420186	3.32791	-2.61564	0.00943147	0.0596611	-2.91713	NOTDEG	NEGLFC	-0.0834297	0.057019	-0.317953	-0.374972
ENSG00000211836	-0.258852	-1.63256	-1.28752	0.199068	0.400808	-4.61202	NOTDEG	NEGLFC	-0.0596561	-0.0162046	-0.132212	-0.116007
ENSG00000211837	-0.320568	-1.34384	-1.87763	0.0615614	0.19388	-3.96863	NOTDEG	NEGLFC	-0.0307802	0.0349393	-0.14052	-0.175459
ENSG00000211838	-0.245684	-1.15253	-1.39692	0.16364	0.35659	-4.54675	NOTDEG	NEGLFC	-0.0747006	0.0132211	-0.221513	-0.234734
ENSG00000211839	-0.465439	-1.28961	-2.58579	0.0102655	0.0629247	-2.84934	NOTDEG	NEGLFC	-0.0622038	0.0300079	-0.21618	-0.246188
ENSG00000211840	-0.363784	-0.588379	-2.3118	0.0215782	0.100542	-3.2823	NOTDEG	NEGLFC	-0.0451355	0.0267519	-0.165174	-0.191926
ENSG00000211841	-0.317967	-0.43504	-2.22644	0.0268503	0.115608	-3.43295	NOTDEG	NEGLFC	-0.076499	-0.00619064	-0.193901	-0.18771
ENSG00000211842	-0.257622	-1.49698	-1.41677	0.157759	0.350317	-4.49547	NOTDEG	NEGLFC	-0.0372971	0.0345686	-0.157299	-0.191868
ENSG00000211843	-0.159396	-1.3051	-0.934351	0.350998	0.5642	-4.9278	NOTDEG	NEGLFC	-0.0489304	-0.000236258	-0.13024	-0.130004
ENSG00000211844	-0.401308	0.131917	-3.04465	0.00257101	0.0271485	-1.68673	DEG	NEGLFC	-0.0714162	0.0448361	-0.265536	-0.310372
ENSG00000211845	-0.333378	-0.21995	-2.50557	0.0128433	0.0723127	-2.90446	NOTDEG	NEGLFC	-0.0763082	0.0369456	-0.265421	-0.302366
ENSG00000211846	-0.105903	-0.273025	-0.75271	0.452311	0.65285	-5.23303	NOTDEG	NEGLFC	-0.05942	-0.0264268	-0.114512	-0.0880856
ENSG00000211847	-0.416324	-0.051659	-2.99286	0.00303222	0.0302456	-1.81957	DEG	NEGLFC	-0.0634926	0.0247387	-0.210822	-0.235561
ENSG00000211848	-0.455264	-0.614944	-2.78138	0.00581285	0.0442717	-2.36717	DEG	NEGLFC	-0.0738783	0.0392796	-0.262831	-0.30211
ENSG00000211849	-0.331249	-0.0498873	-2.28406	0.0231824	0.105391	-3.33227	NOTDEG	NEGLFC	-0.0665457	0.042446	-0.248541	-0.290987
ENSG00000211850	-0.181093	-0.0187456	-1.22266	0.222574	0.428941	-4.87556	NOTDEG	NEGLFC	-0.0766683	-0.00992866	-0.188111	-0.178182
ENSG00000211851	-0.169076	0.00521179	-1.20303	0.230071	0.437572	-4.9093	NOTDEG	NEGLFC	-0.0885045	-0.0528422	-0.148054	-0.0952117
ENSG00000211854	-0.372982	-0.891909	-2.34852	0.0196048	0.0950424	-3.23107	NOTDEG	NEGLFC	-0.0541919	0.0539049	-0.234693	-0.288598
ENSG00000211855	-0.407711	0.310845	-3.154	0.00180148	0.0214938	-1.38466	DEG	NEGLFC	-0.0747502	0.0301608	-0.249932	-0.280093
ENSG00000211856	-0.29801	0.177395	-1.98611	0.0480815	0.166192	-3.8757	NOTDEG	NEGLFC	-0.0641315	-0.0159072	-0.144657	-0.12875
ENSG00000211857	-0.430028	-0.174467	-2.98239	0.00313424	0.0307544	-1.86004	DEG	NEGLFC	-0.0873863	0.0473081	-0.312301	-0.359609
ENSG00000211858	-0.325787	0.47897	-2.52591	0.01214	0.0700661	-2.86659	NOTDEG	NEGLFC	-0.0671775	0.0258354	-0.222492	-0.248327
ENSG00000211859	-0.410888	-0.374751	-2.77582	0.00591015	0.0445736	-2.34829	DEG	NEGLFC	-0.111783	0.0184977	-0.329327	-0.347825
ENSG00000211860	-0.275582	0.253244	-1.98398	0.0483201	0.166756	-3.88295	NOTDEG	NEGLFC	-0.0534132	-0.0253686	-0.100242	-0.0748738
ENSG00000211861	-0.27797	0.196099	-2.05223	0.0411584	0.150782	-3.76047	NOTDEG	NEGLFC	-0.070648	0.0139667	-0.211939	-0.225905
ENSG00000211862	-0.23846	0.327157	-1.88261	0.0608802	0.192585	-4.05626	NOTDEG	NEGLFC	-0.0700989	0.000961541	-0.188757	-0.189718
ENSG00000211863	-0.437993	-0.132007	-2.91182	0.00390816	0.0350497	-2.02022	DEG	NEGLFC	-0.0810732	0.0479643	-0.296542	-0.344506
ENSG00000211864	-0.326217	-0.602766	-2.0975	0.0369245	0.140843	-3.6489	NOTDEG	NEGLFC	-0.0546589	0.0451569	-0.221332	-0.266489
ENSG00000211865	-0.065177	-0.136531	-0.46791	0.640245	0.791633	-5.39533	NOTDEG	NEGLFC	-0.0659184	-0.0427619	-0.104585	-0.0618235
ENSG00000211866	-0.337685	1.04914	-2.6166	0.00940572	0.0595985	-2.69127	NOTDEG	NEGLFC	-0.0488338	0.0533372	-0.21944	-0.272777
ENSG00000211867	-0.438677	0.460619	-3.38046	0.000835962	0.0137741	-0.761853	DEG	NEGLFC	-0.0593147	0.0408489	-0.226569	-0.267418
ENSG00000211868	-0.279969	0.502865	-2.14399	0.0329701	0.131746	-3.62239	NOTDEG	NEGLFC	-0.0527948	0.0248867	-0.182508	-0.207395
ENSG00000211869	-0.337074	0.0862823	-2.50222	0.0129623	0.0725678	-2.90815	NOTDEG	NEGLFC	-0.0660261	0.0451503	-0.25167	-0.29682
ENSG00000211870	-0.370368	0.728963	-2.9047	0.00399521	0.0353979	-1.9954	DEG	NEGLFC	-0.0556667	0.0635332	-0.254708	-0.318241
ENSG00000211871	-0.326743	0.66265	-2.57237	0.0106616	0.0645153	-2.77154	NOTDEG	NEGLFC	-0.0635981	0.00841348	-0.183844	-0.192257
ENSG00000211872	-0.367994	0.0565637	-2.77623	0.00590296	0.0445556	-2.3164	DEG	NEGLFC	-0.0634537	0.0252777	-0.211618	-0.236896
ENSG00000211873	-0.243178	0.228358	-1.67434	0.0952773	0.255445	-4.36324	NOTDEG	NEGLFC	-0.061342	0.0146985	-0.188315	-0.203014
ENSG00000211875	-0.420189	0.170911	-2.75807	0.00623096	0.0460053	-2.35424	DEG	NEGLFC	-0.0871284	0.0396957	-0.298901	-0.338596
ENSG00000211876	-0.253493	0.436811	-1.78588	0.0752956	0.219717	-4.22594	NOTDEG	NEGLFC	-0.0533525	-0.00226639	-0.138657	-0.13639
ENSG00000211877	-0.353372	0.682396	-2.89213	0.00415333	0.0361972	-2.02696	DEG	NEGLFC	-0.0489504	0.0441905	-0.204478	-0.248669
ENSG00000211878	-0.430808	-0.130602	-2.83833	0.00489627	0.0400179	-2.19144	DEG	NEGLFC	-0.0857164	0.045544	-0.304897	-0.350441
ENSG00000211879	-0.258871	0.706462	-2.05518	0.0408705	0.150123	-3.80656	NOTDEG	NEGLFC	-0.0744544	0.0115755	-0.218108	-0.229684
ENSG00000211880	-0.248003	0.302677	-2.01428	0.0450201	0.159461	-3.84116	NOTDEG	NEGLFC	-0.0710387	-0.0103184	-0.17243	-0.162112
ENSG00000211881	-0.133345	0.148056	-0.8908	0.373868	0.584263	-5.21279	NOTDEG	NEGLFC	-0.0620687	-0.0403915	-0.0982656	-0.0578742
ENSG00000211882	-0.360493	0.0335278	-2.17451	0.0305773	0.125787	-3.53363	NOTDEG	NEGLFC	-0.072525	0.0424616	-0.264531	-0.306992
ENSG00000211883	-0.345641	0.0280498	-2.4604	0.0145352	0.0783814	-2.99326	NOTDEG	NEGLFC	-0.0744695	0.0213734	-0.234509	-0.255883
ENSG00000211884	-0.234179	0.0168719	-1.71156	0.0881816	0.243204	-4.28409	NOTDEG	NEGLFC	-0.050183	0.016471	-0.161483	-0.177954
ENSG00000211885	-0.23794	-0.262572	-1.60166	0.110457	0.279724	-4.40228	NOTDEG	NEGLFC	-0.0550283	-0.00103472	-0.145187	-0.144153
ENSG00000211886	-0.245108	-0.180756	-1.62287	0.105841	0.272652	-4.37895	NOTDEG	NEGLFC	-0.0681591	-0.0148595	-0.157159	-0.1423
ENSG00000211887	-0.45442	-0.294995	-2.8776	0.00434316	0.0371844	-2.12159	DEG	NEGLFC	-0.0538613	0.0774691	-0.273158	-0.350627
ENSG00000211888	-0.280316	-0.660399	-1.91106	0.0571065	0.184517	-3.94171	NOTDEG	NEGLFC	-0.0625963	0.00231799	-0.170991	-0.173309
ENSG00000211890	0.109911	2.9013	0.391419	0.695811	0.829492	-6.00548	NOTDEG	POSLFC	-0.130414	-0.15018	-0.0974088	0.0527708
ENSG00000211892	-0.581964	2.57117	-1.85995	0.0640323	0.198932	-4.37129	NOTDEG	NEGLFC	-0.265939	-0.156473	-0.448726	-0.292252
ENSG00000211893	0.103086	4.18108	0.352333	0.724876	0.848178	-6.19246	NOTDEG	POSLFC	-0.128732	-0.153727	-0.0869954	0.066732
ENSG00000211895	-0.0464642	5.40381	-0.175688	0.860677	0.930805	-6.35523	NOTDEG	NEGLFC	-0.0883916	-0.0863419	-0.0918141	-0.00547219
ENSG00000211896	-0.365539	5.97314	-1.19307	0.233939	0.441623	-5.69434	NOTDEG	NEGLFC	-0.0813591	0.0059682	-0.227179	-0.233148
ENSG00000211897	-0.434332	3.56729	-1.61307	0.107954	0.27622	-4.90311	NOTDEG	NEGLFC	-0.158724	-0.0628599	-0.318798	-0.255938
ENSG00000211898	-0.433329	2.33237	-1.92687	0.0550956	0.180484	-4.22866	NOTDEG	NEGLFC	-0.0291872	0.056282	-0.171905	-0.228187
ENSG00000211899	-0.554717	6.20321	-2.59487	0.0100051	0.061859	-3.17727	NOTDEG	NEGLFC	-0.0182334	0.0988922	-0.213811	-0.312703
ENSG00000211900	-0.357332	3.56708	-1.68999	0.0922402	0.250358	-4.80059	NOTDEG	NEGLFC	-0.0811178	-0.000105982	-0.216392	-0.216286
ENSG00000211904	-0.17258	-0.324055	-0.665922	0.506057	0.696231	-5.29425	NOTDEG	NEGLFC	-0.31109	-0.221269	-0.461074	-0.239805
ENSG00000211905	0.109629	-1.23195	0.498985	0.618216	0.776903	-5.21088	NOTDEG	POSLFC	-0.20092	-0.227977	-0.155739	0.072238
ENSG00000211933	-0.267813	0.71656	-1.13967	0.255482	0.465387	-5.10552	NOTDEG	NEGLFC	-0.28626	-0.26767	-0.317302	-0.0496314
ENSG00000211934	-0.283314	2.64265	-1.02134	0.308051	0.520939	-5.5178	NOTDEG	NEGLFC	-0.152079	-0.041539	-0.336659	-0.29512
ENSG00000211935	-0.182913	0.96716	-0.575775	0.56527	0.742062	-5.55369	NOTDEG	NEGLFC	-0.0689483	-0.00151223	-0.181554	-0.180042
ENSG00000211937	-0.863054	2.15416	-3.18418	0.00163023	0.0202646	-1.28569	DEG	NEGLFC	-0.219397	-0.126079	-0.375219	-0.24914
ENSG00000211938	-0.201554	3.14848	-0.882552	0.378301	0.588135	-5.72002	NOTDEG	NEGLFC	-0.146512	-0.0744983	-0.266761	-0.192262
ENSG00000211941	-0.121947	2.1457	-0.57482	0.565915	0.742428	-5.77571	NOTDEG	NEGLFC	-0.133277	-0.0780231	-0.225541	-0.147518
ENSG00000211942	-0.764374	0.178597	-2.64645	0.00863497	0.0567919	-2.60094	NOTDEG	NEGLFC	-0.263875	-0.159692	-0.43784	-0.278148
ENSG00000211943	-0.388444	2.33492	-1.6391	0.102412	0.267162	-4.70375	NOTDEG	NEGLFC	-0.189592	-0.10459	-0.331529	-0.226939
ENSG00000211945	-0.226867	2.75073	-0.962743	0.33658	0.550648	-5.59832	NOTDEG	NEGLFC	-0.148059	-0.111154	-0.209682	-0.0985272
ENSG00000211946	-0.381808	1.10833	-1.39725	0.163542	0.356467	-4.86221	NOTDEG	NEGLFC	-0.162017	0.00867102	-0.447033	-0.455704
ENSG00000211947	-0.41549	3.2783	-1.73319	0.0842586	0.23624	-4.68313	NOTDEG	NEGLFC	-0.137099	-0.0483553	-0.285284	-0.236929
ENSG00000211949	-0.160261	4.41344	-0.681707	0.496037	0.688691	-6.05297	NOTDEG	NEGLFC	-0.0964453	-0.0778116	-0.12756	-0.0497484
ENSG00000211950	-1.81885	0.972341	-5.74167	2.63163e-08	8.13743e-05	8.02684	DEG	NEGLFC	-0.407469	-0.144995	-0.845752	-0.700757
ENSG00000211951	-0.344498	-0.117472	-1.1545	0.249366	0.458613	-4.94347	NOTDEG	NEGLFC	-0.187416	-0.156131	-0.239654	-0.0835232
ENSG00000211952	-0.354615	0.472285	-1.30712	0.192336	0.393101	-4.86535	NOTDEG	NEGLFC	-0.31071	-0.187075	-0.517159	-0.330085
ENSG00000211955	-0.535791	2.58188	-1.8937	0.0593849	0.189568	-4.30887	NOTDEG	NEGLFC	-0.225753	-0.165789	-0.325882	-0.160093
ENSG00000211956	-0.315036	3.09199	-1.28718	0.199187	0.400886	-5.29176	NOTDEG	NEGLFC	-0.114685	-0.0412979	-0.237228	-0.19593
ENSG00000211958	0.154797	-3.10332	0.501521	0.616433	0.775894	-4.96598	NOTDEG	POSLFC	-0.0795329	-0.0617286	-0.109263	-0.047534
ENSG00000211959	-0.180298	3.11752	-0.699615	0.484799	0.6797	-5.85399	NOTDEG	NEGLFC	-0.161325	-0.127564	-0.217699	-0.0901343
ENSG00000211962	-0.492571	1.25494	-2.06085	0.0403213	0.148851	-3.86222	NOTDEG	NEGLFC	-0.226671	-0.163099	-0.332823	-0.169724
ENSG00000211964	-0.148696	2.35597	-0.607261	0.544212	0.727119	-5.7843	NOTDEG	NEGLFC	-0.163865	-0.0966107	-0.276168	-0.179557
ENSG00000211965	-0.482565	1.39936	-1.90132	0.0583765	0.187186	-4.15339	NOTDEG	NEGLFC	-0.171676	-0.0179557	-0.428359	-0.410403
ENSG00000211966	-0.335178	2.40201	-1.32885	0.185074	0.384349	-5.1452	NOTDEG	NEGLFC	-0.194335	-0.131052	-0.300004	-0.168952
ENSG00000211967	-0.33781	1.17942	-1.38638	0.166831	0.360454	-4.88634	NOTDEG	NEGLFC	-0.18293	-0.0938221	-0.331725	-0.237902
ENSG00000211968	-0.90925	-1.38857	-2.91015	0.00392839	0.0351519	-2.21341	DEG	NEGLFC	-0.241153	-0.154242	-0.386277	-0.232035
ENSG00000211970	-0.10102	0.985502	-0.368395	0.712882	0.840339	-5.66431	NOTDEG	NEGLFC	-0.234128	-0.230904	-0.239511	-0.00860651
ENSG00000211972	-0.255942	-0.383973	-1.05979	0.290231	0.502581	-5.00565	NOTDEG	NEGLFC	-0.154282	-0.13976	-0.178531	-0.0387714
ENSG00000211973	-0.675713	0.0712572	-2.01784	0.0446443	0.158506	-3.8241	NOTDEG	NEGLFC	-0.182305	-0.0542288	-0.396168	-0.341939
ENSG00000211974	-0.911858	-2.20248	-1.89119	0.0597216	0.19007	-3.95336	NOTDEG	NEGLFC	-0.308552	-0.256981	-0.394665	-0.137684
ENSG00000211976	-0.172289	-0.0143342	-0.6305	0.528927	0.715175	-5.36215	NOTDEG	NEGLFC	-0.165214	-0.108319	-0.260218	-0.151899
ENSG00000212027	0.214257	1.52692	2.67735	0.00789752	0.0537227	-2.58191	NOTDEG	POSLFC	-0.0172169	-0.0700364	0.0709819	0.141018
ENSG00000212124	0.00608561	1.31716	0.0626546	0.95009	0.977832	-5.77394	NOTDEG	POSLFC	-0.0126687	-0.0282518	0.0133521	0.0416038
ENSG00000212125	-0.106327	1.11059	-0.976598	0.329684	0.543363	-5.30197	NOTDEG	NEGLFC	-0.00229161	0.015094	-0.0313223	-0.0464164
ENSG00000212126	0.00371315	-0.269657	0.026601	0.978799	0.990263	-5.43875	NOTDEG	POSLFC	-0.0234774	0.00186271	-0.0657907	-0.0676534
ENSG00000212127	-0.0795453	2.91661	-1.03626	0.301053	0.514478	-5.58672	NOTDEG	NEGLFC	-0.00468725	0.0123067	-0.0330639	-0.0453705
ENSG00000212128	-0.0543236	0.764212	-0.494215	0.621576	0.779033	-5.55652	NOTDEG	NEGLFC	-0.00302817	0.010766	-0.0260618	-0.0368278
ENSG00000212195	-0.25149	0.148962	-1.63701	0.102851	0.267853	-4.39565	NOTDEG	NEGLFC	-0.0170451	0.0442073	-0.119325	-0.163532
ENSG00000212232	0.0526311	5.32618	0.600396	0.54877	0.729548	-6.24134	NOTDEG	POSLFC	-0.000477673	-0.00881563	0.0134451	0.0222608
ENSG00000212238	-0.137844	-0.413519	-1.19182	0.23443	0.442319	-4.823	NOTDEG	NEGLFC	-0.0208083	0.0135278	-0.0781432	-0.0916711
ENSG00000212257	0.239601	1.21152	2.50472	0.0128733	0.0723534	-2.96144	NOTDEG	POSLFC	-0.00826011	-0.0691238	0.0933707	0.162494
ENSG00000212283	0.191104	3.66492	3.72951	0.000235973	0.0065764	0.29611	DEG	POSLFC	0.00209594	-0.0373516	0.0679658	0.105317
ENSG00000212293	0.0087119	0.226651	0.100785	0.9198	0.963528	-5.52929	NOTDEG	POSLFC	0.00568633	0.0218373	-0.0212827	-0.04312
ENSG00000212304	0.0919537	2.74074	1.46821	0.143268	0.33048	-5.06396	NOTDEG	POSLFC	0.00787158	-0.00624184	0.0314383	0.0376802
ENSG00000212309	-0.290339	-1.14899	-1.74742	0.0817559	0.231826	-4.14046	NOTDEG	NEGLFC	-0.033635	0.0361399	-0.150146	-0.186286
ENSG00000212316	0.22001	-0.108632	1.71426	0.0876844	0.242229	-4.27192	NOTDEG	POSLFC	-0.0108704	-0.0391584	0.0363652	0.0755236
ENSG00000212330	0.158117	0.889055	1.91657	0.056399	0.183124	-4.07266	NOTDEG	POSLFC	0.00383345	-0.0226851	0.0481145	0.0707996
ENSG00000212402	0.328714	0.635281	3.69944	0.000264153	0.00703887	0.205473	DEG	POSLFC	-0.0136688	-0.0863069	0.107623	0.19393
ENSG00000212420	0.198398	-0.874056	1.34789	0.178877	0.376634	-4.62073	NOTDEG	POSLFC	0.0197609	-0.0276303	0.0988953	0.126526
ENSG00000212443	-0.0392464	-0.296464	-0.328448	0.74284	0.858858	-5.36623	NOTDEG	NEGLFC	0.00744776	0.0228757	-0.0183139	-0.0411896
ENSG00000212445	-0.0134533	-0.224888	-0.1018	0.918994	0.96301	-5.44763	NOTDEG	NEGLFC	-0.0167177	-0.0191582	-0.0126424	0.00651586
ENSG00000212464	-0.354588	5.04722	-2.72615	0.00684756	0.0488063	-2.81407	DEG	NEGLFC	0.00288698	0.0893142	-0.14143	-0.230744
ENSG00000212498	-0.382203	0.255999	-3.72426	0.00024068	0.00666468	0.170468	DEG	NEGLFC	-0.0313881	0.0574092	-0.179663	-0.237072
ENSG00000212526	0.0903468	-0.276448	0.788046	0.431394	0.635463	-5.18247	NOTDEG	POSLFC	0.0140706	-0.00911767	0.0527906	0.0619083
ENSG00000212567	0.3464	-0.332171	3.00228	0.00294306	0.029611	-1.84077	DEG	POSLFC	-0.00347077	-0.0814641	0.126763	0.208227
ENSG00000212588	-0.380409	-1.38873	-2.32609	0.0207904	0.0982986	-3.32501	NOTDEG	NEGLFC	-0.0303541	0.0631576	-0.186501	-0.249659
ENSG00000212607	0.0279986	-0.28741	0.248042	0.8043	0.898204	-5.39655	NOTDEG	POSLFC	-0.00892972	-0.0239995	0.0162339	0.0402334
ENSG00000212643	0.156774	1.50586	1.88296	0.0608333	0.192502	-4.21212	NOTDEG	POSLFC	0.00682955	-0.0352328	0.0770658	0.112299
ENSG00000212694	-0.0692355	4.60304	-1.44359	0.150069	0.339903	-5.3504	NOTDEG	NEGLFC	0.00307928	0.0183739	-0.0224598	-0.0408337
ENSG00000212719	-0.10126	1.49524	-0.952153	0.341912	0.555362	-5.37847	NOTDEG	NEGLFC	-0.00381804	0.0296686	-0.0597344	-0.089403
ENSG00000212743	0.0246906	4.22205	0.271829	0.785971	0.88602	-6.27851	NOTDEG	POSLFC	0.00696115	0.000875498	0.017123	0.0162475
ENSG00000212802	-0.389575	-0.66303	-3.19052	0.00159621	0.0200504	-1.51591	DEG	NEGLFC	-0.00602737	0.103057	-0.188178	-0.291234
ENSG00000212907	-0.123225	6.73087	-1.31804	0.18866	0.388783	-5.61791	NOTDEG	NEGLFC	9.74195e-05	0.027709	-0.0460087	-0.0737177
ENSG00000212916	-0.17433	1.12872	-1.96899	0.050026	0.17005	-3.99343	NOTDEG	NEGLFC	-0.0168709	0.0475755	-0.124484	-0.17206
ENSG00000212978	-0.116617	1.44034	-1.44705	0.149098	0.33883	-4.83558	NOTDEG	NEGLFC	-0.0126324	0.0200382	-0.0671862	-0.0872244
ENSG00000212993	-0.224287	-1.47905	-1.16208	0.246277	0.455507	-4.73974	NOTDEG	NEGLFC	-0.0643202	-0.0519459	-0.0849829	-0.033037
ENSG00000213015	-0.297026	3.26412	-4.56994	7.57534e-06	0.00106083	3.46162	DEG	NEGLFC	0.00896433	0.073089	-0.0981117	-0.171201
ENSG00000213020	-0.047811	5.04082	-1.17349	0.241684	0.450649	-5.72794	NOTDEG	NEGLFC	-0.0022667	0.00818862	-0.0197251	-0.0279137
ENSG00000213024	0.0336904	4.1831	0.559311	0.576436	0.750167	-6.15554	NOTDEG	POSLFC	-0.0082078	-0.0124348	-0.00114949	0.0112853
ENSG00000213025	0.349769	-2.27368	0.862938	0.388974	0.598048	-4.86091	NOTDEG	POSLFC	0.0439059	-0.0126129	0.138282	0.150894
ENSG00000213029	-0.0124022	2.09277	-0.140206	0.888606	0.947231	-5.92037	NOTDEG	NEGLFC	-0.00657159	-0.00744798	-0.00510819	0.0023398
ENSG00000213033	0.0488138	1.75613	0.805173	0.421463	0.626309	-5.56722	NOTDEG	POSLFC	-0.00263146	-0.00968906	0.00915342	0.0188425
ENSG00000213047	0.0357167	5.55328	0.83014	0.407228	0.614761	-6.09398	NOTDEG	POSLFC	0.000260661	-0.00841179	0.014742	0.0231538
ENSG00000213057	-0.308145	0.814963	-1.94692	0.0526307	0.175182	-3.98778	NOTDEG	NEGLFC	-0.0152913	0.0507916	-0.125637	-0.176429
ENSG00000213064	0.107847	7.31802	2.68912	0.00763172	0.0524297	-2.97357	NOTDEG	POSLFC	8.01879e-05	-0.0238356	0.0400151	0.0638508
ENSG00000213066	0.0328675	5.26808	0.504557	0.614301	0.774788	-6.29746	NOTDEG	POSLFC	0.00293755	-0.00302156	0.0128882	0.0159097
ENSG00000213071	-0.249775	0.744438	-1.92644	0.0551497	0.180489	-4.02488	NOTDEG	NEGLFC	-0.0538933	0.0347938	-0.201984	-0.236778
ENSG00000213073	0.165551	5.08079	2.90775	0.00395769	0.0352845	-2.34646	DEG	POSLFC	-0.000665906	-0.0355861	0.0576442	0.0932302
ENSG00000213079	0.0414036	6.68533	1.83323	0.0679231	0.205995	-4.83129	NOTDEG	POSLFC	0.000206685	-0.00918435	0.0158879	0.0250723
ENSG00000213085	-0.0158963	2.57689	-0.1186	0.905685	0.956431	-6.05572	NOTDEG	NEGLFC	0.00523237	0.0162748	-0.0132064	-0.0294813
ENSG00000213088	-0.0870614	-0.341657	-0.22174	0.824692	0.910419	-5.44094	NOTDEG	NEGLFC	-0.0776198	0.0698245	-0.323824	-0.393649
ENSG00000213090	0.110919	2.55786	1.13946	0.25557	0.465496	-5.42855	NOTDEG	POSLFC	0.00421506	-0.0284299	0.058726	0.0871559
ENSG00000213096	0.0706923	4.82047	0.808951	0.41929	0.624572	-6.06128	NOTDEG	POSLFC	-0.000918979	-0.014155	0.0211827	0.0353377
ENSG00000213123	-0.329127	0.260739	-2.85977	0.00458686	0.0383333	-2.12644	DEG	NEGLFC	-0.0262868	0.0658852	-0.180197	-0.246082
ENSG00000213137	0.164831	0.39613	1.64546	0.101095	0.2649	-4.41517	NOTDEG	POSLFC	-0.0165878	-0.0588689	0.0540138	0.112883
ENSG00000213139	-0.151756	1.8462	-2.40656	0.0168083	0.0859788	-3.22634	NOTDEG	NEGLFC	-0.0133895	0.0168346	-0.063858	-0.0806926
ENSG00000213145	-0.0589085	4.44275	-0.491941	0.62318	0.779989	-6.21862	NOTDEG	NEGLFC	-0.00144531	0.0172305	-0.0326304	-0.0498609
ENSG00000213149	0.332327	-0.584964	2.66082	0.00828453	0.0552954	-2.60895	NOTDEG	POSLFC	-0.00975833	-0.0729106	0.095694	0.168605
ENSG00000213152	0.236491	-0.151235	1.62966	0.104395	0.270286	-4.37115	NOTDEG	POSLFC	-0.00483384	-0.0861844	0.131006	0.217191
ENSG00000213160	-0.317137	0.571859	-3.38485	0.000823263	0.0136375	-0.751819	DEG	NEGLFC	-0.0134844	0.0769297	-0.164459	-0.241389
ENSG00000213172	0.644492	1.01924	4.00195	8.21836e-05	0.00381188	1.25287	DEG	POSLFC	-0.0182227	-0.182007	0.255267	0.437274
ENSG00000213185	-0.269916	0.68269	-2.54889	0.0113873	0.0671976	-2.81826	NOTDEG	NEGLFC	-0.0408286	0.057694	-0.205343	-0.263037
ENSG00000213186	-0.0729036	3.72645	-1.11055	0.267796	0.478654	-5.63809	NOTDEG	NEGLFC	-0.0196765	-0.00980409	-0.0361617	-0.0263576
ENSG00000213190	-0.022103	1.47682	-0.277935	0.781285	0.883475	-5.76454	NOTDEG	NEGLFC	0.00952557	0.0115102	0.00621168	-0.00529849
ENSG00000213203	-0.122764	5.05452	-2.30241	0.0221101	0.102195	-3.83226	NOTDEG	NEGLFC	-0.00752132	0.0235991	-0.0594866	-0.0830857
ENSG00000213204	0.0769721	4.58086	1.62374	0.105655	0.272491	-5.08058	NOTDEG	POSLFC	0.000826404	-0.0131531	0.0241695	0.0373225
ENSG00000213213	-0.0861922	-0.908316	-0.601076	0.548318	0.72938	-5.1669	NOTDEG	NEGLFC	0.00261188	0.013162	-0.0150048	-0.0281667
ENSG00000213221	-0.163465	-0.46015	-1.12263	0.26264	0.473851	-4.89754	NOTDEG	NEGLFC	-0.00271433	0.0405799	-0.0750075	-0.115587
ENSG00000213246	-0.00607074	5.91148	-0.158303	0.874342	0.938863	-6.44056	NOTDEG	NEGLFC	0.000388234	0.00223478	-0.00269515	-0.00492993
ENSG00000213265	-0.253033	0.584768	-2.16237	0.0315102	0.128288	-3.58824	NOTDEG	NEGLFC	0.0084492	0.0451584	-0.0528483	-0.0980068
ENSG00000213279	-0.0696139	0.444537	-0.381913	0.702841	0.833955	-5.52707	NOTDEG	NEGLFC	0.017526	0.084171	-0.0937584	-0.177929
ENSG00000213281	0.0511653	5.94784	1.47296	0.141983	0.328291	-5.39237	NOTDEG	POSLFC	-0.000154366	-0.011544	0.0188641	0.0304081
ENSG00000213297	-0.152487	3.22488	-3.33748	0.00097021	0.015139	-0.930234	DEG	NEGLFC	-0.00241605	0.03155	-0.059133	-0.090683
ENSG00000213316	-0.0025032	-0.0616454	-0.0256407	0.979564	0.990435	-5.49592	NOTDEG	NEGLFC	0.0111116	0.0208508	-0.00515101	-0.0260018
ENSG00000213337	-0.0728163	1.719	-1.01703	0.310091	0.523154	-5.38407	NOTDEG	NEGLFC	-0.0103382	0.0125807	-0.0486085	-0.0611892
ENSG00000213339	-0.23194	1.06296	-2.41443	0.0164577	0.0849693	-3.13647	NOTDEG	NEGLFC	-0.0200446	0.0512351	-0.139068	-0.190303
ENSG00000213341	0.0765283	5.67642	2.13721	0.033523	0.132885	-4.22527	NOTDEG	POSLFC	-0.000246973	-0.0159225	0.0259281	0.0418506
ENSG00000213347	0.100979	6.15477	1.80354	0.0724726	0.214618	-4.8751	NOTDEG	POSLFC	0.000486881	-0.0223224	0.0385741	0.0608966
ENSG00000213363	0.0871599	-0.731928	0.505085	0.613931	0.774532	-5.26069	NOTDEG	POSLFC	0.000363059	-0.0181743	0.0313169	0.0494912
ENSG00000213366	0.00855227	2.43384	0.0668262	0.946772	0.976469	-6.00244	NOTDEG	POSLFC	0.00842736	-6.26497e-05	0.0226041	0.0226667
ENSG00000213373	-0.0749201	2.40997	-0.620278	0.535623	0.720387	-5.8424	NOTDEG	NEGLFC	0.00321483	0.00425789	0.00147311	-0.00278478
ENSG00000213380	0.0263518	4.06617	0.744696	0.457134	0.656136	-6.02421	NOTDEG	POSLFC	-0.00310244	-0.00772672	0.00461923	0.012346
ENSG00000213390	0.0779166	5.70712	1.65996	0.0981405	0.259966	-5.10164	NOTDEG	POSLFC	-0.000762474	-0.0168644	0.0261247	0.0429891
ENSG00000213397	-0.0875871	1.89202	-1.42891	0.154241	0.345441	-4.94718	NOTDEG	NEGLFC	-0.00487097	0.0218207	-0.049441	-0.0712616
ENSG00000213398	0.0511746	1.60974	0.760438	0.447689	0.648954	-5.57949	NOTDEG	POSLFC	0.00283649	0.00318255	0.00225864	-0.000923909
ENSG00000213402	-0.278265	2.72268	-2.87866	0.00432904	0.0371511	-2.19168	DEG	NEGLFC	-0.018126	0.0484753	-0.129338	-0.177813
ENSG00000213413	-0.225713	1.79914	-2.32737	0.0207211	0.098096	-3.39865	NOTDEG	NEGLFC	-0.0244795	0.0430318	-0.13721	-0.180242
ENSG00000213420	-0.270005	-0.012435	-2.11249	0.0356068	0.137706	-3.64008	NOTDEG	NEGLFC	0.00132695	0.067402	-0.109006	-0.176408
ENSG00000213442	-0.393132	-0.0859122	-3.67723	0.000286976	0.00740511	-0.0458719	DEG	NEGLFC	0.00112519	0.0673747	-0.109499	-0.176874
ENSG00000213443	-0.245087	4.51235	-3.57813	0.000413352	0.00919535	-0.261084	DEG	NEGLFC	-0.00850915	0.0416836	-0.0923215	-0.134005
ENSG00000213445	0.051905	5.59794	0.93558	0.350366	0.563572	-6.0142	NOTDEG	POSLFC	0.0003628	-0.00998649	0.0176442	0.0276307
ENSG00000213462	0.0478557	6.01421	0.633136	0.527207	0.713933	-6.25883	NOTDEG	POSLFC	-0.000226121	-0.011555	0.018691	0.0302461
ENSG00000213463	-0.139605	4.12517	-2.62061	0.0092988	0.0591027	-3.00367	NOTDEG	NEGLFC	-0.015642	0.0224445	-0.0792392	-0.101684
ENSG00000213465	-0.112482	2.28588	-1.66183	0.0977628	0.259372	-4.67607	NOTDEG	NEGLFC	0.00040629	0.0336627	-0.0551256	-0.0887883
ENSG00000213468	-0.114462	1.34183	-1.22685	0.220999	0.427066	-5.087	NOTDEG	NEGLFC	-0.00597219	0.0172295	-0.0447147	-0.0619442
ENSG00000213492	-0.415699	-1.21965	-1.52175	0.129298	0.309217	-4.3946	NOTDEG	NEGLFC	-0.00265231	0.0871157	-0.152548	-0.239664
ENSG00000213516	0.0340844	4.95197	1.16781	0.243962	0.452984	-5.73164	NOTDEG	POSLFC	-0.00147886	-0.00916411	0.0113541	0.0205182
ENSG00000213523	-0.0748653	4.38354	-1.58831	0.113444	0.284575	-5.11721	NOTDEG	NEGLFC	-0.000792149	0.0168744	-0.030292	-0.0471664
ENSG00000213533	0.295002	4.85147	3.88479	0.000130284	0.00470865	0.762612	DEG	POSLFC	0.000149959	-0.0654971	0.109768	0.175265
ENSG00000213542	0.14095	-0.82874	1.01536	0.310888	0.523974	-4.92867	NOTDEG	POSLFC	-0.00826442	-0.0396018	0.0440632	0.083665
ENSG00000213551	-0.112429	4.04252	-2.80575	0.00540309	0.0424242	-2.52672	DEG	NEGLFC	-0.00163135	0.0256483	-0.0471832	-0.0728315
ENSG00000213553	-0.398268	-0.30274	-3.58187	0.000407758	0.00911531	-0.440809	DEG	NEGLFC	-0.00754648	0.0920304	-0.173821	-0.265851
ENSG00000213563	-0.144681	0.300529	-1.57094	0.117423	0.291052	-4.4962	NOTDEG	NEGLFC	-0.0164065	0.0355207	-0.103115	-0.138636
ENSG00000213585	-0.073798	4.65185	-1.47161	0.142347	0.328887	-5.30489	NOTDEG	NEGLFC	-0.00998312	0.00929737	-0.0421779	-0.0514753
ENSG00000213588	-0.0999646	1.51052	-1.38009	0.168757	0.362966	-4.94106	NOTDEG	NEGLFC	-0.0401789	0.000969312	-0.108889	-0.109858
ENSG00000213593	-0.121446	4.21879	-3.34385	0.000949115	0.0150046	-0.995254	DEG	NEGLFC	-0.00561238	0.0241803	-0.0553606	-0.0795409
ENSG00000213599	0.157406	-0.573249	1.144	0.253684	0.463482	-4.85804	NOTDEG	POSLFC	-0.000866388	-0.0288899	0.0459275	0.0748174
ENSG00000213600	0.194396	2.33619	2.92447	0.00375771	0.0344333	-2.04003	DEG	POSLFC	-0.00159996	-0.0339239	0.0523749	0.0862987
ENSG00000213613	0.19144	3.66863	3.5453	0.000465661	0.0098849	-0.319056	DEG	POSLFC	0.00135272	-0.0410847	0.0722152	0.1133
ENSG00000213614	-0.0509179	5.43122	-1.22578	0.2214	0.427478	-5.69088	NOTDEG	NEGLFC	-0.00308906	0.0110333	-0.0266708	-0.0377041
ENSG00000213619	-0.0522222	3.39229	-1.07675	0.282599	0.494135	-5.62658	NOTDEG	NEGLFC	-0.0114422	0.00517695	-0.0391931	-0.04437
ENSG00000213625	0.0192359	6.60468	0.35666	0.721638	0.846145	-6.40368	NOTDEG	POSLFC	-0.00054262	-0.00402425	0.00527105	0.0092953
ENSG00000213626	-0.18364	5.76376	-2.10048	0.036659	0.140205	-4.2969	NOTDEG	NEGLFC	-0.00555689	0.0353435	-0.0738529	-0.109196
ENSG00000213638	-0.013033	-0.183508	-0.12665	0.899316	0.953102	-5.44984	NOTDEG	NEGLFC	0.009654	0.0342391	-0.0313984	-0.0656374
ENSG00000213639	0.199325	8.99318	2.82498	0.0050985	0.0410138	-2.60119	DEG	POSLFC	-0.00132909	-0.0447878	0.0712387	0.116026
ENSG00000213654	0.0282717	6.49091	0.605446	0.545416	0.728045	-6.28571	NOTDEG	POSLFC	-0.000191782	-0.00629214	0.00999466	0.0162868
ENSG00000213658	-0.0822979	4.08819	-1.15304	0.249961	0.459161	-5.64701	NOTDEG	NEGLFC	-0.00890053	0.00676669	-0.0350618	-0.0418285
ENSG00000213672	0.051016	2.0044	0.617144	0.537685	0.722142	-5.74061	NOTDEG	POSLFC	-0.0169002	-0.0295892	0.00428803	0.0338773
ENSG00000213676	0.0276781	5.10447	0.697701	0.485994	0.680861	-6.17074	NOTDEG	POSLFC	-0.00155283	-0.00667897	0.00700686	0.0136858
ENSG00000213689	-0.0180778	2.58299	-0.190215	0.84929	0.924411	-6.03538	NOTDEG	NEGLFC	-0.00303899	0.0105104	-0.0256639	-0.0361743
ENSG00000213693	-0.177474	0.160295	-1.60204	0.110372	0.279669	-4.43829	NOTDEG	NEGLFC	-0.027373	0.0225977	-0.110815	-0.133412
ENSG00000213694	-0.251754	3.49167	-2.08266	0.0382694	0.144019	-4.128	NOTDEG	NEGLFC	-0.0155581	0.0466355	-0.11941	-0.166045
ENSG00000213699	0.00519946	4.24016	0.0986537	0.92149	0.964297	-6.3144	NOTDEG	POSLFC	-0.00378095	-0.00341522	-0.00439165	-0.000976438
ENSG00000213700	0.193379	-0.164292	1.91717	0.0563224	0.182972	-3.94833	NOTDEG	POSLFC	-0.01135	-0.0516322	0.0559137	0.107546
ENSG00000213714	-0.0718723	0.0958624	-0.769767	0.442144	0.64457	-5.26436	NOTDEG	NEGLFC	-0.0134737	0.00974205	-0.0522396	-0.0619816
ENSG00000213719	0.013349	8.10899	0.271177	0.786472	0.88617	-6.42678	NOTDEG	POSLFC	3.03364e-05	-0.0027508	0.00467432	0.00742512
ENSG00000213722	-0.0752795	5.1514	-1.02512	0.306269	0.51935	-5.89561	NOTDEG	NEGLFC	0.00146323	0.0176686	-0.0255967	-0.0432653
ENSG00000213741	-0.519319	7.90873	-4.87711	1.88644e-06	0.000538448	4.67159	DEG	NEGLFC	-0.000629854	0.113082	-0.190506	-0.303588
ENSG00000213742	-0.158945	0.837302	-1.66397	0.097334	0.25874	-4.43901	NOTDEG	NEGLFC	-0.0014255	0.029527	-0.0531103	-0.0826373
ENSG00000213753	0.0320852	3.25085	0.694187	0.488191	0.682907	-5.9408	NOTDEG	POSLFC	0.00274838	-0.00329141	0.0128337	0.0161251
ENSG00000213754	-0.161169	-0.898172	-1.07628	0.282807	0.494386	-4.87141	NOTDEG	NEGLFC	-0.0240826	0.0260951	-0.10787	-0.133965
ENSG00000213760	-0.025496	-0.573092	-0.200576	0.841188	0.919587	-5.3396	NOTDEG	NEGLFC	0.00338729	0.00961772	-0.00701633	-0.016634
ENSG00000213762	-0.102328	3.6235	-1.74137	0.0828129	0.23365	-4.76331	NOTDEG	NEGLFC	-0.0214176	-0.00855596	-0.0428941	-0.0343381
ENSG00000213780	0.0672088	1.26243	0.862313	0.389318	0.598228	-5.41811	NOTDEG	POSLFC	-0.0292194	-0.0234021	-0.0389333	-0.0155312
ENSG00000213782	-0.099246	4.00349	-1.78171	0.075974	0.220967	-4.7444	NOTDEG	NEGLFC	-0.0184685	-0.00641032	-0.0386033	-0.0321929
ENSG00000213793	-0.135814	3.2686	-2.49575	0.0131952	0.0734287	-3.20934	NOTDEG	NEGLFC	0.000371269	0.028421	-0.0464664	-0.0748874
ENSG00000213799	-0.126571	4.52003	-3.26915	0.00122564	0.0171617	-1.25135	DEG	NEGLFC	-0.00253864	0.0250631	-0.0486284	-0.0736915
ENSG00000213801	-0.205314	2.37763	-3.03321	0.00266697	0.0277512	-1.73453	DEG	NEGLFC	0.00514363	0.0552393	-0.0785066	-0.133746
ENSG00000213809	-0.275254	5.28408	-2.40481	0.0168869	0.0863092	-3.60195	NOTDEG	NEGLFC	-0.0264205	0.0543478	-0.161288	-0.215636
ENSG00000213830	0.0543972	0.573165	0.465479	0.641982	0.792717	-5.53743	NOTDEG	POSLFC	-0.0286823	-0.041932	-0.00655771	0.0353743
ENSG00000213842	0.0548695	0.421697	0.569888	0.56925	0.745227	-5.43732	NOTDEG	POSLFC	-0.0107327	-0.0090818	-0.0134893	-0.00440751
ENSG00000213859	0.052252	1.32264	0.577654	0.564003	0.741335	-5.62211	NOTDEG	POSLFC	-0.0143123	-0.0457299	0.038149	0.0838789
ENSG00000213860	-0.466374	2.69184	-2.97393	0.00321903	0.0312997	-1.93068	DEG	NEGLFC	0.0111841	0.117406	-0.166186	-0.283592
ENSG00000213865	0.0629541	4.01536	1.41291	0.158888	0.351689	-5.32583	NOTDEG	POSLFC	0.00461962	-0.0106958	0.0301935	0.0408893
ENSG00000213866	0.190152	-0.277819	1.45294	0.147458	0.33634	-4.59269	NOTDEG	POSLFC	0.00490441	-0.042585	0.0842027	0.126788
ENSG00000213876	-0.180075	1.34994	-1.31575	0.189427	0.389843	-4.99773	NOTDEG	NEGLFC	-0.0318679	0.0412516	-0.153964	-0.195215
ENSG00000213888	-0.165137	-0.852156	-1.33809	0.182048	0.380783	-4.62514	NOTDEG	NEGLFC	0.00892	0.0506897	-0.0608275	-0.111517
ENSG00000213889	0.240492	0.695068	1.93371	0.0542441	0.178505	-4.00844	NOTDEG	POSLFC	0.0087406	-0.0239849	0.0633861	0.087371
ENSG00000213901	0.132813	1.92326	1.62071	0.106303	0.273354	-4.69044	NOTDEG	POSLFC	0.00228051	-0.0204959	0.0403128	0.0608087
ENSG00000213903	-0.0517605	5.63818	-0.759328	0.44835	0.649609	-6.15558	NOTDEG	NEGLFC	0.000429158	0.011347	-0.0178016	-0.0291487
ENSG00000213904	-0.248477	0.864082	-2.96014	0.00336165	0.0321573	-1.85649	DEG	NEGLFC	-0.0128337	0.0457436	-0.110647	-0.15639
ENSG00000213906	-0.010321	2.81154	-0.188717	0.850463	0.925108	-6.06624	NOTDEG	NEGLFC	0.00341119	0.0170392	-0.0193451	-0.0363843
ENSG00000213918	0.0142075	4.96267	0.257331	0.797129	0.893441	-6.36426	NOTDEG	POSLFC	0.00157586	-0.000323173	0.00474688	0.00507005
ENSG00000213920	-0.0163757	2.03091	-0.320938	0.748518	0.862455	-5.87544	NOTDEG	NEGLFC	0.00388284	0.00468152	0.0025492	-0.00213232
ENSG00000213923	-0.0122464	3.21819	-0.218948	0.826864	0.911516	-6.13269	NOTDEG	NEGLFC	-0.00354255	0.000582439	-0.0104305	-0.011013
ENSG00000213928	0.149073	6.7039	2.10727	0.0360606	0.138861	-4.31005	NOTDEG	POSLFC	0.000300683	-0.0325445	0.055146	0.0876905
ENSG00000213930	-0.160551	3.95981	-2.70528	0.00728001	0.0506814	-2.77771	NOTDEG	NEGLFC	-0.00814798	0.0324406	-0.0759233	-0.108364
ENSG00000213934	-0.171284	5.37962	-0.541519	0.588618	0.75791	-6.24984	NOTDEG	NEGLFC	-0.0216826	0.0623873	-0.162064	-0.224451
ENSG00000213937	-0.0112258	-0.784828	-0.0662106	0.947262	0.976526	-5.35551	NOTDEG	NEGLFC	-0.0433455	-0.0604482	-0.0147872	0.045661
ENSG00000213949	0.027199	3.77557	0.271875	0.785936	0.88602	-6.21783	NOTDEG	POSLFC	0.00443239	0.00214748	0.00824775	0.00610027
ENSG00000213963	-0.0426003	2.13699	-0.604276	0.546192	0.7284	-5.7709	NOTDEG	NEGLFC	-0.00949466	0.0151202	-0.0505969	-0.0657172
ENSG00000213965	0.0396601	3.02584	0.752841	0.452233	0.652838	-5.84742	NOTDEG	POSLFC	-0.00970123	-0.0106593	-0.0081014	0.00255792
ENSG00000213967	-0.274133	0.809486	-3.01113	0.00286151	0.0289644	-1.72932	DEG	NEGLFC	-0.0121259	0.0575739	-0.128511	-0.186085
ENSG00000213976	-0.128654	1.42985	-1.62276	0.105865	0.272652	-4.59158	NOTDEG	NEGLFC	-0.00568875	0.0247645	-0.0565399	-0.0813044
ENSG00000213977	-0.0507533	4.0202	-0.641934	0.521487	0.70978	-6.09144	NOTDEG	NEGLFC	0.00649214	0.0161866	-0.00969581	-0.0258824
ENSG00000213983	0.0671585	5.41217	1.44049	0.150944	0.341187	-5.41625	NOTDEG	POSLFC	-0.000825134	-0.0144607	0.0219437	0.0364044
ENSG00000213988	-0.106804	1.74707	-1.00032	0.318093	0.531127	-5.38911	NOTDEG	NEGLFC	0.00849873	0.0280838	-0.0242046	-0.0522885
ENSG00000213995	-0.0909876	2.85735	-1.51294	0.131521	0.312195	-5.00215	NOTDEG	NEGLFC	-0.0151494	-0.00131279	-0.038254	-0.0369413
ENSG00000213999	0.0499939	1.40706	0.630469	0.528947	0.715175	-5.62332	NOTDEG	POSLFC	0.00180992	-0.00472993	0.0127302	0.0174602
ENSG00000214013	0.0158084	5.32115	0.431305	0.666607	0.810935	-6.32738	NOTDEG	POSLFC	0.00157495	-0.00051485	0.00506451	0.00557936
ENSG00000214018	-0.0543586	0.675252	-0.401111	0.688671	0.824598	-5.55426	NOTDEG	NEGLFC	-0.00525728	0.00730163	-0.0262283	-0.0335299
ENSG00000214021	0.313496	5.72254	5.93378	9.51024e-09	6.83445e-05	9.68349	DEG	POSLFC	-0.000128106	-0.0678485	0.112952	0.180801
ENSG00000214022	-0.0923839	3.35378	-1.72695	0.0853752	0.238226	-4.75604	NOTDEG	NEGLFC	-0.00926659	0.013552	-0.0473693	-0.0609213
ENSG00000214026	-0.302877	-0.261106	-2.18874	0.0295138	0.122925	-3.4978	NOTDEG	NEGLFC	0.000688847	0.0871823	-0.143739	-0.230921
ENSG00000214029	-0.138612	3.61598	-1.98463	0.0482462	0.16658	-4.33311	NOTDEG	NEGLFC	-0.00584601	0.029576	-0.064994	-0.09457
ENSG00000214046	-0.0258545	4.94567	-0.830167	0.407213	0.614761	-6.05506	NOTDEG	NEGLFC	-0.000885441	0.0071007	-0.0142208	-0.0213215
ENSG00000214050	-0.160018	2.17545	-1.97522	0.0493112	0.168529	-4.13554	NOTDEG	NEGLFC	-0.0323803	0.00367718	-0.0925894	-0.0962666
ENSG00000214063	-0.28167	0.367103	-2.10299	0.0364373	0.139647	-3.69156	NOTDEG	NEGLFC	-0.0487805	0.0420453	-0.200442	-0.242488
ENSG00000214067	-0.227808	0.484436	-1.95412	0.051769	0.173658	-3.94244	NOTDEG	NEGLFC	0.00855392	0.0629263	-0.0822377	-0.145164
ENSG00000214076	0.0780093	-0.236701	0.266003	0.790449	0.888531	-5.44432	NOTDEG	POSLFC	0.0311426	0.0456173	0.00697259	-0.0386447
ENSG00000214078	0.0317366	6.24082	1.21137	0.226864	0.433902	-5.74405	NOTDEG	POSLFC	5.66427e-05	-0.0063708	0.0107893	0.0171601
ENSG00000214087	-0.00790066	2.34326	-0.122376	0.902697	0.955091	-5.98195	NOTDEG	NEGLFC	0.00968145	0.0206135	-0.00857294	-0.0291864
ENSG00000214093	-0.084357	-0.814722	-0.519163	0.604093	0.768285	-5.22727	NOTDEG	NEGLFC	-0.0180694	0.0184117	-0.0789858	-0.0973975
ENSG00000214106	-0.0557533	3.80774	-1.0793	0.281462	0.493196	-5.68859	NOTDEG	NEGLFC	-0.00583804	0.00593849	-0.0255026	-0.0314411
ENSG00000214113	-0.194817	2.30525	-3.28343	0.00116758	0.0167663	-1.01415	DEG	NEGLFC	-0.0134421	0.0373316	-0.0982245	-0.135556
ENSG00000214114	-0.041668	4.56288	-0.934798	0.350768	0.563885	-5.92827	NOTDEG	NEGLFC	-0.0020961	0.0088627	-0.0203952	-0.0292579
ENSG00000214124	0.238841	-0.132309	2.03879	0.0424924	0.153639	-3.76494	NOTDEG	POSLFC	-0.00940586	-0.0867209	0.119696	0.206416
ENSG00000214135	0.0409477	4.04045	1.0411	0.298805	0.51198	-5.76738	NOTDEG	POSLFC	0.00189255	-0.00711796	0.0169384	0.0240564
ENSG00000214140	-0.28635	-1.67844	-1.08263	0.279984	0.491674	-4.75691	NOTDEG	NEGLFC	-0.0391398	0.0844537	-0.245518	-0.329971
ENSG00000214160	-0.0405455	1.79757	-0.535288	0.592912	0.760583	-5.74031	NOTDEG	NEGLFC	-0.0261218	-0.00955249	-0.0537895	-0.044237
ENSG00000214174	-0.0754785	2.09643	-1.0706	0.285353	0.497011	-5.40348	NOTDEG	NEGLFC	-0.0065732	0.00324091	-0.0229609	-0.0262018
ENSG00000214176	0.104846	6.09374	2.22135	0.0271968	0.116496	-4.06533	NOTDEG	POSLFC	0.000934168	-0.0217043	0.0387361	0.0604404
ENSG00000214188	0.0949527	0.876615	1.13941	0.255592	0.465496	-5.09634	NOTDEG	POSLFC	0.00342651	-0.0149462	0.0341054	0.0490516
ENSG00000214189	-0.137579	1.67869	-1.0498	0.294795	0.507312	-5.33881	NOTDEG	NEGLFC	-0.00220283	0.0387053	-0.0705116	-0.109217
ENSG00000214193	-0.0184272	1.08163	-0.180273	0.85708	0.928874	-5.70403	NOTDEG	NEGLFC	0.0117187	0.0214473	-0.00452634	-0.0259737
ENSG00000214194	-0.183501	2.51238	-2.67741	0.00789615	0.0537227	-2.67407	NOTDEG	NEGLFC	-0.0170835	0.0306949	-0.0968644	-0.127559
ENSG00000214198	-0.163237	-0.39129	-1.45954	0.145636	0.33395	-4.53727	NOTDEG	NEGLFC	-0.00632645	0.0452175	-0.0923951	-0.137613
ENSG00000214203	0.540578	-1.32055	2.93238	0.00366635	0.0338923	-2.16477	DEG	POSLFC	-0.0470667	-0.176349	0.16881	0.345158
ENSG00000214212	-0.033968	5.52352	-0.515068	0.606947	0.769751	-6.30677	NOTDEG	NEGLFC	-0.00237214	0.00362274	-0.0123825	-0.0160052
ENSG00000214226	0.0708898	0.837549	0.758655	0.448753	0.649989	-5.41252	NOTDEG	POSLFC	0.00084399	-0.0247782	0.0436281	0.0684063
ENSG00000214253	-0.0308516	5.74561	-0.412635	0.680217	0.81979	-6.35891	NOTDEG	NEGLFC	0.00245861	0.00934781	-0.00904505	-0.0183929
ENSG00000214265	-0.172848	4.95301	-2.52137	0.0122939	0.0705503	-3.32001	NOTDEG	NEGLFC	-0.00163155	0.03389	-0.0609458	-0.0948358
ENSG00000214274	-0.0044603	1.2846	-0.0307986	0.975454	0.98925	-5.76338	NOTDEG	NEGLFC	-0.00838125	0.00906419	-0.0375118	-0.046576
ENSG00000214279	-0.215041	0.750954	-1.58166	0.114954	0.286967	-4.55369	NOTDEG	NEGLFC	-0.0268759	0.0369406	-0.133437	-0.170378
ENSG00000214293	-0.0904532	2.47702	-1.74056	0.0829555	0.233759	-4.59761	NOTDEG	NEGLFC	0.00112219	0.0217849	-0.0333806	-0.0551655
ENSG00000214331	0.050572	3.4132	0.932766	0.351815	0.564833	-5.77901	NOTDEG	POSLFC	-0.00318866	-0.0116588	0.010955	0.0226138
ENSG00000214338	-0.228157	-1.34374	-1.29807	0.195423	0.396699	-4.63104	NOTDEG	NEGLFC	-0.0422728	-0.00233417	-0.108963	-0.106629
ENSG00000214357	-0.00949826	-1.00627	-0.0540663	0.956924	0.981416	-5.28252	NOTDEG	NEGLFC	0.00254421	-0.0212734	0.0423151	0.0635886
ENSG00000214367	-0.00192555	4.545	-0.0586513	0.953275	0.979719	-6.34782	NOTDEG	NEGLFC	-0.00107541	-0.00150198	-0.000363112	0.00113887
ENSG00000214389	-0.437611	0.627476	-3.46882	0.000612566	0.0114797	-0.518731	DEG	NEGLFC	0.00347413	0.122472	-0.19523	-0.317702
ENSG00000214401	-0.0599812	0.116432	-0.337016	0.736379	0.855775	-5.48024	NOTDEG	NEGLFC	-0.00776639	0.0051897	-0.0294006	-0.0345903
ENSG00000214407	0.558565	-1.09345	2.13147	0.033997	0.134087	-3.59336	NOTDEG	POSLFC	-0.0094348	-0.0862025	0.118753	0.204955
ENSG00000214413	-0.00683982	5.22842	-0.18127	0.856298	0.928784	-6.40257	NOTDEG	NEGLFC	0.00211409	0.00495397	-0.00262797	-0.00758194
ENSG00000214425	-0.0165433	4.13434	-0.135762	0.892115	0.949144	-6.28301	NOTDEG	NEGLFC	0.00147363	0.0078496	-0.00917303	-0.0170226
ENSG00000214435	-0.0165332	0.920705	-0.172967	0.862814	0.932148	-5.6682	NOTDEG	NEGLFC	0.0152578	0.0267727	-0.00396997	-0.0307427
ENSG00000214439	-0.0862444	2.32092	-1.44409	0.14993	0.339889	-5.00816	NOTDEG	NEGLFC	0.00602636	0.0252798	-0.0261233	-0.0514032
ENSG00000214456	0.25796	3.65834	2.80062	0.00548705	0.0428617	-2.52352	DEG	POSLFC	-0.00735509	-0.0708027	0.0985904	0.169393
ENSG00000214485	-0.436993	-1.09836	-3.34479	0.000946056	0.014989	-1.31113	DEG	NEGLFC	-0.010398	0.11246	-0.215548	-0.328008
ENSG00000214517	0.0992048	3.81126	1.43238	0.153247	0.344086	-5.27386	NOTDEG	POSLFC	0.00368819	-0.0166717	0.0376854	0.0543571
ENSG00000214530	0.0943532	2.61969	1.11097	0.267616	0.478469	-5.47739	NOTDEG	POSLFC	-0.00193285	-0.0161393	0.0217893	0.0379286
ENSG00000214548	0.797491	-1.82815	2.61018	0.0095794	0.0602259	-2.85547	NOTDEG	POSLFC	0.000823795	-0.181919	0.30597	0.487889
ENSG00000214552	-0.0897162	-1.41071	-0.453049	0.650895	0.799532	-5.15977	NOTDEG	NEGLFC	-0.0224106	0.0130541	-0.08163	-0.0946841
ENSG00000214562	0.237142	-0.334098	1.92529	0.0552939	0.180658	-3.93051	NOTDEG	POSLFC	-0.0216435	-0.0905645	0.0934416	0.184006
ENSG00000214575	0.390755	-1.79213	1.47681	0.140949	0.326674	-4.42284	NOTDEG	POSLFC	-0.0265447	-0.0740622	0.0528007	0.126863
ENSG00000214595	0.0112179	1.31915	0.0873649	0.930449	0.967861	-5.75339	NOTDEG	POSLFC	-0.00777998	-0.00666506	-0.00964169	-0.00297663
ENSG00000214629	-0.162396	-0.572753	-1.02861	0.304626	0.5177	-4.94334	NOTDEG	NEGLFC	-0.0162764	0.0123314	-0.064046	-0.0763774
ENSG00000214652	-0.323391	-0.0889378	-1.36835	0.172394	0.367541	-4.69275	NOTDEG	NEGLFC	-0.0309204	0.0295773	-0.13194	-0.161518
ENSG00000214654	-0.137874	1.09334	-1.54199	0.124305	0.301665	-4.65157	NOTDEG	NEGLFC	0.00805264	0.0345026	-0.0361138	-0.0706164
ENSG00000214655	0.126016	5.81124	2.98675	0.00309142	0.0305604	-2.15804	DEG	POSLFC	0.00029888	-0.0267082	0.0453955	0.0721037
ENSG00000214688	0.018989	3.08381	0.154182	0.877587	0.94066	-6.14503	NOTDEG	POSLFC	-0.00317749	-0.0105696	0.00916586	0.0197354
ENSG00000214706	-0.0293701	2.56695	-0.357146	0.721275	0.845835	-5.97919	NOTDEG	NEGLFC	0.00386994	0.0227209	-0.0276076	-0.0503286
ENSG00000214719	0.0391674	2.77474	0.72502	0.469098	0.666045	-5.82388	NOTDEG	POSLFC	0.00280613	0.00561838	-0.00188979	-0.00750817
ENSG00000214736	-0.191755	4.76438	-3.36518	0.000881571	0.0142654	-0.973472	DEG	NEGLFC	-0.00103685	0.046567	-0.0805263	-0.127093
ENSG00000214753	0.0404558	6.23747	1.36969	0.171978	0.36686	-5.54353	NOTDEG	POSLFC	-0.000284055	-0.00911877	0.0144682	0.023587
ENSG00000214756	-0.270535	3.41811	-2.22848	0.0267123	0.115274	-3.82345	NOTDEG	NEGLFC	0.00353898	0.0687875	-0.105414	-0.174201
ENSG00000214765	-0.116716	3.16441	-2.21273	0.0277939	0.118054	-3.81889	NOTDEG	NEGLFC	-0.000328995	0.0242552	-0.0413799	-0.0656351
ENSG00000214772	0.11837	0.225571	0.987001	0.324568	0.537701	-5.1475	NOTDEG	POSLFC	0.0118304	-0.0462082	0.108744	0.154952
ENSG00000214773	0.141209	0.475385	1.26422	0.207293	0.410405	-4.90591	NOTDEG	POSLFC	0.00246338	-0.0391014	0.0718687	0.11097
ENSG00000214776	0.0613005	0.2637	0.2159	0.829237	0.912903	-5.53308	NOTDEG	POSLFC	-0.013215	-0.00991016	-0.0187334	-0.00882328
ENSG00000214783	-0.049075	3.05899	-1.15891	0.247565	0.45656	-5.49215	NOTDEG	NEGLFC	0.00556789	0.021318	-0.0207319	-0.0420499
ENSG00000214787	0.174072	3.27103	1.45051	0.148134	0.337302	-5.17261	NOTDEG	POSLFC	-0.00311213	-0.0275467	0.0376891	0.0652358
ENSG00000214788	0.362065	-1.6288	1.71994	0.0866452	0.240622	-4.16974	NOTDEG	POSLFC	-0.0194289	-0.119311	0.147355	0.266666
ENSG00000214812	0.208283	1.07447	1.90249	0.0582227	0.186822	-4.1256	NOTDEG	POSLFC	0.00947893	-0.0232534	0.0641358	0.0873892
ENSG00000214826	0.0401144	0.850577	0.339132	0.734786	0.854863	-5.61684	NOTDEG	POSLFC	-0.0240924	-0.0233583	-0.0253181	-0.00195973
ENSG00000214827	-0.127809	1.54947	-2.14905	0.0325626	0.130736	-3.71833	NOTDEG	NEGLFC	-0.00712924	0.0231799	-0.0577399	-0.0809198
ENSG00000214837	0.0727012	0.0248274	0.629192	0.529781	0.715856	-5.33108	NOTDEG	POSLFC	0.0261911	0.023639	0.0304527	0.00681367
ENSG00000214894	-0.0399368	2.62689	-0.336454	0.736803	0.8558	-5.9899	NOTDEG	NEGLFC	-0.0040252	0.00408851	-0.0175736	-0.0216621
ENSG00000214900	0.0691	3.81467	1.19709	0.232374	0.440191	-5.56634	NOTDEG	POSLFC	0.00371304	-0.0154429	0.0356999	0.0511428
ENSG00000214922	-0.0987635	1.71689	-0.942227	0.346959	0.560385	-5.45207	NOTDEG	NEGLFC	-0.0267088	-0.00311463	-0.0661066	-0.062992
ENSG00000214941	-0.0539905	2.78441	-1.10724	0.269225	0.480328	-5.49072	NOTDEG	NEGLFC	-0.00422532	0.0195622	-0.0439459	-0.0635081
ENSG00000214944	0.170125	-0.868267	0.834114	0.40499	0.612619	-5.05057	NOTDEG	POSLFC	-0.021704	-0.0399131	0.00870167	0.0486147
ENSG00000214954	-0.0707298	1.6653	-1.00649	0.315123	0.528758	-5.38372	NOTDEG	NEGLFC	-0.000103092	0.0191751	-0.0322941	-0.0514692
ENSG00000214960	0.0111506	2.92303	0.113483	0.909736	0.958016	-6.10908	NOTDEG	POSLFC	0.000808656	-0.00278292	0.00680592	0.00958884
ENSG00000214975	0.020967	1.05096	0.153181	0.878375	0.941069	-5.73834	NOTDEG	POSLFC	-0.00837435	-0.0293349	0.0266258	0.0559607
ENSG00000215012	-0.0845084	3.36683	-1.72521	0.0856888	0.238921	-4.75645	NOTDEG	NEGLFC	-0.0114035	0.00465417	-0.0382169	-0.0428711
ENSG00000215021	-0.238611	6.71232	-3.12672	0.00197045	0.0227884	-1.76694	DEG	NEGLFC	-0.00027016	0.0526146	-0.0885778	-0.141192
ENSG00000215022	0.033519	2.21675	0.416345	0.677504	0.818145	-5.87962	NOTDEG	POSLFC	0.00234634	0.000984343	0.00462062	0.00363628
ENSG00000215030	-0.261876	0.60784	-2.03068	0.0433151	0.15547	-3.82502	NOTDEG	NEGLFC	-0.00887045	0.0483128	-0.104356	-0.152669
ENSG00000215032	0.0645742	-0.888782	0.427729	0.669206	0.81287	-5.23505	NOTDEG	POSLFC	-0.0303898	-0.0355284	-0.0218095	0.0137189
ENSG00000215039	-0.158846	3.26626	-2.2425	0.0257802	0.112594	-3.77199	NOTDEG	NEGLFC	-0.000222057	0.0378487	-0.063793	-0.101642
ENSG00000215041	-0.108606	3.23372	-2.04805	0.0415692	0.151687	-4.16454	NOTDEG	NEGLFC	-0.00354809	0.0256646	-0.0523277	-0.0779923
ENSG00000215067	0.0262959	3.88246	0.74622	0.456215	0.655679	-6.00583	NOTDEG	POSLFC	0.00379652	0.00136162	0.00786234	0.00650071
ENSG00000215068	0.0724629	2.61752	1.26237	0.207958	0.411327	-5.29707	NOTDEG	POSLFC	0.00740831	-0.0049432	0.028033	0.0329762
ENSG00000215105	-0.326864	-0.840707	-1.96867	0.0500632	0.170114	-3.84314	NOTDEG	NEGLFC	-0.00383821	0.0777626	-0.140096	-0.217859
ENSG00000215114	0.16382	7.22855	3.83769	0.000156321	0.00528274	0.546046	DEG	POSLFC	-4.87844e-05	-0.0361452	0.0602254	0.0963706
ENSG00000215126	0.0915313	3.43507	0.994629	0.32085	0.533973	-5.73152	NOTDEG	POSLFC	-0.00628739	-0.0200938	0.0167668	0.0368606
ENSG00000215146	-0.298374	-0.587081	-1.21863	0.224098	0.430582	-4.78521	NOTDEG	NEGLFC	-0.0554068	0.0209526	-0.182913	-0.203865
ENSG00000215154	0.0872651	0.432307	0.97386	0.33104	0.544962	-5.18111	NOTDEG	POSLFC	0.007607	-0.0146314	0.044741	0.0593724
ENSG00000215156	0.728144	-1.87361	2.4472	0.0150658	0.0802745	-3.11488	NOTDEG	POSLFC	-0.0406169	-0.164449	0.16616	0.330609
ENSG00000215158	-0.106116	3.40795	-1.56254	0.119387	0.294312	-5.01301	NOTDEG	NEGLFC	-0.0104284	0.0192081	-0.0599157	-0.0791237
ENSG00000215190	-0.179239	1.82611	-2.28063	0.0233877	0.105936	-3.49091	NOTDEG	NEGLFC	-0.0107435	0.052296	-0.116008	-0.168304
ENSG00000215193	0.0105971	5.30134	0.314722	0.753227	0.865516	-6.36928	NOTDEG	POSLFC	0.000443289	-0.00062152	0.00222132	0.00284284
ENSG00000215196	0.178937	0.823865	1.40679	0.160695	0.353796	-4.83417	NOTDEG	POSLFC	-0.00923472	-0.0191955	0.00739787	0.0265933
ENSG00000215244	0.12006	4.51248	1.40229	0.162033	0.355028	-5.39744	NOTDEG	POSLFC	0.00391227	-0.0212065	0.0458559	0.0670625
ENSG00000215251	0.0631339	4.33751	1.93667	0.0538799	0.177713	-4.51876	NOTDEG	POSLFC	-0.00295773	-0.0173871	0.0211366	0.0385237
ENSG00000215252	-0.320839	4.37005	-2.94328	0.00354385	0.0331396	-2.18155	DEG	NEGLFC	-0.00961816	0.0627047	-0.130384	-0.193088
ENSG00000215256	-0.165108	2.11654	-2.19985	0.028706	0.120877	-3.69583	NOTDEG	NEGLFC	-0.0234574	0.0122371	-0.0830605	-0.0952976
ENSG00000215267	0.137667	0.239023	1.01479	0.311158	0.524116	-5.10364	NOTDEG	POSLFC	-0.00708898	-0.0396281	0.0472452	0.0868732
ENSG00000215271	-0.0778021	3.253	-1.84755	0.0658143	0.202221	-4.53028	NOTDEG	NEGLFC	-0.00843407	0.0107091	-0.0403996	-0.0511087
ENSG00000215301	0.11149	9.52639	3.22936	0.00140179	0.0184319	-1.43668	DEG	POSLFC	-0.000427332	-0.0254604	0.0413731	0.0668335
ENSG00000215302	-0.11232	3.50036	-0.768387	0.442961	0.644822	-5.91631	NOTDEG	NEGLFC	-0.00446106	0.0265951	-0.0563191	-0.0829142
ENSG00000215305	-0.0363454	4.6744	-0.960562	0.337673	0.551597	-5.9207	NOTDEG	NEGLFC	-0.00297594	0.00848275	-0.0221098	-0.0305926
ENSG00000215375	-0.0975755	0.792477	-1.22466	0.221823	0.427938	-4.99442	NOTDEG	NEGLFC	0.00473017	0.0457295	-0.0637311	-0.109461
ENSG00000215388	0.160776	0.0551705	1.4889	0.137738	0.32148	-4.57407	NOTDEG	POSLFC	-0.0210995	-0.0700688	0.0606699	0.130739
ENSG00000215417	-0.179059	2.97788	-2.26235	0.0245095	0.109035	-3.68472	NOTDEG	NEGLFC	-0.000509727	0.0360855	-0.0616169	-0.0977024
ENSG00000215421	0.0991862	5.94537	3.38653	0.000818453	0.0136366	-0.959991	DEG	POSLFC	-0.000372913	-0.0221648	0.0360155	0.0581803
ENSG00000215424	-0.123543	0.973977	-1.09896	0.27281	0.484118	-5.16271	NOTDEG	NEGLFC	-0.0327783	0.0208717	-0.122364	-0.143235
ENSG00000215440	0.0474034	4.58137	0.918978	0.358967	0.571323	-5.95725	NOTDEG	POSLFC	0.00275529	-0.00579188	0.0170275	0.0228193
ENSG00000215458	0.0701111	3.28701	0.510727	0.60998	0.771721	-6.06399	NOTDEG	POSLFC	-0.0132905	0.0247903	-0.0768784	-0.101669
ENSG00000215472	-0.265283	7.80835	-4.44664	1.29785e-05	0.00139994	2.86115	DEG	NEGLFC	3.29282e-06	0.058583	-0.0978137	-0.156397
ENSG00000215483	0.0438025	1.77584	0.523575	0.601024	0.766027	-5.74139	NOTDEG	POSLFC	0.00910459	0.00490725	0.0161134	0.0112061
ENSG00000215529	0.240301	1.04925	2.50194	0.0129722	0.0726013	-2.95066	NOTDEG	POSLFC	-0.000254397	-0.0477415	0.0790401	0.126782
ENSG00000215533	0.639052	1.77913	2.58407	0.0103155	0.0631421	-2.83756	NOTDEG	POSLFC	-0.0376829	-0.148483	0.147332	0.295815
ENSG00000215548	-0.0461966	-1.56674	-0.18257	0.855279	0.927953	-5.18083	NOTDEG	NEGLFC	0.00494781	-0.028916	0.061494	0.09041
ENSG00000215559	-0.368647	1.16716	-1.25017	0.212372	0.416431	-5.04018	NOTDEG	NEGLFC	-0.0336802	0.094735	-0.248109	-0.342844
ENSG00000215580	-0.13515	-1.39858	-1.14395	0.253707	0.463482	-5.06101	NOTDEG	NEGLFC	-0.0182145	-0.134422	0.17583	0.310252
ENSG00000215630	-0.0602982	0.752661	-0.330101	0.741592	0.858059	-5.60009	NOTDEG	NEGLFC	-0.00986144	0.00615569	-0.036607	-0.0427627
ENSG00000215695	0.163553	4.33927	2.46036	0.0145368	0.0783814	-3.42503	NOTDEG	POSLFC	-0.00538671	-0.0420353	0.0558095	0.0978448
ENSG00000215712	-0.0376837	2.99726	-0.790213	0.43013	0.634559	-5.81329	NOTDEG	NEGLFC	-0.00679637	0.00348322	-0.0239613	-0.0274446
ENSG00000215717	-0.0113217	6.37221	-0.247156	0.804984	0.898392	-6.4325	NOTDEG	NEGLFC	-0.000571176	0.00228566	-0.00534155	-0.00762721
ENSG00000215769	0.116159	5.39457	2.71796	0.00701439	0.0495058	-2.8686	DEG	POSLFC	0.000583543	-0.0236879	0.0411123	0.0648002
ENSG00000215788	-0.353766	2.9618	-2.95547	0.00341122	0.0324198	-2.00764	DEG	NEGLFC	-0.0348856	0.0471397	-0.171852	-0.218992
ENSG00000215790	0.0451787	4.79261	0.554916	0.579434	0.752291	-6.23327	NOTDEG	POSLFC	-0.00300741	-0.0144582	0.0161132	0.0305714
ENSG00000215795	0.17433	-0.806198	1.29273	0.197263	0.398922	-4.68767	NOTDEG	POSLFC	-0.0160446	-0.0554547	0.0497627	0.105217
ENSG00000215811	0.208207	-1.30252	1.05455	0.292619	0.504925	-4.85093	NOTDEG	POSLFC	-0.0536957	-0.0794433	-0.010702	0.0687413
ENSG00000215837	0.0869088	3.18318	1.1017	0.27162	0.482833	-5.57525	NOTDEG	POSLFC	0.00399632	-0.0113761	0.0296653	0.0410414
ENSG00000215845	-0.147858	3.17369	-2.61136	0.00954726	0.0601053	-2.92191	NOTDEG	NEGLFC	0.00294295	0.0311006	-0.0440749	-0.0751755
ENSG00000215883	-0.0551937	1.4822	-0.668855	0.504187	0.6946	-5.59993	NOTDEG	NEGLFC	-0.0216543	-0.00861563	-0.0434263	-0.0348107
ENSG00000215908	-0.00838496	4.02426	-0.113363	0.909831	0.958062	-6.28189	NOTDEG	NEGLFC	0.00254276	0.0063577	-0.00382746	-0.0101852
ENSG00000215912	-0.0581291	-0.329635	-0.386015	0.699804	0.832007	-5.36154	NOTDEG	NEGLFC	-0.034277	-0.0127495	-0.070224	-0.0574745
ENSG00000216035	0.189571	0.160163	1.95236	0.0519786	0.174041	-3.93115	NOTDEG	POSLFC	0.000808554	-0.0293158	0.0511105	0.0804262
ENSG00000216316	0.257602	0.840208	2.50503	0.0128622	0.0723127	-2.92597	NOTDEG	POSLFC	-0.00329152	-0.0559975	0.0847175	0.140715
ENSG00000216490	0.0810533	7.60116	0.963464	0.336218	0.550276	-6.013	NOTDEG	POSLFC	7.41252e-05	-0.0175813	0.0295554	0.0471367
ENSG00000216775	-0.0992306	-0.72502	-0.511231	0.609627	0.771551	-5.25484	NOTDEG	NEGLFC	-0.0182463	-0.027571	-0.00267581	0.0248952
ENSG00000216809	-0.0545491	0.665764	-0.520321	0.603287	0.767498	-5.50542	NOTDEG	NEGLFC	-0.00967369	-0.0153444	-0.000204634	0.0151398
ENSG00000216863	0.0848777	0.520402	0.575132	0.565704	0.742265	-5.45713	NOTDEG	POSLFC	-0.000701954	0.00448877	-0.00936948	-0.0138582
ENSG00000216895	-0.0746791	2.07038	-1.28369	0.200404	0.402044	-5.15905	NOTDEG	NEGLFC	-0.0037726	0.0196331	-0.0428557	-0.0624889
ENSG00000216937	-0.0336713	5.43989	-0.508292	0.611684	0.773063	-6.30258	NOTDEG	NEGLFC	0.000405188	0.00523581	-0.00766104	-0.0128969
ENSG00000217083	0.1565	0.938951	1.29571	0.196234	0.397546	-4.96865	NOTDEG	POSLFC	0.0171399	-0.00867061	0.0602385	0.0689091
ENSG00000217128	0.115716	7.57077	2.89428	0.00412585	0.03609	-2.42896	DEG	POSLFC	0.000126168	-0.0254857	0.0428931	0.0683788
ENSG00000217159	0.100244	-1.55489	0.476484	0.634133	0.787269	-5.13457	NOTDEG	POSLFC	-0.030113	-0.0889126	0.0680712	0.156984
ENSG00000217275	-0.206725	1.23487	-1.2889	0.198588	0.400304	-5.01481	NOTDEG	NEGLFC	0.00148255	0.0192776	-0.0282319	-0.0475095
ENSG00000217416	0.440418	-1.96001	1.9368	0.0538629	0.177711	-3.89832	NOTDEG	POSLFC	-0.00517187	-0.0807281	0.120993	0.201721
ENSG00000217512	0.283387	1.07057	3.75331	0.000215705	0.00630233	0.424956	DEG	POSLFC	-0.010703	-0.0756441	0.0977362	0.17338
ENSG00000217527	0.215006	1.95876	3.09732	0.0021689	0.0244524	-1.5338	DEG	POSLFC	-0.021546	-0.0713681	0.0616475	0.133016
ENSG00000217555	0.0271527	6.85269	0.548801	0.583618	0.754964	-6.32062	NOTDEG	POSLFC	0.00025201	-0.00542721	0.00973523	0.0151624
ENSG00000217576	-0.208503	1.92449	-2.95663	0.00339877	0.032346	-1.90622	DEG	NEGLFC	-0.0134242	0.0378046	-0.0989667	-0.136771
ENSG00000217930	0.0888749	2.57678	1.26628	0.206556	0.40972	-5.29123	NOTDEG	POSLFC	-0.000168297	-0.0137313	0.0224794	0.0362107
ENSG00000218052	-0.368432	-1.19024	-2.06051	0.0403538	0.148903	-3.71263	NOTDEG	NEGLFC	-0.0146509	0.0890048	-0.187736	-0.276741
ENSG00000218283	-0.0121825	1.58526	-0.202703	0.839527	0.918382	-5.79959	NOTDEG	NEGLFC	0.00544715	0.00760493	0.00184407	-0.00576086
ENSG00000218426	-0.358262	-0.477449	-3.16515	0.00173636	0.0210416	-1.53043	DEG	NEGLFC	-0.00629068	0.0870517	-0.162155	-0.249206
ENSG00000218510	-0.019409	3.08858	-0.398286	0.690749	0.826112	-6.05672	NOTDEG	NEGLFC	0.00439104	0.0136866	-0.0111307	-0.0248173
ENSG00000218537	0.0524626	-1.47819	0.165921	0.868349	0.935573	-5.22659	NOTDEG	POSLFC	-0.0177282	-0.000334038	-0.0467731	-0.046439
ENSG00000218596	-0.0712231	1.66559	-1.08577	0.278596	0.490076	-5.30195	NOTDEG	NEGLFC	0.00347187	0.0151229	-0.0159832	-0.0311061
ENSG00000218682	0.136717	0.00492976	1.28399	0.2003	0.402044	-4.80357	NOTDEG	POSLFC	-0.00609698	-0.0245566	0.0247271	0.0492837
ENSG00000218713	0.305816	0.369327	2.26309	0.0244629	0.108891	-3.39826	NOTDEG	POSLFC	-0.0227903	-0.0830053	0.0777575	0.160763
ENSG00000218730	-0.805767	-1.3544	-3.59811	0.000384278	0.00880186	-0.799803	DEG	NEGLFC	-0.0563502	0.131972	-0.370812	-0.502784
ENSG00000218739	0.0300192	4.1809	0.537014	0.591722	0.760053	-6.16644	NOTDEG	POSLFC	1.61947e-05	-0.00606579	0.010172	0.0162377
ENSG00000218809	0.234855	2.17259	2.61611	0.00941901	0.0596216	-2.81128	NOTDEG	POSLFC	-0.02394	-0.0895129	0.0855542	0.175067
ENSG00000219085	0.0250991	1.96717	0.419343	0.675315	0.816896	-5.8369	NOTDEG	POSLFC	0.0015372	-0.00182581	0.0071528	0.0089786
ENSG00000219150	0.0896531	0.961156	0.984992	0.325552	0.538716	-5.28064	NOTDEG	POSLFC	0.0135769	-0.00451262	0.0437828	0.0482955
ENSG00000219163	-0.113528	-0.8576	-0.737269	0.46163	0.659832	-5.12739	NOTDEG	NEGLFC	-0.0109272	0.027145	-0.0745007	-0.101646
ENSG00000219200	-0.0844979	5.84456	-1.55242	0.121789	0.297662	-5.27587	NOTDEG	NEGLFC	0.00137299	0.0192591	-0.0284935	-0.0477526
ENSG00000219201	0.0867348	-1.05518	0.408494	0.68325	0.82219	-5.22524	NOTDEG	POSLFC	0.0295328	-0.0137109	0.101742	0.115453
ENSG00000219409	0.238165	0.253661	2.38412	0.0178445	0.089237	-3.15108	NOTDEG	POSLFC	-0.0148507	-0.102389	0.131321	0.23371
ENSG00000219433	0.250426	0.591772	2.81022	0.00533081	0.0420683	-2.22503	DEG	POSLFC	0.0135949	-0.0278744	0.0828409	0.110715
ENSG00000219481	0.00385442	2.90669	0.0430822	0.965669	0.985268	-6.09547	NOTDEG	POSLFC	-0.00744351	-0.00525931	-0.0110907	-0.0058314
ENSG00000219529	0.169265	1.50308	2.85012	0.00472385	0.0390385	-2.15437	DEG	POSLFC	0.00232282	-0.0372586	0.0684164	0.105675
ENSG00000219545	-0.0329755	4.3018	-0.952285	0.341845	0.555362	-5.88499	NOTDEG	NEGLFC	0.00237693	0.00768707	-0.00649001	-0.0141771
ENSG00000219608	0.104495	0.872019	1.05223	0.293679	0.505985	-5.19423	NOTDEG	POSLFC	0.000593968	-0.0203707	0.0356011	0.0559718
ENSG00000219626	0.134081	4.48165	2.73932	0.00658681	0.0475137	-2.75419	DEG	POSLFC	0.000450875	-0.0301531	0.0515537	0.0817067
ENSG00000219665	-0.122023	3.01654	-2.06095	0.0403114	0.148851	-4.10319	NOTDEG	NEGLFC	0.000576026	0.0316361	-0.0512885	-0.0829246
ENSG00000219712	0.108869	0.375886	1.06602	0.287412	0.499612	-5.07892	NOTDEG	POSLFC	-0.0184897	-0.0369105	0.0122697	0.0491803
ENSG00000219928	0.184159	-0.406484	1.30877	0.19178	0.392379	-4.72258	NOTDEG	POSLFC	0.0131	-0.00204197	0.0383842	0.0404262
ENSG00000220201	-0.0268402	0.172819	-0.237374	0.812556	0.903473	-5.50117	NOTDEG	NEGLFC	-0.00619418	-0.00274212	-0.0119585	-0.00921635
ENSG00000220205	0.0822092	4.34246	1.52926	0.127427	0.306826	-5.20259	NOTDEG	POSLFC	-0.00417149	-0.0227042	0.0267747	0.0494789
ENSG00000220267	0.813063	-2.20863	1.53236	0.126661	0.305714	-4.35909	NOTDEG	POSLFC	0.00307594	-0.0669146	0.119947	0.186862
ENSG00000220305	0.21065	-0.250849	1.62379	0.105644	0.272491	-4.36881	NOTDEG	POSLFC	-0.0148546	-0.0450416	0.035552	0.0805935
ENSG00000220323	0.00306322	4.27129	0.0531692	0.957638	0.981637	-6.32247	NOTDEG	POSLFC	-0.000394069	-6.00393e-05	-0.000951834	-0.000891795
ENSG00000220517	0.129158	0.81007	1.1218	0.262994	0.473997	-5.12274	NOTDEG	POSLFC	-0.0280895	-0.0794687	0.0577039	0.137173
ENSG00000220749	-0.0805024	1.72556	-0.665866	0.506093	0.696231	-5.66153	NOTDEG	NEGLFC	0.0105362	0.0386374	-0.0363874	-0.0750248
ENSG00000220793	-0.192442	-0.700018	-1.54728	0.123024	0.299614	-4.41383	NOTDEG	NEGLFC	0.0226747	0.061774	-0.0426138	-0.104388
ENSG00000220804	0.192259	2.87729	2.90719	0.00396462	0.0352954	-2.13457	DEG	POSLFC	-0.00113218	-0.0387716	0.0617185	0.10049
ENSG00000220842	-0.276525	3.0495	-2.39561	0.0173073	0.087613	-3.40943	NOTDEG	NEGLFC	0.0085069	0.0773459	-0.106441	-0.183787
ENSG00000220848	0.0691639	1.69633	1.1818	0.238374	0.447265	-5.20859	NOTDEG	POSLFC	0.000818918	-0.0130519	0.0239806	0.0370325
ENSG00000221025	0.07517	-1.01461	0.466084	0.64155	0.792631	-5.24403	NOTDEG	POSLFC	-0.0335546	-0.0842607	0.0511149	0.135376
ENSG00000221063	0.232443	-0.617856	1.80721	0.0718966	0.213663	-4.08698	NOTDEG	POSLFC	-0.0142159	-0.0818697	0.0987533	0.180623
ENSG00000221102	0.137865	0.665319	1.43665	0.152032	0.342644	-4.7468	NOTDEG	POSLFC	-0.00534488	-0.0321373	0.0393935	0.0715308
ENSG00000221116	-0.170313	-0.528236	-1.33161	0.184164	0.383135	-4.68217	NOTDEG	NEGLFC	-0.0166768	0.0118863	-0.0643719	-0.0762583
ENSG00000221164	-0.0554414	-0.375547	-0.461341	0.644943	0.794773	-5.32277	NOTDEG	NEGLFC	0.00205958	0.0269717	-0.039539	-0.0665107
ENSG00000221184	0.0855775	-0.36836	0.672613	0.501796	0.692541	-5.22717	NOTDEG	POSLFC	-0.0118507	0.002973	-0.0366035	-0.0395765
ENSG00000221203	-0.149044	-0.811585	-0.844865	0.39897	0.606751	-5.05621	NOTDEG	NEGLFC	-0.00158356	0.038036	-0.0677407	-0.105777
ENSG00000221214	0.16023	0.5351	1.70713	0.0890031	0.244797	-4.34548	NOTDEG	POSLFC	-0.00743392	-0.051279	0.0657791	0.117058
ENSG00000221263	-0.000510941	0.390444	-0.00442247	0.996475	0.998489	-5.58084	NOTDEG	NEGLFC	-0.00970555	0.000581193	-0.0268825	-0.0274637
ENSG00000221264	0.210235	-0.162147	1.79805	0.0733401	0.216152	-4.1355	NOTDEG	POSLFC	-0.0160813	-0.0515778	0.0431911	0.0947688
ENSG00000221265	-0.10905	1.28687	-1.32452	0.186503	0.386183	-4.97421	NOTDEG	NEGLFC	0.0105094	0.0382289	-0.0357769	-0.0740058
ENSG00000221325	-0.0659547	-0.353459	-0.481517	0.630558	0.785105	-5.31472	NOTDEG	NEGLFC	-0.00835411	0.021096	-0.0575302	-0.0786261
ENSG00000221420	-0.158788	1.12265	-1.89847	0.0587518	0.188064	-4.10959	NOTDEG	NEGLFC	-0.00158458	0.0353453	-0.0632506	-0.0985959
ENSG00000221439	0.0408466	0.765986	0.386575	0.69939	0.831791	-5.58935	NOTDEG	POSLFC	0.00414058	-0.0274421	0.0568778	0.0843199
ENSG00000221491	-0.152261	1.92041	-1.18072	0.238805	0.44764	-5.26335	NOTDEG	NEGLFC	0.0171445	0.0726197	-0.0754886	-0.148108
ENSG00000221500	-0.257947	-0.702702	-2.02219	0.0441903	0.157577	-3.76441	NOTDEG	NEGLFC	-0.015096	0.0332316	-0.095794	-0.129026
ENSG00000221571	0.0440299	-0.959395	0.258124	0.796517	0.893025	-5.29108	NOTDEG	POSLFC	0.00933177	0.0104868	0.00740306	-0.00308376
ENSG00000221643	0.158808	-1.02014	1.01492	0.311098	0.52409	-4.90654	NOTDEG	POSLFC	-0.00996879	-0.0403204	0.0407127	0.0810331
ENSG00000221676	-0.0638289	-0.981354	-0.404538	0.686153	0.823688	-5.23048	NOTDEG	NEGLFC	0.0483775	0.0880203	-0.0178187	-0.105839
ENSG00000221760	0.264245	-1.1395	1.40169	0.162213	0.355191	-4.54051	NOTDEG	POSLFC	-0.0165268	-0.08142	0.0918326	0.173253
ENSG00000221817	-0.104138	3.50948	-2.18023	0.0301455	0.124591	-3.93558	NOTDEG	NEGLFC	-0.000569267	0.0257344	-0.0444914	-0.0702258
ENSG00000221823	0.147438	8.08153	1.97725	0.0490797	0.16822	-4.56172	NOTDEG	POSLFC	-0.000632187	-0.0328121	0.0531023	0.0859144
ENSG00000221829	-0.0459495	1.84156	-0.638624	0.523635	0.711617	-5.68667	NOTDEG	NEGLFC	-0.0104438	0.0115775	-0.0472153	-0.0587928
ENSG00000221838	0.0800958	1.68972	1.2971	0.195759	0.397104	-5.08008	NOTDEG	POSLFC	0.00520031	0.00248731	0.0097305	0.00724319
ENSG00000221855	0.254942	-1.47247	1.00914	0.313853	0.527186	-4.8448	NOTDEG	POSLFC	-0.00152334	-0.0289117	0.0442101	0.0731218
ENSG00000221866	0.071582	1.41679	0.455644	0.64903	0.798029	-5.70194	NOTDEG	POSLFC	0.00923397	0.0137772	0.0016477	-0.0121295
ENSG00000221869	-0.075891	4.45644	-0.785856	0.432674	0.636631	-6.04749	NOTDEG	NEGLFC	0.00952803	0.023665	-0.014078	-0.0377429
ENSG00000221874	-0.239292	2.38422	-4.09338	5.69345e-05	0.00311595	1.64238	DEG	NEGLFC	-0.00370784	0.0541471	-0.100315	-0.154462
ENSG00000221883	-0.0134429	-0.386458	-0.135713	0.892154	0.949144	-5.40145	NOTDEG	NEGLFC	0.0154293	0.0266432	-0.00329596	-0.0299392
ENSG00000221886	0.0687027	0.335336	0.783067	0.434307	0.637782	-5.28892	NOTDEG	POSLFC	0.000271237	-0.0144469	0.0248477	0.0392946
ENSG00000221887	0.0152701	1.99359	0.187937	0.851074	0.925339	-5.90024	NOTDEG	POSLFC	-0.0068693	-0.00201707	-0.0149716	-0.0129545
ENSG00000221890	-0.0899126	-0.457822	-0.579963	0.562447	0.740137	-5.26533	NOTDEG	NEGLFC	-0.0353847	-0.012245	-0.0740236	-0.0617786
ENSG00000221909	-0.18836	2.23344	-3.93767	0.000105961	0.00436312	1.09064	DEG	NEGLFC	0.00208796	0.0387683	-0.0591613	-0.0979296
ENSG00000221914	0.128774	6.01358	3.85684	0.000145187	0.00501611	0.623002	DEG	POSLFC	6.00674e-05	-0.0276598	0.0463471	0.0740069
ENSG00000221923	-0.262333	2.13375	-3.33097	0.000992231	0.0153279	-0.863863	DEG	NEGLFC	-0.0146004	0.0440289	-0.1125	-0.156529
ENSG00000221926	0.027087	1.73631	0.315604	0.752559	0.865184	-5.80653	NOTDEG	POSLFC	-0.0126611	-0.0100919	-0.0169514	-0.00685952
ENSG00000221944	-0.00885033	2.3875	-0.159564	0.87335	0.938415	-5.9863	NOTDEG	NEGLFC	-0.00362323	0.00692355	-0.0212344	-0.0281579
ENSG00000221947	-0.136867	-1.58971	-0.589021	0.556364	0.735284	-5.07029	NOTDEG	NEGLFC	-0.00342621	0.00970858	-0.0253588	-0.0350674
ENSG00000221957	-0.524078	-1.23065	-1.74296	0.0825333	0.233172	-4.14061	NOTDEG	NEGLFC	-0.0376247	0.0902249	-0.251109	-0.341334
ENSG00000221963	0.223257	8.09316	1.87956	0.0612968	0.193474	-4.74222	NOTDEG	POSLFC	-0.000205814	-0.0484527	0.0803573	0.12881
ENSG00000221968	-0.271339	0.86452	-2.35563	0.0192412	0.0937701	-3.23101	NOTDEG	NEGLFC	-0.00354987	0.065823	-0.11939	-0.185213
ENSG00000221978	0.009411	5.68661	0.27547	0.783176	0.884481	-6.40415	NOTDEG	POSLFC	0.000826048	-0.00131604	0.00440293	0.00571897
ENSG00000221983	-0.0405729	10.1121	-0.445282	0.65649	0.803473	-6.32182	NOTDEG	NEGLFC	-0.00332022	0.00496985	-0.0171631	-0.0221329
ENSG00000221988	-0.0786586	0.863453	-0.808935	0.419299	0.624572	-5.37188	NOTDEG	NEGLFC	0.00387151	0.0256255	-0.0324536	-0.0580791
ENSG00000221994	-0.0237742	2.47278	-0.36336	0.716634	0.842407	-5.94992	NOTDEG	NEGLFC	0.00155878	0.00740695	-0.00820656	-0.0156135
ENSG00000221995	0.0696574	4.11905	1.49256	0.136776	0.32004	-5.22864	NOTDEG	POSLFC	-0.000845667	-0.0139974	0.0211152	0.0351126
ENSG00000222005	-0.0844191	-0.968013	-0.471956	0.637358	0.789484	-5.19526	NOTDEG	NEGLFC	0.0153152	0.0526827	-0.0470814	-0.0997641
ENSG00000222009	0.165645	1.89087	1.67897	0.0943707	0.253969	-4.61141	NOTDEG	POSLFC	0.0208388	0.00460688	0.0479429	0.043336
ENSG00000222011	-0.0958933	2.47416	-1.37121	0.171503	0.366206	-5.13118	NOTDEG	NEGLFC	0.00379554	0.0190391	-0.0216584	-0.0406975
ENSG00000222022	0.28597	-1.38624	1.14569	0.252987	0.462886	-4.75226	NOTDEG	POSLFC	-0.00337334	-0.0154135	0.0167314	0.0321449
ENSG00000222032	0.301448	-0.707227	1.257	0.209893	0.41361	-4.74114	NOTDEG	POSLFC	-0.00730354	-0.0605253	0.0815667	0.142092
ENSG00000222037	-0.876105	0.377332	-2.6608	0.0082851	0.0552954	-2.56975	NOTDEG	NEGLFC	-0.359478	-0.245173	-0.550345	-0.305172
ENSG00000222041	0.00314181	5.56315	0.0532634	0.957563	0.981637	-6.43556	NOTDEG	POSLFC	-0.00183609	-0.0016516	-0.00214416	-0.000492561
ENSG00000222057	0.115414	1.97613	1.84775	0.0657852	0.202206	-4.34128	NOTDEG	POSLFC	0.00225557	-0.0108478	0.0241357	0.0349835
ENSG00000222078	-0.589861	-0.787133	-3.17794	0.00166432	0.0205034	-1.53282	DEG	NEGLFC	-0.0512141	0.0767145	-0.264831	-0.341545
ENSG00000222112	0.223056	3.23471	3.07145	0.0023585	0.0257396	-1.72903	DEG	POSLFC	0.00669357	-0.042112	0.0881896	0.130302
ENSG00000222162	0.170762	0.216786	1.55005	0.122357	0.298697	-4.52643	NOTDEG	POSLFC	-0.0178179	-0.0602334	0.053008	0.113241
ENSG00000222179	0.493354	-0.233456	3.08368	0.00226706	0.0251409	-1.61488	DEG	POSLFC	-0.0191974	-0.129198	0.164484	0.293682
ENSG00000222267	-0.00182823	0.598285	-0.0176486	0.985933	0.993588	-5.6303	NOTDEG	NEGLFC	-0.0110469	-0.0393943	0.0362881	0.0756824
ENSG00000222328	-0.190749	3.55828	-1.9337	0.0542452	0.178505	-4.42006	NOTDEG	NEGLFC	0.00860687	0.065138	-0.0857894	-0.150927
ENSG00000222365	0.171725	2.43012	2.51801	0.0124091	0.0710136	-3.06491	NOTDEG	POSLFC	0.00261836	-0.0316216	0.0597927	0.0914143
ENSG00000222467	0.319894	-0.0622318	2.90597	0.00397959	0.0353269	-2.03038	DEG	POSLFC	-0.0189788	-0.080942	0.0844881	0.16543
ENSG00000222489	-0.234417	1.23961	-1.55411	0.121387	0.297047	-4.67754	NOTDEG	NEGLFC	0.038588	0.123272	-0.102819	-0.226091
ENSG00000222588	0.0407967	-0.761642	0.264277	0.791778	0.889546	-5.29379	NOTDEG	POSLFC	-0.0163595	-0.0292775	0.00521109	0.0344886
ENSG00000222623	0.089735	-1.49229	0.351941	0.72517	0.848356	-5.19017	NOTDEG	POSLFC	0.00192149	-0.0690901	0.120497	0.189588
ENSG00000222831	0.180812	1.70297	2.62489	0.00918566	0.0587863	-2.7286	NOTDEG	POSLFC	-0.00917252	-0.0476621	0.0550979	0.10276
ENSG00000222858	0.197502	2.03196	2.82232	0.00513961	0.0412436	-2.27624	DEG	POSLFC	0.00855857	-0.0371197	0.0848326	0.121952
ENSG00000222898	0.290857	0.146028	2.07257	0.0392072	0.146213	-3.73241	NOTDEG	POSLFC	0.0172356	-0.00980703	0.0623917	0.0721987
ENSG00000222937	-0.0530446	-1.10511	-0.356364	0.72186	0.846304	-5.22901	NOTDEG	NEGLFC	-0.000731572	0.00426005	-0.00906664	-0.0133267
ENSG00000222960	-0.0931936	-0.953886	-0.622069	0.534446	0.719355	-5.13394	NOTDEG	NEGLFC	-0.000663108	0.0239993	-0.0418447	-0.0658439
ENSG00000223117	0.440034	0.518261	3.27938	0.00118377	0.0168295	-1.02373	DEG	POSLFC	0.00279605	-0.0725806	0.128661	0.201241
ENSG00000223224	0.0699621	-0.207882	0.56508	0.572511	0.74754	-5.31424	NOTDEG	POSLFC	-0.000932497	-0.0102523	0.0146299	0.0248822
ENSG00000223336	0.0267864	0.890011	0.211276	0.832839	0.914425	-5.66027	NOTDEG	POSLFC	0.00806554	0.0112724	0.00271071	-0.00856168
ENSG00000223350	-0.647816	-0.429819	-2.18922	0.0294784	0.122902	-3.50143	NOTDEG	NEGLFC	-0.354287	-0.237084	-0.549993	-0.312909
ENSG00000223356	0.227192	-0.224521	1.99139	0.047494	0.16494	-3.83264	NOTDEG	POSLFC	-0.000231083	-0.0418374	0.0692436	0.111081
ENSG00000223361	0.142622	0.0200646	1.37929	0.169001	0.363156	-4.69719	NOTDEG	POSLFC	0.00608223	-0.0221385	0.0532054	0.0753439
ENSG00000223396	-0.0220629	1.08482	-0.275785	0.782935	0.88444	-5.6836	NOTDEG	NEGLFC	-0.018469	-0.0182443	-0.0188442	-0.000599903
ENSG00000223478	-0.0501469	0.616299	-0.577413	0.564165	0.74145	-5.45835	NOTDEG	NEGLFC	-0.000514868	0.0150451	-0.0264972	-0.0415423
ENSG00000223482	0.13455	5.50741	1.39593	0.163937	0.356943	-5.48629	NOTDEG	POSLFC	-0.000276393	-0.033735	0.0555931	0.089328
ENSG00000223496	-0.253438	4.13659	-4.35916	1.88839e-05	0.00172957	2.59255	DEG	NEGLFC	-0.0106092	0.0484002	-0.109144	-0.157544
ENSG00000223501	-0.0308428	4.04296	-0.803995	0.422141	0.626882	-5.97632	NOTDEG	NEGLFC	-0.00556756	0.002176	-0.0184978	-0.0206738
ENSG00000223508	-0.201258	0.362996	-2.14266	0.0330781	0.131835	-3.60531	NOTDEG	NEGLFC	-0.0188406	0.0428031	-0.121774	-0.164577
ENSG00000223509	0.0585498	5.07492	0.759512	0.448241	0.64952	-6.1256	NOTDEG	POSLFC	0.00384368	-0.00980619	0.0266364	0.0364426
ENSG00000223519	-0.162375	2.139	-1.92966	0.0547467	0.179582	-4.2072	NOTDEG	NEGLFC	-0.0108828	0.018615	-0.0601386	-0.0787536
ENSG00000223525	0.142034	1.16959	1.53433	0.126175	0.305086	-4.68984	NOTDEG	POSLFC	-0.00136309	-0.0160049	0.023086	0.0390909
ENSG00000223546	0.0095166	1.66602	0.130666	0.896141	0.951319	-5.83834	NOTDEG	POSLFC	-0.0167439	-0.0293586	0.00432027	0.0336789
ENSG00000223547	-0.321443	4.37711	-4.40076	1.58108e-05	0.00153938	2.74158	DEG	NEGLFC	-0.00173781	0.0675206	-0.117386	-0.184907
ENSG00000223551	-0.290657	2.1032	-2.30412	0.0220123	0.101917	-3.45853	NOTDEG	NEGLFC	0.0178456	0.0741788	-0.0762202	-0.150399
ENSG00000223552	0.272512	1.30198	1.97054	0.0498476	0.16966	-4.03544	NOTDEG	POSLFC	0.0109883	-0.0418796	0.0992678	0.141147
ENSG00000223553	-0.52835	-2.18084	-1.38697	0.166651	0.360235	-4.48768	NOTDEG	NEGLFC	-0.014976	0.045551	-0.116045	-0.161595
ENSG00000223583	0.22337	-0.443638	1.72858	0.0850835	0.237591	-4.20642	NOTDEG	POSLFC	-0.00806048	-0.0505475	0.0628849	0.113432
ENSG00000223584	0.149581	0.824398	1.52702	0.127984	0.307599	-4.64957	NOTDEG	POSLFC	-0.0104718	-0.049378	0.0544941	0.103872
ENSG00000223599	0.10064	2.45526	1.69421	0.0914333	0.249062	-4.66967	NOTDEG	POSLFC	-0.00371666	-0.0213707	0.0257622	0.0471329
ENSG00000223609	-0.0486803	13.435	-0.276656	0.782266	0.884262	-6.27292	NOTDEG	NEGLFC	0.000291521	0.00798333	-0.0125524	-0.0205357
ENSG00000223629	0.236401	-2.07932	0.628304	0.530361	0.716246	-5.02619	NOTDEG	POSLFC	-0.00144548	0.0395361	-0.0698769	-0.109413
ENSG00000223648	-0.979453	-1.25935	-3.54312	0.000469344	0.00988875	-0.657435	DEG	NEGLFC	-0.209751	-0.109979	-0.37635	-0.266371
ENSG00000223692	0.0341615	0.52799	0.341405	0.733077	0.853618	-5.54199	NOTDEG	POSLFC	-0.0160307	-0.0179097	-0.0128931	0.0050166
ENSG00000223704	-0.0949707	2.06105	-1.09362	0.275144	0.48612	-5.37278	NOTDEG	NEGLFC	0.00529102	0.0186195	-0.0169651	-0.0355846
ENSG00000223705	-0.132699	2.91639	-1.73052	0.0847352	0.237046	-4.68003	NOTDEG	NEGLFC	-0.0101007	0.0222493	-0.064119	-0.0863683
ENSG00000223725	-0.134169	0.019161	-0.858709	0.3913	0.60018	-5.19366	NOTDEG	NEGLFC	-0.019124	0.0460314	-0.127921	-0.173953
ENSG00000223745	-0.0629893	5.06589	-1.1024	0.271318	0.482626	-5.80583	NOTDEG	NEGLFC	0.00152288	0.0148783	-0.0207782	-0.0356564
ENSG00000223749	0.373824	-1.16018	2.1823	0.0299913	0.124231	-3.52209	NOTDEG	POSLFC	0.000371998	-0.0764302	0.128617	0.205047
ENSG00000223750	0.0372863	0.0721708	0.27624	0.782585	0.88444	-5.47264	NOTDEG	POSLFC	0.00843737	0.0035471	0.0166032	0.0130561
ENSG00000223768	-0.121617	2.7918	-2.38024	0.0180294	0.0899191	-3.41006	NOTDEG	NEGLFC	-0.00382647	0.0198392	-0.0433437	-0.063183
ENSG00000223779	0.0613203	-2.87437	0.144305	0.885372	0.945127	-5.02895	NOTDEG	POSLFC	-0.00148712	-0.0538776	0.085995	0.139873
ENSG00000223787	0.267334	-0.460568	2.05528	0.04086	0.150114	-3.72141	NOTDEG	POSLFC	-0.0132203	-0.0867501	0.10956	0.196311
ENSG00000223797	-0.237743	1.21537	-2.50391	0.0129019	0.0724424	-2.94787	NOTDEG	NEGLFC	0.0156818	0.07035	-0.0756038	-0.145954
ENSG00000223799	0.093891	1.11703	0.945803	0.345136	0.558752	-5.33594	NOTDEG	POSLFC	0.00262926	-0.00509193	0.0155222	0.0206141
ENSG00000223804	-0.163789	1.69808	-1.4579	0.146086	0.334609	-4.87487	NOTDEG	NEGLFC	0.0035806	0.0250479	-0.0322657	-0.0573136
ENSG00000223837	0.00525546	1.21904	0.072066	0.942605	0.973782	-5.75124	NOTDEG	POSLFC	0.0125209	0.0101613	0.0164611	0.00629978
ENSG00000223855	-0.263602	1.10885	-1.90311	0.0581408	0.186592	-4.11176	NOTDEG	NEGLFC	-0.00936674	0.0447321	-0.0997017	-0.144434
ENSG00000223865	-0.11187	5.89536	-1.12975	0.259633	0.47027	-5.80928	NOTDEG	NEGLFC	-0.0126193	0.0238585	-0.0735303	-0.0973888
ENSG00000223891	-0.0885755	3.40131	-1.16033	0.24699	0.456114	-5.55046	NOTDEG	NEGLFC	0.000129487	0.0195049	-0.0322238	-0.0517286
ENSG00000223914	-0.249007	-0.00685247	-1.52465	0.128573	0.308432	-4.52338	NOTDEG	NEGLFC	0.0164876	0.062252	-0.0599304	-0.122182
ENSG00000223959	-0.0333862	4.03888	-0.773673	0.439834	0.642534	-6.00001	NOTDEG	NEGLFC	0.000273573	0.0137136	-0.0221688	-0.0358824
ENSG00000223960	0.117755	2.56823	1.48382	0.13908	0.323515	-4.99976	NOTDEG	POSLFC	-0.0103943	-0.0218443	0.00872503	0.0305693
ENSG00000223969	-0.151097	0.330969	-1.50874	0.13259	0.313729	-4.5949	NOTDEG	NEGLFC	-0.00543364	0.024456	-0.0553438	-0.0797998
ENSG00000224003	0.13534	2.29832	1.41528	0.158193	0.350904	-5.05327	NOTDEG	POSLFC	-0.0127188	-0.0328545	0.020904	0.0537585
ENSG00000224032	-0.0991947	2.33573	-1.63888	0.102459	0.267184	-4.72544	NOTDEG	NEGLFC	-0.00147392	0.0232668	-0.0427862	-0.066053
ENSG00000224034	0.11115	-0.68694	0.705975	0.480842	0.676613	-5.16462	NOTDEG	POSLFC	0.0087247	-0.04429	0.0972492	0.141539
ENSG00000224041	0.294463	-0.900535	1.15626	0.248646	0.457788	-4.8402	NOTDEG	POSLFC	-0.136081	-0.137324	-0.134005	0.00331882
ENSG00000224043	-0.0794133	-0.30163	-0.676672	0.499222	0.690615	-5.22929	NOTDEG	NEGLFC	-0.000197502	0.0061959	-0.0108733	-0.0170692
ENSG00000224051	0.0697801	0.598325	0.724345	0.469511	0.666374	-5.39638	NOTDEG	POSLFC	0.000361874	-0.0102302	0.0180486	0.0282788
ENSG00000224066	0.0772258	0.35397	0.769618	0.442232	0.64457	-5.30853	NOTDEG	POSLFC	-0.00367147	-0.0184565	0.0210167	0.0394731
ENSG00000224067	0.441667	1.48768	3.64582	0.000322438	0.00791231	0.11508	DEG	POSLFC	-0.016375	-0.117634	0.152708	0.270342
ENSG00000224078	-0.28058	6.59911	-3.4187	0.000731291	0.0127152	-0.860184	DEG	NEGLFC	-0.00322273	0.0601433	-0.109032	-0.169175
ENSG00000224080	0.233227	0.233915	2.39543	0.0173154	0.0876208	-3.12654	NOTDEG	POSLFC	-0.00831315	-0.054109	0.0681573	0.122266
ENSG00000224083	0.426992	2.78819	4.42551	1.42168e-05	0.00148182	2.89097	DEG	POSLFC	-0.00535696	-0.0906054	0.136992	0.227597
ENSG00000224086	0.0272954	0.903821	0.275947	0.78281	0.88444	-5.65195	NOTDEG	POSLFC	0.0071226	0.00110851	0.017165	0.0160565
ENSG00000224091	-0.0907522	0.564119	-0.394147	0.693799	0.828349	-5.5689	NOTDEG	NEGLFC	-0.0169732	0.0148686	-0.0701429	-0.0850115
ENSG00000224114	-0.655961	-2.85533	-1.30896	0.191714	0.392337	-4.52261	NOTDEG	NEGLFC	0.00450432	0.140761	-0.223019	-0.363781
ENSG00000224137	-0.549395	-1.28583	-2.24326	0.0257307	0.112431	-3.44649	NOTDEG	NEGLFC	-0.0139858	0.0819242	-0.174137	-0.256062
ENSG00000224142	-0.115121	-0.36664	-0.922571	0.357094	0.569515	-5.05921	NOTDEG	NEGLFC	0.0202162	0.050832	-0.0309063	-0.0817383
ENSG00000224152	0.0654536	3.14528	0.847393	0.397563	0.605556	-5.81476	NOTDEG	POSLFC	-0.00573404	-0.0282057	0.0317894	0.0599951
ENSG00000224157	-0.131987	0.0772697	-0.992884	0.321698	0.53486	-5.08882	NOTDEG	NEGLFC	0.0322587	0.064133	-0.0209655	-0.0850985
ENSG00000224159	0.0450982	-1.53195	0.249258	0.80336	0.897713	-5.19549	NOTDEG	POSLFC	0.00433173	-0.0348864	0.0698186	0.104705
ENSG00000224165	-0.0683331	0.938352	-0.739891	0.46004	0.658627	-5.43376	NOTDEG	NEGLFC	0.0202732	0.0521503	-0.0329555	-0.0851058
ENSG00000224177	-0.0926397	2.40277	-0.592226	0.554219	0.733573	-5.87285	NOTDEG	NEGLFC	-0.0459492	-0.00707142	-0.110868	-0.103796
ENSG00000224183	-0.0760165	-0.289167	-0.374166	0.708589	0.837327	-5.38191	NOTDEG	NEGLFC	-0.022939	-0.0168251	-0.033148	-0.0163229
ENSG00000224216	0.136445	-0.468146	1.08978	0.276827	0.487919	-4.93239	NOTDEG	POSLFC	-0.00917757	-0.0491715	0.0576047	0.106776
ENSG00000224220	-0.460251	-1.96307	-2.19664	0.0289375	0.121586	-3.54254	NOTDEG	NEGLFC	-0.0996388	-0.00232607	-0.262133	-0.259806
ENSG00000224287	-0.0878548	-0.808747	-0.657673	0.511336	0.701221	-5.15953	NOTDEG	NEGLFC	-0.0417609	-0.00737669	-0.099176	-0.0917993
ENSG00000224295	0.0197289	-0.649515	0.113009	0.910111	0.958194	-5.36604	NOTDEG	POSLFC	0.00859491	-0.00168144	0.0257545	0.0274359
ENSG00000224307	-0.311171	2.27415	-2.70901	0.00720109	0.0503769	-2.58524	NOTDEG	NEGLFC	-0.00855717	0.0542226	-0.113388	-0.16761
ENSG00000224315	0.0191823	-0.905912	0.116898	0.907032	0.957011	-5.3036	NOTDEG	POSLFC	-0.0102119	-0.00964328	-0.0111614	-0.00151816
ENSG00000224356	-0.189867	0.424248	-1.77057	0.0778153	0.224527	-4.23825	NOTDEG	NEGLFC	-0.0366138	0.0295317	-0.147064	-0.176596
ENSG00000224358	-0.154054	0.296374	-1.43767	0.15174	0.342349	-4.66653	NOTDEG	NEGLFC	0.00918103	0.0598643	-0.0754505	-0.135315
ENSG00000224373	-0.304711	2.85375	-1.24281	0.215067	0.419706	-5.31096	NOTDEG	NEGLFC	-0.163957	-0.100085	-0.270613	-0.170529
ENSG00000224376	-0.410859	-1.38899	-2.14286	0.0330614	0.131835	-3.59711	NOTDEG	NEGLFC	-0.0221683	0.0408459	-0.12739	-0.168236
ENSG00000224397	0.169462	5.66598	2.0244	0.0439614	0.15727	-4.45339	NOTDEG	POSLFC	-0.00992296	-0.0540386	0.0637418	0.11778
ENSG00000224418	-0.00564179	-0.843294	-0.0470034	0.962547	0.984299	-5.30802	NOTDEG	NEGLFC	0.00796695	0.00808015	0.00777793	-0.000302219
ENSG00000224424	0.0691871	-0.433234	0.582887	0.560479	0.738745	-5.26198	NOTDEG	POSLFC	-0.0116829	-0.0404129	0.0362909	0.0767038
ENSG00000224429	0.262872	0.82762	2.13186	0.0339651	0.134018	-3.67388	NOTDEG	POSLFC	0.0162201	-0.0352703	0.102199	0.137469
ENSG00000224430	-0.0749219	-0.59388	-0.515454	0.606678	0.769557	-5.25011	NOTDEG	NEGLFC	-0.0105188	-0.00535306	-0.0191446	-0.0137915
ENSG00000224442	0.247639	2.23323	3.3463	0.000941135	0.0149751	-0.830886	DEG	POSLFC	-0.016811	-0.0729497	0.07693	0.14988
ENSG00000224451	0.0968538	1.92455	1.17379	0.241564	0.450471	-5.26925	NOTDEG	POSLFC	0.0157762	-0.0119876	0.0621363	0.0741239
ENSG00000224464	0.164634	-0.335702	1.29645	0.195981	0.397253	-4.74575	NOTDEG	POSLFC	0.000713144	-0.043832	0.0750952	0.118927
ENSG00000224470	0.0479092	5.56442	1.69372	0.0915271	0.249156	-5.03964	NOTDEG	POSLFC	-0.00110912	-0.0102278	0.0141174	0.0243452
ENSG00000224479	-0.00832928	-1.03478	-0.047351	0.96227	0.984233	-5.27795	NOTDEG	NEGLFC	0.0082661	0.0140359	-0.0013684	-0.0154043
ENSG00000224505	0.143123	3.14396	2.76292	0.0061417	0.045597	-2.54836	DEG	POSLFC	0.00603127	-0.0213209	0.0517042	0.0730251
ENSG00000224531	-0.0435466	2.94295	-0.920225	0.358316	0.570581	-5.69622	NOTDEG	NEGLFC	-0.00409527	0.00987845	-0.0274287	-0.0373072
ENSG00000224533	0.071155	0.0887752	0.611524	0.541392	0.725424	-5.34837	NOTDEG	POSLFC	-0.00743053	-0.0161327	0.00710047	0.0232332
ENSG00000224536	-0.00787809	0.115411	-0.0772795	0.938461	0.972021	-5.51396	NOTDEG	NEGLFC	-0.0289912	-0.035108	-0.0187773	0.0163307
ENSG00000224546	-0.234313	-1.2787	-1.26511	0.206974	0.410079	-4.64894	NOTDEG	NEGLFC	-0.0151403	0.0451542	-0.115821	-0.160975
ENSG00000224557	-0.0439398	-2.032	-0.190392	0.849152	0.924411	-5.10754	NOTDEG	NEGLFC	-0.023538	-0.00776337	-0.0498785	-0.0421152
ENSG00000224578	-0.210689	0.284655	-2.17202	0.0307663	0.126257	-3.54569	NOTDEG	NEGLFC	0.00226481	0.0506413	-0.0785148	-0.129156
ENSG00000224596	-0.211815	-1.05044	-1.27905	0.202031	0.404388	-4.66634	NOTDEG	NEGLFC	-0.0116205	0.0441442	-0.104737	-0.148881
ENSG00000224597	0.100794	2.91662	1.37862	0.169209	0.363223	-5.19717	NOTDEG	POSLFC	-0.0135112	-0.0368283	0.0254239	0.0622523
ENSG00000224606	0.219954	-1.33324	1.38132	0.168377	0.362316	-4.55724	NOTDEG	POSLFC	-0.0311324	-0.0627304	0.0216302	0.0843606
ENSG00000224614	0.0902129	0.438828	0.679724	0.49729	0.689346	-5.39822	NOTDEG	POSLFC	0.00372567	-0.0170651	0.0384424	0.0555075
ENSG00000224616	0.147127	1.88734	1.52937	0.127399	0.306826	-4.81636	NOTDEG	POSLFC	-0.0047354	-0.0456606	0.063602	0.109263
ENSG00000224631	-0.224645	0.58815	-2.23655	0.0261721	0.11369	-3.44232	NOTDEG	NEGLFC	0.00551788	0.0661285	-0.0956905	-0.161819
ENSG00000224635	0.0111756	-0.169102	0.0925734	0.926314	0.966393	-5.45747	NOTDEG	POSLFC	-0.0109331	-0.00395388	-0.022587	-0.0186331
ENSG00000224650	-0.263616	2.06577	-1.1762	0.240599	0.449689	-5.27653	NOTDEG	NEGLFC	-0.145228	-0.063736	-0.281305	-0.217569
ENSG00000224660	0.046348	4.02348	0.901264	0.36829	0.579612	-5.89664	NOTDEG	POSLFC	-0.00342061	-0.011818	0.0106015	0.0224195
ENSG00000224672	0.337876	1.82348	3.35367	0.000917438	0.0147115	-0.791461	DEG	POSLFC	0.0288598	-0.0320509	0.130569	0.16262
ENSG00000224699	0.0489937	3.1436	1.03307	0.302541	0.515383	-5.63781	NOTDEG	POSLFC	0.00203077	-0.00758963	0.018095	0.0256846
ENSG00000224707	0.222795	2.4873	3.69694	0.000266635	0.00706697	0.264585	DEG	POSLFC	0.000253142	-0.048032	0.0808803	0.128912
ENSG00000224745	0.119857	5.26975	1.98829	0.0478385	0.165804	-4.50233	NOTDEG	POSLFC	0.00353496	-0.0224897	0.0469913	0.069481
ENSG00000224789	0.548958	-0.203104	2.66987	0.00807064	0.0544886	-2.55722	NOTDEG	POSLFC	-0.0325527	-0.184548	0.22125	0.405798
ENSG00000224796	-0.155952	-1.09799	-0.854801	0.393455	0.602544	-5.0047	NOTDEG	NEGLFC	-0.0532358	0.0516509	-0.228377	-0.280028
ENSG00000224802	0.281493	0.0548695	2.90959	0.00393524	0.0351519	-2.00797	DEG	POSLFC	-0.00927785	-0.0779638	0.105415	0.183379
ENSG00000224805	-0.279487	0.588002	-1.74529	0.0821263	0.232322	-4.28354	NOTDEG	NEGLFC	0.0101203	0.0676576	-0.0859563	-0.153614
ENSG00000224846	-0.260432	-0.251035	-1.58131	0.115034	0.287125	-4.41165	NOTDEG	NEGLFC	-0.00194737	0.0438155	-0.0783627	-0.122178
ENSG00000224861	0.143622	-0.25468	1.08905	0.277151	0.488317	-4.97726	NOTDEG	POSLFC	0.00591898	-0.0397778	0.0822239	0.122002
ENSG00000224870	-0.120059	2.94002	-2.26739	0.0241956	0.108143	-3.67564	NOTDEG	NEGLFC	-0.00218636	0.0268819	-0.0507248	-0.0776067
ENSG00000224877	-0.0317093	1.19956	-0.464129	0.642947	0.793483	-5.64704	NOTDEG	NEGLFC	0.00292604	0.02053	-0.0264693	-0.0469993
ENSG00000224885	0.0110746	-0.538952	0.0798896	0.936387	0.97076	-5.3744	NOTDEG	POSLFC	-0.019138	-0.0195948	-0.0183752	0.00121967
ENSG00000224886	0.0476039	-1.36297	0.263071	0.792707	0.890292	-5.19434	NOTDEG	POSLFC	0.00454242	-0.014975	0.0371329	0.0521079
ENSG00000224892	0.218542	2.37131	3.3501	0.000928854	0.0148305	-0.82708	DEG	POSLFC	-0.00182907	-0.0424788	0.0660484	0.108527
ENSG00000224895	0.042462	-0.469091	0.318882	0.750074	0.864001	-5.34926	NOTDEG	POSLFC	-0.00877507	-0.00858569	-0.00909131	-0.000505622
ENSG00000224897	-0.242553	-0.86236	-1.49556	0.135993	0.318732	-4.44929	NOTDEG	NEGLFC	0.00267434	0.0574135	-0.0887298	-0.146143
ENSG00000224914	0.118452	0.896936	1.2902	0.198138	0.399931	-4.93655	NOTDEG	POSLFC	0.00110292	-0.0116496	0.0223972	0.0340468
ENSG00000224934	-0.0910677	1.32358	-1.09761	0.273402	0.484704	-5.2292	NOTDEG	NEGLFC	0.00719507	0.0273302	-0.0264268	-0.053757
ENSG00000224940	-0.114891	-1.70316	-0.415154	0.678375	0.818595	-5.13556	NOTDEG	NEGLFC	0.0141793	0.0630162	-0.0673691	-0.130385
ENSG00000224950	0.108935	3.08119	1.40761	0.160452	0.35353	-5.20387	NOTDEG	POSLFC	-0.00423906	-0.0212414	0.0241516	0.0453929
ENSG00000224959	0.072895	2.10095	0.955646	0.340147	0.553672	-5.52115	NOTDEG	POSLFC	-0.00886776	-0.0257287	0.0192868	0.0450156
ENSG00000224967	0.0079402	0.522047	0.0885724	0.929491	0.967738	-5.59045	NOTDEG	POSLFC	-0.00482042	-0.0140692	0.0106233	0.0246926
ENSG00000224972	0.0926464	0.765149	0.988395	0.323887	0.537204	-5.2241	NOTDEG	POSLFC	-0.0110434	-0.0357145	0.0301528	0.0658673
ENSG00000224975	0.147222	2.20141	2.75262	0.00633249	0.0463093	-2.46421	DEG	POSLFC	0.00955584	-0.0199571	0.0588368	0.0787939
ENSG00000224986	0.0587964	-1.19226	0.309462	0.75722	0.867954	-5.23427	NOTDEG	POSLFC	0.00257689	-0.0181165	0.0371309	0.0552474
ENSG00000225014	0.0122843	1.9517	0.119458	0.905006	0.956139	-5.9093	NOTDEG	POSLFC	0.00200699	-0.00359988	0.0113694	0.0149693
ENSG00000225032	-0.370779	1.07702	-3.36773	0.000873802	0.0142207	-0.749666	DEG	NEGLFC	-0.0359929	0.0824786	-0.233818	-0.316297
ENSG00000225062	0.199371	0.511306	1.85936	0.0641164	0.199117	-4.12132	NOTDEG	POSLFC	0.0136984	-0.032492	0.0908278	0.12332
ENSG00000225079	-0.113105	-1.57651	-0.530631	0.596132	0.762591	-5.11221	NOTDEG	NEGLFC	-0.0347639	-0.0179449	-0.0628485	-0.0449036
ENSG00000225082	0.0279159	-0.120973	0.187474	0.851437	0.925625	-5.45152	NOTDEG	POSLFC	-0.00259729	-0.0101584	0.0100283	0.0201867
ENSG00000225091	-0.0817453	2.24718	-0.654176	0.513582	0.703002	-5.7843	NOTDEG	NEGLFC	0.0193381	0.0569152	-0.0434087	-0.100324
ENSG00000225092	0.213094	1.5138	2.75156	0.00635251	0.0464191	-2.40387	DEG	POSLFC	-0.00856985	-0.0572648	0.0727415	0.130006
ENSG00000225101	-0.0968285	4.47596	-0.925951	0.355338	0.568031	-5.93294	NOTDEG	NEGLFC	-0.00156732	0.0203482	-0.0381622	-0.0585104
ENSG00000225111	0.122331	0.131616	1.15906	0.247506	0.45656	-4.9642	NOTDEG	POSLFC	-0.000663215	-0.0246308	0.0393581	0.0639889
ENSG00000225113	0.190099	2.85313	2.93776	0.00360542	0.0334959	-2.05489	DEG	POSLFC	0.00159324	-0.0358586	0.0641307	0.0999893
ENSG00000225131	-0.254548	-1.36793	-1.5581	0.120436	0.295711	-4.35566	NOTDEG	NEGLFC	-0.0230242	-0.0145072	-0.037246	-0.0227388
ENSG00000225138	-0.203292	-0.421635	-1.36733	0.172713	0.367977	-4.6593	NOTDEG	NEGLFC	0.0190713	0.050046	-0.0326507	-0.0826967
ENSG00000225178	-0.268882	0.809556	-1.49424	0.136336	0.319373	-4.65382	NOTDEG	NEGLFC	-0.0353581	0.0497384	-0.177453	-0.227192
ENSG00000225187	0.218655	-0.394142	1.62164	0.106104	0.272993	-4.35311	NOTDEG	POSLFC	-0.0109197	-0.0501241	0.0545443	0.104668
ENSG00000225190	0.178703	5.71659	3.46635	0.000617974	0.0115522	-0.700879	DEG	POSLFC	0.000331643	-0.0378639	0.064111	0.101975
ENSG00000225193	0.132182	1.64247	1.75876	0.0798059	0.228142	-4.43585	NOTDEG	POSLFC	0.00171307	-0.0105308	0.0221581	0.0326889
ENSG00000225195	0.126266	4.00064	2.24527	0.0255997	0.112153	-3.87608	NOTDEG	POSLFC	0.00821788	-0.0189453	0.0535753	0.0725206
ENSG00000225205	0.0794499	2.59073	1.26816	0.205885	0.408752	-5.2803	NOTDEG	POSLFC	0.00244066	-0.0173281	0.0354508	0.0527789
ENSG00000225213	0.0930322	0.85532	1.11968	0.263894	0.474612	-5.1123	NOTDEG	POSLFC	-0.00667155	-0.0201087	0.015766	0.0358747
ENSG00000225215	-0.165985	-0.437353	-1.30731	0.192274	0.393043	-4.71341	NOTDEG	NEGLFC	-0.00754686	0.0369829	-0.0819031	-0.118886
ENSG00000225217	0.188107	3.38106	1.34647	0.179336	0.377321	-5.338	NOTDEG	POSLFC	0.00425996	-0.0352811	0.070286	0.105567
ENSG00000225224	0.0701064	0.964611	0.882917	0.378104	0.587912	-5.35294	NOTDEG	POSLFC	-0.0152205	-0.046838	0.0375747	0.0844127
ENSG00000225231	0.159214	0.143286	0.455042	0.649462	0.79837	-5.43423	NOTDEG	POSLFC	-0.00769336	-0.0178914	0.00933545	0.0272269
ENSG00000225259	-0.465882	-0.952523	-3.07797	0.00230935	0.0254728	-1.80285	DEG	NEGLFC	0.0305598	0.107516	-0.0979427	-0.205459
ENSG00000225300	0.0332948	0.533411	0.316303	0.752028	0.865171	-5.56545	NOTDEG	POSLFC	-0.0185208	-0.0213827	-0.0137419	0.00764078
ENSG00000225314	0.157362	0.402996	1.21696	0.224733	0.431393	-4.94937	NOTDEG	POSLFC	-0.0162933	-0.061459	0.0591249	0.120584
ENSG00000225335	0.00950917	-0.122102	0.0965832	0.923133	0.965298	-5.45802	NOTDEG	POSLFC	0.0059796	-0.0106508	0.0337492	0.0444
ENSG00000225339	0.102795	0.586345	0.898175	0.369931	0.580942	-5.26437	NOTDEG	POSLFC	-0.0019263	-0.0117459	0.0144705	0.0262164
ENSG00000225342	0.0776551	4.19593	0.916916	0.360045	0.572449	-5.9149	NOTDEG	POSLFC	-0.0006346	-0.0210469	0.0334501	0.0544969
ENSG00000225345	0.193244	0.519689	1.01638	0.310401	0.523438	-5.1505	NOTDEG	POSLFC	-0.0152197	-0.0517449	0.0457704	0.0975153
ENSG00000225369	0.0240541	1.90368	0.31686	0.751607	0.864968	-5.86019	NOTDEG	POSLFC	-0.0050123	-0.00608019	-0.00322914	0.00285105
ENSG00000225401	-0.0391319	-1.0634	-0.226713	0.820826	0.908152	-5.25045	NOTDEG	NEGLFC	-0.0084502	-0.000700226	-0.0213912	-0.020691
ENSG00000225411	0.227381	0.715793	1.52309	0.128963	0.30877	-4.64671	NOTDEG	POSLFC	-0.0169257	-0.0590152	0.0533557	0.112371
ENSG00000225423	-0.00210354	1.07041	-0.0222962	0.982229	0.991258	-5.7185	NOTDEG	NEGLFC	-0.00764058	-0.0119652	-0.000419375	0.0115458
ENSG00000225434	-0.0205164	2.50482	-0.212934	0.831547	0.913854	-6.00835	NOTDEG	NEGLFC	-0.0177445	-0.002775	-0.0427407	-0.0399657
ENSG00000225439	-0.146985	-0.728928	-0.958236	0.338842	0.552502	-4.96989	NOTDEG	NEGLFC	-0.0119577	0.0056424	-0.0413464	-0.0469888
ENSG00000225447	0.150696	1.82042	2.25996	0.0246591	0.109391	-3.54085	NOTDEG	POSLFC	-0.00330425	-0.031364	0.0435502	0.0749143
ENSG00000225450	0.305158	0.912225	2.90796	0.00395516	0.0352845	-1.99042	DEG	POSLFC	-0.00906277	-0.0753303	0.101591	0.176922
ENSG00000225465	-0.409684	-1.1307	-2.34698	0.0196843	0.0952363	-3.26343	NOTDEG	NEGLFC	-0.0247432	0.0661363	-0.176495	-0.242631
ENSG00000225470	-0.0386065	6.13969	-0.726222	0.468362	0.665512	-6.19522	NOTDEG	NEGLFC	5.4579e-05	0.0101836	-0.016859	-0.0270426
ENSG00000225479	0.0125161	0.462455	0.10358	0.917583	0.962347	-5.58935	NOTDEG	POSLFC	-0.00202878	0.0086481	-0.0198572	-0.0285053
ENSG00000225484	0.0332917	5.6564	0.283807	0.776786	0.880473	-6.40151	NOTDEG	POSLFC	0.00561146	-0.00145418	0.0174097	0.0188639
ENSG00000225492	0.078974	0.533449	0.271387	0.786311	0.886134	-5.62569	NOTDEG	POSLFC	-0.0185188	-0.044279	0.024496	0.068775
ENSG00000225506	0.386168	-0.450732	2.331	0.0205253	0.0974179	-3.24355	NOTDEG	POSLFC	-0.0141197	-0.084775	0.103861	0.188636
ENSG00000225513	0.409374	-0.723047	3.02684	0.00272182	0.0280551	-1.84489	DEG	POSLFC	-0.0170382	-0.0994246	0.120532	0.219956
ENSG00000225523	0.117627	-2.81231	0.416415	0.677453	0.818145	-5.00815	NOTDEG	POSLFC	-0.10266	-0.0910778	-0.122	-0.0309224
ENSG00000225527	-0.101894	-0.829888	-0.706787	0.480338	0.676051	-5.12683	NOTDEG	NEGLFC	-0.0337272	-0.00310128	-0.0848668	-0.0817655
ENSG00000225528	0.0561506	3.75226	0.52179	0.602265	0.766982	-6.11857	NOTDEG	POSLFC	-0.00423678	-0.0153979	0.0144001	0.029798
ENSG00000225568	0.213919	-0.953079	1.31275	0.190435	0.390964	-4.64123	NOTDEG	POSLFC	-9.46916e-05	-0.0405908	0.0675261	0.108117
ENSG00000225569	-0.386724	-0.938919	-2.07878	0.0386272	0.144954	-3.67719	NOTDEG	NEGLFC	-0.0147163	0.0494501	-0.121862	-0.171312
ENSG00000225611	-0.291713	0.563348	-1.94876	0.0524097	0.174884	-3.98135	NOTDEG	NEGLFC	0.00251936	0.0480683	-0.0735387	-0.121607
ENSG00000225614	-0.32914	-1.42266	-1.9085	0.0574385	0.185042	-3.92729	NOTDEG	NEGLFC	-0.0403032	0.0778543	-0.237604	-0.315458
ENSG00000225630	-0.146949	1.55578	-0.930778	0.35284	0.565843	-5.40888	NOTDEG	NEGLFC	0.0274679	0.0479332	-0.00670522	-0.0546384
ENSG00000225640	0.500053	-0.817777	3.29662	0.00111625	0.016376	-1.21702	DEG	POSLFC	-0.036455	-0.158403	0.167175	0.325577
ENSG00000225648	-0.190177	3.15133	-2.77429	0.0059372	0.0447412	-2.51114	DEG	NEGLFC	-0.004992	0.0285315	-0.0609699	-0.0895014
ENSG00000225663	-0.116371	2.51406	-1.6367	0.102915	0.267863	-4.77401	NOTDEG	NEGLFC	-0.00323648	0.0211265	-0.0439181	-0.0650447
ENSG00000225681	0.214835	-0.882891	1.16955	0.243263	0.452184	-4.80655	NOTDEG	POSLFC	-0.0137508	-0.0885545	0.111157	0.199712
ENSG00000225690	1.13018	-2.6689	2.62936	0.00906913	0.0583829	-3.00437	NOTDEG	POSLFC	-0.0521036	-0.280644	0.329516	0.610161
ENSG00000225697	0.159162	3.57649	1.87879	0.0614026	0.193676	-4.53358	NOTDEG	POSLFC	0.00271084	-0.0147819	0.0319204	0.0467022
ENSG00000225698	-0.0209857	-0.0586679	-0.0735919	0.941392	0.973396	-5.51972	NOTDEG	NEGLFC	-0.21162	-0.151321	-0.312308	-0.160987
ENSG00000225726	0.0571916	-0.774842	0.383753	0.701478	0.833153	-5.2827	NOTDEG	POSLFC	-0.0208766	-0.0362309	0.00476199	0.0409928
ENSG00000225733	-0.00252179	6.61179	-0.073285	0.941636	0.973432	-6.46377	NOTDEG	NEGLFC	-0.000217457	0.000612806	-0.00160384	-0.00221665
ENSG00000225746	-0.075076	-2.27305	-0.22572	0.821598	0.908601	-5.05766	NOTDEG	NEGLFC	0.0296359	0.0324347	0.0249624	-0.00747233
ENSG00000225750	0.103402	-0.326448	0.94399	0.34606	0.559556	-5.05258	NOTDEG	POSLFC	0.00265166	-0.019486	0.0396174	0.0591034
ENSG00000225761	0.151611	0.645294	1.58801	0.11351	0.284637	-4.53066	NOTDEG	POSLFC	0.0161923	-0.012948	0.064851	0.077799
ENSG00000225774	-0.436059	-2.66573	-1.18733	0.23619	0.444426	-4.61892	NOTDEG	NEGLFC	-0.00902873	0.105447	-0.200182	-0.305629
ENSG00000225783	0.0838617	6.8512	0.826045	0.409543	0.616591	-6.13387	NOTDEG	POSLFC	-0.000783992	-0.0192683	0.0300813	0.0493496
ENSG00000225791	0.0279688	0.346185	0.332873	0.739501	0.857138	-5.51203	NOTDEG	POSLFC	-0.0156635	-0.0323061	0.0121265	0.0444326
ENSG00000225793	-0.0167124	0.220359	-0.151628	0.879599	0.941935	-5.51726	NOTDEG	NEGLFC	-0.0124962	-0.00251139	-0.0291688	-0.0266574
ENSG00000225808	0.193468	1.86086	3.01973	0.0027842	0.0284746	-1.73978	DEG	POSLFC	0.00616148	-0.031206	0.0685582	0.0997643
ENSG00000225828	0.199118	2.27887	3.04234	0.00259011	0.0272847	-1.70945	DEG	POSLFC	-0.00226503	-0.0408087	0.0620955	0.102904
ENSG00000225830	-0.0585	5.45296	-1.85764	0.0643617	0.199583	-4.75251	NOTDEG	NEGLFC	-0.0005747	0.0125535	-0.0224963	-0.0350498
ENSG00000225840	-0.952197	-2.1843	-2.29218	0.0227023	0.103922	-3.3526	NOTDEG	NEGLFC	0.233048	0.466159	-0.156202	-0.622361
ENSG00000225855	0.112421	0.635115	1.29692	0.195821	0.397143	-4.89125	NOTDEG	POSLFC	-0.00389642	-0.0114348	0.00869125	0.0201261
ENSG00000225873	0.26197	4.52442	4.15721	4.38957e-05	0.00273131	1.78295	DEG	POSLFC	0.00780972	-0.0435942	0.0936446	0.137239
ENSG00000225880	-0.209032	1.4009	-2.50264	0.0129472	0.0725678	-2.96848	NOTDEG	NEGLFC	0.0103061	0.0611439	-0.0745835	-0.135727
ENSG00000225889	0.0878805	5.26308	0.978588	0.328702	0.542177	-5.95491	NOTDEG	POSLFC	0.00203572	-0.0157948	0.0318093	0.0476041
ENSG00000225891	0.00113478	1.63211	0.0150945	0.987968	0.994832	-5.83702	NOTDEG	POSLFC	0.000515435	0.00738648	-0.0109579	-0.0183444
ENSG00000225900	0.207723	1.26747	2.27432	0.0237695	0.106772	-3.44567	NOTDEG	POSLFC	-0.00673854	-0.0597788	0.0818287	0.141607
ENSG00000225914	-0.546188	-0.462981	-2.33734	0.0201881	0.0964342	-3.23969	NOTDEG	NEGLFC	-0.00596053	0.096163	-0.176488	-0.272651
ENSG00000225921	-0.0314502	3.89788	-0.670274	0.503284	0.693974	-6.04798	NOTDEG	NEGLFC	0.00477582	0.0127261	-0.00849963	-0.0212257
ENSG00000225931	0.180918	-0.345642	1.2621	0.208055	0.411392	-4.79824	NOTDEG	POSLFC	-0.00223497	-0.0496751	0.0769811	0.126656
ENSG00000225936	-0.0186892	1.40954	-0.132603	0.894611	0.95045	-5.78183	NOTDEG	NEGLFC	-0.0188144	-0.0251731	-0.00819662	0.0169765
ENSG00000225937	-0.813052	-2.75954	-2.07678	0.0388132	0.145357	-3.82106	NOTDEG	NEGLFC	0.0199842	0.234674	-0.338507	-0.573181
ENSG00000225938	-0.303742	-1.30752	-1.96275	0.0507516	0.171605	-3.85293	NOTDEG	NEGLFC	-0.0236198	0.0473182	-0.142073	-0.189391
ENSG00000225940	0.162803	-0.302538	0.98703	0.324554	0.537701	-5.06098	NOTDEG	POSLFC	-0.0242328	-0.0409254	0.00364062	0.044566
ENSG00000225945	-0.0305717	-0.853396	-0.204953	0.837771	0.917257	-5.29317	NOTDEG	NEGLFC	0.0198947	0.0185451	0.0221482	0.00360308
ENSG00000225948	-0.31211	0.415081	-2.18124	0.0300706	0.12442	-3.54587	NOTDEG	NEGLFC	-0.039719	0.047917	-0.186055	-0.233972
ENSG00000225964	0.138749	2.44131	0.743624	0.457782	0.65652	-5.77533	NOTDEG	POSLFC	-0.00264493	-0.0300453	0.0431086	0.073154
ENSG00000225972	1.21502	-2.63381	2.03667	0.0427058	0.154148	-3.79839	NOTDEG	POSLFC	0.0666987	-0.0906635	0.329464	0.420127
ENSG00000225973	-0.0394714	3.57008	-0.910942	0.363178	0.57531	-5.82141	NOTDEG	NEGLFC	0.00281009	0.00960046	-0.00852854	-0.018129
ENSG00000225975	-0.138934	0.592434	-1.49968	0.134922	0.317143	-4.63489	NOTDEG	NEGLFC	-0.0187157	0.012888	-0.0714877	-0.0843757
ENSG00000225991	0.150374	0.359823	1.53744	0.125412	0.303795	-4.5562	NOTDEG	POSLFC	0.0252133	-0.0035755	0.0732853	0.0768608
ENSG00000226002	-0.0701723	-0.747747	-0.410725	0.681615	0.820844	-5.25259	NOTDEG	NEGLFC	-0.0159679	0.00943706	-0.0583895	-0.0678265
ENSG00000226015	-0.0076604	-0.0206523	-0.0663637	0.94714	0.976515	-5.47997	NOTDEG	NEGLFC	-0.00984827	0.00694947	-0.0378973	-0.0448468
ENSG00000226024	0.123536	-1.31691	0.679937	0.497155	0.689315	-5.0805	NOTDEG	POSLFC	0.0106019	-0.0408255	0.096476	0.137301
ENSG00000226026	0.317021	-1.37197	1.60735	0.109202	0.278072	-4.30724	NOTDEG	POSLFC	-0.0254997	-0.135027	0.15739	0.292416
ENSG00000226029	0.204082	3.03609	3.31584	0.00104517	0.0158165	-0.984521	DEG	POSLFC	0.0065325	-0.0344435	0.0749547	0.109398
ENSG00000226032	0.0658988	6.07135	1.13716	0.256529	0.466645	-5.82425	NOTDEG	POSLFC	-0.000122643	-0.0138451	0.0227912	0.0366363
ENSG00000226067	-0.151395	2.66766	-1.45604	0.146599	0.335245	-5.05317	NOTDEG	NEGLFC	-0.00502613	0.0194815	-0.0459492	-0.0654307
ENSG00000226091	0.443334	3.48019	3.19839	0.00155493	0.0197593	-1.38509	DEG	POSLFC	-0.00870596	-0.108514	0.157955	0.266469
ENSG00000226102	0.138769	-1.38608	0.673445	0.501268	0.692275	-5.0601	NOTDEG	POSLFC	0.0151302	-0.0143351	0.0643317	0.0786668
ENSG00000226121	-0.0742317	-0.357163	-0.692357	0.489337	0.683732	-5.19836	NOTDEG	NEGLFC	-0.0103829	0.0140858	-0.051241	-0.0653268
ENSG00000226124	-0.182746	-0.199071	-1.46233	0.144869	0.332708	-4.56995	NOTDEG	NEGLFC	0.0017442	0.0662921	-0.106039	-0.172331
ENSG00000226125	0.0485597	-1.39772	0.254308	0.79946	0.895243	-5.21866	NOTDEG	POSLFC	-0.00769841	-0.0613524	0.0818936	0.143246
ENSG00000226137	-0.101077	2.92673	-1.00286	0.31687	0.530084	-5.62683	NOTDEG	NEGLFC	-0.00548239	0.0274798	-0.060523	-0.0880028
ENSG00000226147	0.297221	-1.35961	1.52137	0.129393	0.309359	-4.39676	NOTDEG	POSLFC	-0.0257505	-0.067405	0.0438047	0.11121
ENSG00000226149	-0.0801767	-0.636719	-0.538088	0.590981	0.759312	-5.23794	NOTDEG	NEGLFC	0.00240137	-0.0154174	0.0321554	0.0475729
ENSG00000226155	-0.0174122	-0.631209	-0.110024	0.912476	0.959612	-5.35866	NOTDEG	NEGLFC	0.00554562	0.0200222	-0.0186275	-0.0386497
ENSG00000226174	-0.0484581	0.895402	-0.582988	0.560412	0.738729	-5.5277	NOTDEG	NEGLFC	-0.0146483	0.00765037	-0.0518829	-0.0595333
ENSG00000226180	-0.00921491	-1.11806	-0.0594724	0.952622	0.979549	-5.26416	NOTDEG	NEGLFC	-0.0570539	0.00814939	-0.165931	-0.17408
ENSG00000226200	-0.00647412	2.90617	-0.103475	0.917666	0.96238	-6.09625	NOTDEG	NEGLFC	-0.00341801	-0.00294609	-0.00420603	-0.00125994
ENSG00000226210	-0.0561705	2.6701	-0.401693	0.688243	0.824551	-6.00435	NOTDEG	NEGLFC	0.0084339	0.0133035	0.000302636	-0.0130008
ENSG00000226232	-0.044057	2.25047	-0.566721	0.571397	0.746611	-5.81538	NOTDEG	NEGLFC	-0.0092137	0.00121371	-0.0266255	-0.0278392
ENSG00000226253	-0.324299	-0.251077	-2.26989	0.024041	0.107607	-3.35515	NOTDEG	NEGLFC	-0.0235006	0.0385644	-0.127137	-0.165702
ENSG00000226254	0.105523	-0.8073	0.702493	0.483006	0.678417	-5.12878	NOTDEG	POSLFC	-0.00152341	-0.0101417	0.0128675	0.0230092
ENSG00000226259	0.233228	2.20703	1.31386	0.190063	0.390573	-5.1705	NOTDEG	POSLFC	0.00166486	-0.0220706	0.0412985	0.0633691
ENSG00000226266	0.0702483	2.31102	1.36466	0.17355	0.369083	-5.11665	NOTDEG	POSLFC	0.00364403	-0.00653776	0.0206457	0.0271835
ENSG00000226278	-0.564316	-1.6418	-1.34813	0.178801	0.376623	-4.55915	NOTDEG	NEGLFC	0.0630737	0.174072	-0.122273	-0.296345
ENSG00000226281	0.0164537	0.458457	0.109	0.913288	0.959923	-5.59248	NOTDEG	POSLFC	-0.0191057	-0.0332072	0.00444101	0.0376482
ENSG00000226314	-0.00598708	-0.299333	-0.0444784	0.964558	0.984835	-5.433	NOTDEG	NEGLFC	-0.00735714	-0.00752775	-0.00707225	0.000455497
ENSG00000226318	0.213586	2.50062	3.05588	0.00247988	0.0265336	-1.69349	DEG	POSLFC	-0.0095733	-0.0651662	0.0832564	0.148423
ENSG00000226328	0.0238408	3.09976	0.272699	0.785303	0.885752	-6.11049	NOTDEG	POSLFC	-0.00215112	-0.00556727	0.00355322	0.0091205
ENSG00000226337	0.0802015	0.0298778	0.478122	0.632969	0.786694	-5.44243	NOTDEG	POSLFC	-0.0352113	-0.0743071	0.0300712	0.104378
ENSG00000226352	0.0168871	-0.634979	0.14625	0.883838	0.944259	-5.33892	NOTDEG	POSLFC	-0.0216145	-0.0237321	-0.0180785	0.00565364
ENSG00000226380	0.222134	5.77561	3.2592	0.00126764	0.0175381	-1.35393	DEG	POSLFC	-0.000198082	-0.0484465	0.0803677	0.128814
ENSG00000226383	-0.194779	-1.21532	-0.853283	0.394295	0.60318	-5.0007	NOTDEG	NEGLFC	-0.0217278	-0.0300676	-0.00780185	0.0222657
ENSG00000226396	-0.186312	0.326435	-1.67371	0.095402	0.255499	-4.36065	NOTDEG	NEGLFC	-0.0155649	0.0277905	-0.0879604	-0.115751
ENSG00000226419	0.0201642	2.44745	0.231903	0.816798	0.905248	-5.99239	NOTDEG	POSLFC	-0.0161367	-0.0188332	-0.0116341	0.00719917
ENSG00000226450	0.0353586	0.252975	0.339049	0.734849	0.854882	-5.50311	NOTDEG	POSLFC	-0.00997117	-0.0134532	-0.00415686	0.00929634
ENSG00000226465	-0.0975755	-1.23063	-0.60732	0.544173	0.727119	-5.10599	NOTDEG	NEGLFC	-0.00367764	0.0263512	-0.0538201	-0.0801713
ENSG00000226471	-0.143717	1.50061	-1.46195	0.144974	0.332761	-4.83231	NOTDEG	NEGLFC	-0.00118736	0.0334098	-0.0589581	-0.0923679
ENSG00000226479	0.32282	4.99123	5.54682	7.20768e-08	0.000148582	7.77057	DEG	POSLFC	-0.00189936	-0.0712389	0.113885	0.185124
ENSG00000226498	-0.227316	-1.3064	-1.39407	0.164498	0.357693	-4.53098	NOTDEG	NEGLFC	-0.0297374	0.020707	-0.11397	-0.134677
ENSG00000226501	0.184151	0.939342	2.30683	0.0218581	0.101459	-3.3524	NOTDEG	POSLFC	-0.0108283	-0.0438076	0.0442409	0.0880485
ENSG00000226564	0.00105687	-1.06848	0.00732128	0.994164	0.997336	-5.27854	NOTDEG	POSLFC	0.0149884	-0.0142025	0.0637317	0.0779342
ENSG00000226571	0.0195208	-0.832077	0.0926926	0.92622	0.966393	-5.3095	NOTDEG	POSLFC	-0.0021443	0.0132107	-0.0277842	-0.0409949
ENSG00000226608	-0.0828705	0.118478	-0.931886	0.352268	0.565415	-5.14567	NOTDEG	NEGLFC	0.0301334	0.0478719	0.000513368	-0.0473585
ENSG00000226659	-0.167693	-1.1183	-0.835568	0.404172	0.611981	-4.99597	NOTDEG	NEGLFC	-0.0101152	0.0327305	-0.0816594	-0.11439
ENSG00000226660	-0.0337915	0.329256	-0.212564	0.831835	0.913936	-5.57007	NOTDEG	NEGLFC	-0.0576821	-0.0567253	-0.0592798	-0.00255454
ENSG00000226688	-0.0355585	2.67585	-0.617843	0.537225	0.721733	-5.87493	NOTDEG	NEGLFC	0.00857967	0.0158037	-0.00348303	-0.0192867
ENSG00000226696	0.031338	2.78936	0.568988	0.56986	0.745548	-5.92651	NOTDEG	POSLFC	0.0036155	-0.00621018	0.0200225	0.0262327
ENSG00000226711	0.111972	0.252507	0.954446	0.340753	0.55422	-5.15425	NOTDEG	POSLFC	0.00364383	-0.0181216	0.039988	0.0581097
ENSG00000226721	-0.0510275	-0.90882	-0.330239	0.741488	0.858032	-5.26372	NOTDEG	NEGLFC	-0.0117429	-0.00234284	-0.0274394	-0.0250965
ENSG00000226742	0.0167349	1.35496	0.154976	0.876962	0.940424	-5.75952	NOTDEG	POSLFC	0.0115658	0.00813715	0.0172909	0.00915372
ENSG00000226751	-0.323572	-1.21033	-1.5859	0.113988	0.285247	-4.32958	NOTDEG	NEGLFC	0.00589158	0.0656363	-0.0938709	-0.159507
ENSG00000226752	-0.00663768	4.78268	-0.0459844	0.963358	0.984589	-6.37054	NOTDEG	NEGLFC	0.00535241	0.0197668	-0.0187168	-0.0384836
ENSG00000226758	0.431459	1.34799	4.13656	4.77659e-05	0.00282229	1.74442	DEG	POSLFC	-0.00545828	-0.103701	0.158588	0.262289
ENSG00000226761	-0.0568898	0.520059	-0.512154	0.608982	0.771172	-5.48107	NOTDEG	NEGLFC	-0.0142937	-0.00959515	-0.0221394	-0.0125443
ENSG00000226763	0.0415712	-0.187521	0.43288	0.665464	0.810308	-5.3691	NOTDEG	POSLFC	-0.0101382	-0.0367204	0.034249	0.0709694
ENSG00000226766	-0.187272	-1.62951	-1.02748	0.305158	0.518177	-4.82466	NOTDEG	NEGLFC	-0.0190228	-0.0067477	-0.0395199	-0.0327722
ENSG00000226777	-0.247051	4.10656	-1.62448	0.105496	0.272283	-5.00218	NOTDEG	NEGLFC	-0.00205648	0.0500133	-0.0890032	-0.139017
ENSG00000226791	-0.223777	0.0622995	-1.62372	0.105659	0.272491	-4.39737	NOTDEG	NEGLFC	-0.024102	0.0158647	-0.0908387	-0.106703
ENSG00000226801	0.211562	-1.18917	1.3921	0.165092	0.358283	-4.54604	NOTDEG	POSLFC	-0.0372091	-0.0962367	0.0613558	0.157592
ENSG00000226816	0.0993399	-0.21239	0.451107	0.652292	0.800554	-5.37253	NOTDEG	POSLFC	-0.00635054	-0.0538695	0.0729971	0.126867
ENSG00000226822	-0.058284	3.03258	-0.500297	0.617293	0.776608	-6.00828	NOTDEG	NEGLFC	-0.00357648	0.00424512	-0.0166371	-0.0208822
ENSG00000226824	-0.0965491	0.194343	-0.809686	0.418868	0.624197	-5.2436	NOTDEG	NEGLFC	-0.00791961	0.0280513	-0.0679842	-0.0960354
ENSG00000226833	0.375527	-0.653793	2.92426	0.00376014	0.0344333	-2.05995	DEG	POSLFC	-0.00537747	-0.098212	0.149639	0.247851
ENSG00000226839	0.151823	0.0888675	0.847604	0.397445	0.605502	-5.25341	NOTDEG	POSLFC	0.0118196	-0.0367365	0.0928992	0.129636
ENSG00000226862	-0.215336	-0.103502	-1.35771	0.175745	0.372087	-4.71441	NOTDEG	NEGLFC	-0.0369213	-0.00625517	-0.0881281	-0.0818729
ENSG00000226891	0.21757	4.81121	2.75387	0.00630904	0.0461817	-2.74388	DEG	POSLFC	-0.00135642	-0.0470866	0.0750044	0.122091
ENSG00000226928	-0.0129855	0.045418	-0.101932	0.91889	0.962999	-5.50608	NOTDEG	NEGLFC	-0.00527812	-0.0270354	0.0310525	0.0580879
ENSG00000226942	-0.0943984	0.797916	-0.724653	0.469323	0.666223	-5.44497	NOTDEG	NEGLFC	-0.0075024	0.0231304	-0.0586534	-0.0817838
ENSG00000226949	0.242419	-1.70513	1.05178	0.293886	0.506264	-4.79277	NOTDEG	POSLFC	-0.00356316	-0.0115371	0.00975187	0.021289
ENSG00000226950	-0.237931	2.32584	-3.61498	0.000361233	0.00845257	0.0100667	DEG	NEGLFC	-0.0184664	0.0485048	-0.130296	-0.1788
ENSG00000226979	-0.339028	-0.0202505	-2.75587	0.00627184	0.046102	-2.37676	DEG	NEGLFC	-0.0175996	0.0398587	-0.113544	-0.153403
ENSG00000226989	0.371272	-1.08543	2.59461	0.0100125	0.061859	-2.79861	NOTDEG	POSLFC	-0.00857469	-0.108766	0.158726	0.267492
ENSG00000227014	0.229468	-1.30965	1.31566	0.189458	0.389863	-4.61443	NOTDEG	POSLFC	-0.00857935	-0.0579246	0.073818	0.131743
ENSG00000227032	0.250474	1.98109	2.85064	0.00471628	0.0390108	-2.19824	DEG	POSLFC	-0.00448765	-0.0613622	0.0904821	0.151844
ENSG00000227036	-0.354683	-1.74138	-1.3931	0.164792	0.357966	-4.50142	NOTDEG	NEGLFC	0.0270655	0.0663488	-0.0385303	-0.104879
ENSG00000227039	-0.169907	5.03825	-2.34838	0.0196118	0.0950517	-3.74073	NOTDEG	NEGLFC	-0.00131499	0.0362199	-0.0639913	-0.100211
ENSG00000227045	0.214996	-0.89486	1.60384	0.109975	0.279197	-4.33849	NOTDEG	POSLFC	0.00033402	-0.0533226	0.0899304	0.143253
ENSG00000227051	-0.295082	-0.383777	-1.336	0.182728	0.381452	-4.69409	NOTDEG	NEGLFC	-0.0384482	0.00759382	-0.11533	-0.122923
ENSG00000227055	-0.0932561	-0.806882	-0.630588	0.528869	0.715175	-5.1647	NOTDEG	NEGLFC	-0.0296561	-0.00873906	-0.0645835	-0.0558445
ENSG00000227057	-0.187046	3.37519	-3.91439	0.000116082	0.00449984	0.968838	DEG	NEGLFC	-0.00899914	0.0395486	-0.0900646	-0.129613
ENSG00000227063	-0.261029	4.09289	-2.73981	0.00657723	0.0474741	-2.7065	DEG	NEGLFC	0.00904719	0.0684531	-0.0901494	-0.158603
ENSG00000227076	0.210335	-0.76219	1.2268	0.221018	0.427066	-4.75435	NOTDEG	POSLFC	-0.0278998	-0.0647857	0.0336926	0.0984783
ENSG00000227081	-0.544461	1.15763	-3.9363	0.000106532	0.00436312	0.98848	DEG	NEGLFC	0.00393515	0.11629	-0.183676	-0.299966
ENSG00000227097	-0.628722	1.10982	-3.13672	0.00190686	0.0222643	-1.39367	DEG	NEGLFC	-0.0693149	0.100935	-0.3536	-0.454535
ENSG00000227124	-0.117386	2.86245	-1.63618	0.103023	0.268039	-4.81582	NOTDEG	NEGLFC	-0.00563427	0.0165601	-0.0426946	-0.0592547
ENSG00000227161	0.165857	-0.194438	1.57675	0.11608	0.289	-4.43535	NOTDEG	POSLFC	0.013947	-0.0237357	0.0768701	0.100606
ENSG00000227165	-0.35618	1.5702	-2.23517	0.0262636	0.113901	-3.54783	NOTDEG	NEGLFC	-0.0318504	0.0611744	-0.187184	-0.248359
ENSG00000227191	-0.00985676	3.65601	-0.0804413	0.935949	0.970754	-6.21957	NOTDEG	NEGLFC	-0.0243263	-0.0220523	-0.0281234	-0.00607107
ENSG00000227200	0.0300171	1.61996	0.399006	0.69022	0.825789	-5.77596	NOTDEG	POSLFC	0.00146702	0.00447457	-0.00355503	-0.0080296
ENSG00000227232	-0.0560388	1.47455	-0.511172	0.609669	0.771551	-5.69475	NOTDEG	NEGLFC	0.0177127	0.0347632	-0.0107582	-0.0455214
ENSG00000227242	-0.294803	-2.39347	-0.744917	0.457001	0.656101	-4.91017	NOTDEG	NEGLFC	-0.0113391	0.0538479	-0.120189	-0.174037
ENSG00000227268	0.125437	0.988782	1.34922	0.178451	0.376127	-4.89217	NOTDEG	POSLFC	0.00512322	-0.0337077	0.0699635	0.103671
ENSG00000227331	-0.00622329	-1.03609	-0.0332052	0.973537	0.988596	-5.28152	NOTDEG	NEGLFC	-0.00574998	-0.0155117	0.0105503	0.026062
ENSG00000227345	0.0311671	4.65933	0.986817	0.324658	0.537802	-5.89454	NOTDEG	POSLFC	-0.00135332	-0.00975295	0.0126725	0.0224254
ENSG00000227354	-0.32536	0.298773	-2.59164	0.0100972	0.062216	-2.72044	NOTDEG	NEGLFC	-0.0267269	0.0391951	-0.136804	-0.175999
ENSG00000227355	-0.254121	1.68236	-2.25326	0.0250841	0.110727	-3.52877	NOTDEG	NEGLFC	-0.00116128	0.0421039	-0.0734059	-0.11551
ENSG00000227359	0.12639	-0.892759	0.730646	0.46566	0.66314	-5.10871	NOTDEG	POSLFC	-0.00249636	-0.0453359	0.0690377	0.114374
ENSG00000227372	-0.163138	2.32684	-2.4132	0.016512	0.0850966	-3.27016	NOTDEG	NEGLFC	-0.00573393	0.0216221	-0.0514133	-0.0730353
ENSG00000227376	0.0711429	-0.842255	0.544582	0.586512	0.756663	-5.19442	NOTDEG	POSLFC	-0.00722897	-0.0252581	0.0228764	0.0481345
ENSG00000227382	0.204708	-0.348518	1.60905	0.108831	0.277508	-4.37712	NOTDEG	POSLFC	-0.0010469	-0.0633175	0.102933	0.166251
ENSG00000227383	0.421561	2.34774	5.29259	2.5822e-07	0.000266153	6.51137	DEG	POSLFC	-0.00711727	-0.0895656	0.130556	0.220122
ENSG00000227388	-0.165262	0.228771	-1.29018	0.198144	0.399931	-4.82925	NOTDEG	NEGLFC	-0.0142418	0.0346456	-0.0958744	-0.13052
ENSG00000227398	0.142106	0.84405	1.90013	0.058533	0.187558	-4.08421	NOTDEG	POSLFC	-0.00418218	-0.0353643	0.047886	0.0832503
ENSG00000227403	-0.0950039	1.3312	-0.719211	0.472663	0.668597	-5.53631	NOTDEG	NEGLFC	0.0130949	0.0285875	-0.0127749	-0.0413624
ENSG00000227436	0.177332	1.00957	1.91391	0.0567405	0.183856	-4.07983	NOTDEG	POSLFC	0.00649669	-0.0341868	0.0744305	0.108617
ENSG00000227456	-0.106898	-0.43863	-0.714	0.475874	0.671653	-5.18926	NOTDEG	NEGLFC	-0.0262257	0.0141239	-0.0936017	-0.107726
ENSG00000227486	-0.261777	-0.481544	-1.82545	0.0690915	0.208296	-4.06414	NOTDEG	NEGLFC	-0.00734854	0.0718489	-0.139593	-0.211442
ENSG00000227500	0.121656	2.22337	1.61148	0.108299	0.276634	-4.76127	NOTDEG	POSLFC	0.00510657	-0.0112773	0.0324645	0.0437417
ENSG00000227502	-0.0330981	-0.725986	-0.138242	0.890157	0.948053	-5.34317	NOTDEG	NEGLFC	-0.0145351	-0.0362304	0.0216918	0.0579222
ENSG00000227507	-0.249603	5.44635	-3.0961	0.0021775	0.024514	-1.82675	DEG	NEGLFC	-0.000728652	0.0507959	-0.0867649	-0.137561
ENSG00000227508	-0.119645	-1.50301	-0.544019	0.586899	0.756879	-5.09141	NOTDEG	NEGLFC	-0.035675	0.030154	-0.145597	-0.175751
ENSG00000227533	0.193865	0.254319	1.24135	0.215607	0.419876	-4.89393	NOTDEG	POSLFC	-0.0180729	-0.0531493	0.0404982	0.0936475
ENSG00000227536	0.211301	0.746151	2.14765	0.0326747	0.131054	-3.63842	NOTDEG	POSLFC	-0.0165599	-0.0810591	0.0911417	0.172201
ENSG00000227540	-0.0978233	-0.902865	-0.674146	0.500823	0.691969	-5.1267	NOTDEG	NEGLFC	-0.0066862	0.0192645	-0.0500189	-0.0692834
ENSG00000227541	-0.313096	-1.10401	-2.03075	0.0433081	0.15547	-3.75253	NOTDEG	NEGLFC	-0.0179163	0.0426047	-0.118975	-0.16158
ENSG00000227543	0.18754	-0.321089	1.73654	0.0836649	0.235065	-4.20487	NOTDEG	POSLFC	0.0223512	-0.00365566	0.0657777	0.0694334
ENSG00000227550	-0.23823	-1.0005	-1.21059	0.227162	0.43413	-4.7244	NOTDEG	NEGLFC	-0.0288757	0.036346	-0.137784	-0.17413
ENSG00000227560	0.29248	1.11272	2.72754	0.00681955	0.048644	-2.43726	DEG	POSLFC	0.00965976	-0.0413843	0.0948938	0.136278
ENSG00000227582	0.253072	-3.39058	0.604314	0.546167	0.7284	-4.8604	NOTDEG	POSLFC	0.035071	-0.0249766	0.135339	0.160316
ENSG00000227591	-0.142566	-1.20345	-0.818712	0.413708	0.620144	-5.00191	NOTDEG	NEGLFC	0.0134119	0.0200594	0.0023118	-0.0177476
ENSG00000227598	0.162406	1.57454	1.41416	0.158523	0.351384	-4.93165	NOTDEG	POSLFC	0.0146296	-0.0245941	0.0801258	0.10472
ENSG00000227615	-0.295766	2.18557	-1.92987	0.0547209	0.179561	-4.2216	NOTDEG	NEGLFC	0.0310543	0.0797004	-0.0501754	-0.129876
ENSG00000227627	-0.22748	0.548662	-2.26952	0.0240637	0.107657	-3.38273	NOTDEG	NEGLFC	-0.0156678	0.0420539	-0.112052	-0.154106
ENSG00000227671	0.0171012	6.20832	0.432526	0.665721	0.81042	-6.36702	NOTDEG	POSLFC	-2.84118e-05	-0.00339515	0.0055934	0.00898854
ENSG00000227678	-0.221428	3.05218	-2.05925	0.0404751	0.149173	-4.11066	NOTDEG	NEGLFC	-0.0420883	0.0394042	-0.178166	-0.21757
ENSG00000227688	-0.0748679	-0.238371	-0.590785	0.555182	0.734267	-5.30212	NOTDEG	NEGLFC	0.0362991	0.0556607	0.00396901	-0.0516917
ENSG00000227730	0.222206	1.45309	2.33274	0.0204327	0.097212	-3.35541	NOTDEG	POSLFC	0.020579	-0.0284047	0.102372	0.130777
ENSG00000227740	0.167936	0.505466	1.25962	0.208948	0.412602	-4.92372	NOTDEG	POSLFC	-0.0290127	-0.0760628	0.0495521	0.125615
ENSG00000227773	0.049568	-0.0470539	0.482315	0.629992	0.784897	-5.37936	NOTDEG	POSLFC	0.0135447	-0.0105458	0.0537714	0.0643172
ENSG00000227782	-0.0366585	-1.03912	-0.247625	0.804622	0.898204	-5.26291	NOTDEG	NEGLFC	-0.00266555	0.0121237	-0.0273608	-0.0394845
ENSG00000227811	0.0620235	1.4409	0.504148	0.614588	0.774886	-5.67662	NOTDEG	POSLFC	-0.00770452	-0.0237663	0.0191156	0.0428819
ENSG00000227825	0.0717291	2.52212	0.57587	0.565206	0.742062	-5.87244	NOTDEG	POSLFC	-0.0136044	-0.0288131	0.0117914	0.0406045
ENSG00000227836	0.198224	0.874765	2.28124	0.023351	0.105836	-3.39454	NOTDEG	POSLFC	0.0061144	-0.0419156	0.0863154	0.128231
ENSG00000227879	0.0514531	0.510193	0.426236	0.670292	0.813763	-5.52969	NOTDEG	POSLFC	-0.00489845	-0.0249846	0.0286417	0.0536263
ENSG00000227896	-0.185642	-0.349752	-1.68727	0.0927622	0.251353	-4.26197	NOTDEG	NEGLFC	-0.0185473	0.0435901	-0.122305	-0.165895
ENSG00000227905	0.37108	-1.20402	2.07979	0.0385339	0.144721	-3.67621	NOTDEG	POSLFC	-0.0107389	-0.0933819	0.127259	0.220641
ENSG00000227920	-0.135283	-1.44876	-0.493538	0.622053	0.77934	-5.14714	NOTDEG	NEGLFC	-0.0201459	-0.0489389	0.0279328	0.0768717
ENSG00000227946	-0.214464	0.44668	-2.36034	0.019004	0.0930596	-3.1983	NOTDEG	NEGLFC	-0.00232723	0.0683186	-0.120292	-0.188611
ENSG00000227953	0.219087	-0.97507	1.32643	0.185873	0.385523	-4.63653	NOTDEG	POSLFC	-0.0308637	-0.0810635	0.0529606	0.134024
ENSG00000227962	-0.0856065	-0.566144	-0.673338	0.501336	0.692318	-5.18933	NOTDEG	NEGLFC	-0.00893599	-0.00732089	-0.0116329	-0.004312
ENSG00000227963	-0.310818	-0.528198	-2.22476	0.0269641	0.115829	-3.43666	NOTDEG	NEGLFC	-0.00998033	0.0534539	-0.115904	-0.169358
ENSG00000227986	-0.201953	1.0464	-2.19151	0.0293103	0.122639	-3.57415	NOTDEG	NEGLFC	-0.00618782	0.0405986	-0.0843122	-0.124911
ENSG00000227992	0.0622384	-0.226839	0.506278	0.613094	0.773845	-5.33389	NOTDEG	POSLFC	-0.0211252	-0.0445648	0.0180144	0.0625792
ENSG00000228043	0.247213	1.76822	3.39822	0.00078571	0.0133369	-0.653973	DEG	POSLFC	0.00653626	-0.0475497	0.0968496	0.144399
ENSG00000228049	0.201086	2.23796	2.06293	0.0401222	0.148477	-3.99797	NOTDEG	POSLFC	0.000679171	-0.0388486	0.066683	0.105532
ENSG00000228063	-0.270065	0.185805	-1.75608	0.0802624	0.229129	-4.22367	NOTDEG	NEGLFC	-0.0330737	0.0477315	-0.168003	-0.215735
ENSG00000228078	-0.0991078	0.175296	-0.26427	0.791783	0.889546	-5.55529	NOTDEG	NEGLFC	-0.0839498	0.00673915	-0.235383	-0.242122
ENSG00000228079	0.389644	2.20947	5.19035	4.26018e-07	0.000350629	6.04227	DEG	POSLFC	0.00464429	-0.0578819	0.109051	0.166933
ENSG00000228097	0.355263	1.9992	3.86094	0.000142902	0.00499316	0.82676	DEG	POSLFC	0.00444306	-0.0667958	0.123398	0.190194
ENSG00000228106	-0.208992	1.77227	-2.66766	0.00812238	0.0546516	-2.62337	NOTDEG	NEGLFC	-0.00804168	0.0277672	-0.0678357	-0.0956028
ENSG00000228107	0.0820681	2.53949	1.4446	0.149785	0.339769	-5.05622	NOTDEG	POSLFC	0.0062886	-0.0109471	0.0350689	0.046016
ENSG00000228140	0.172281	1.20841	1.98302	0.0484269	0.166987	-3.99096	NOTDEG	POSLFC	0.00282349	-0.0376238	0.0703628	0.107987
ENSG00000228144	-0.0588673	6.57175	-1.19505	0.233168	0.44084	-5.76797	NOTDEG	NEGLFC	3.57377e-05	0.0133	-0.022113	-0.035413
ENSG00000228150	0.15065	-0.222928	1.39335	0.164714	0.357922	-4.65307	NOTDEG	POSLFC	0.0178945	0.00360799	0.0417503	0.0381423
ENSG00000228166	0.642087	0.825198	4.60588	6.46137e-06	0.000990725	3.36551	DEG	POSLFC	-0.0326058	-0.189525	0.229419	0.418944
ENSG00000228168	-0.414256	-0.826724	-1.98519	0.0481836	0.166409	-3.81941	NOTDEG	NEGLFC	-0.0695558	0.0221606	-0.222705	-0.244865
ENSG00000228218	-0.382243	-1.4355	-1.86711	0.0630228	0.196775	-3.9835	NOTDEG	NEGLFC	-0.0171923	0.0694328	-0.16184	-0.231272
ENSG00000228223	-0.125092	3.82548	-1.75949	0.079681	0.22796	-4.76553	NOTDEG	NEGLFC	-0.00207701	0.0274694	-0.0514139	-0.0788833
ENSG00000228242	0.0683674	4.32133	0.956019	0.339959	0.553414	-5.89529	NOTDEG	POSLFC	0.00228578	-0.00612596	0.0163318	0.0224578
ENSG00000228251	0.122224	-0.286161	1.02949	0.304217	0.517227	-4.99734	NOTDEG	POSLFC	-0.0126661	-0.0493654	0.0486149	0.0979803
ENSG00000228253	-0.213192	5.07053	-1.69766	0.0907798	0.247901	-4.99636	NOTDEG	NEGLFC	-0.00116852	0.0456721	-0.0793835	-0.125056
ENSG00000228278	-0.395554	-1.58629	-1.35386	0.176969	0.374213	-4.5671	NOTDEG	NEGLFC	-0.0163302	0.0261913	-0.0873332	-0.113524
ENSG00000228280	0.0917462	0.756124	0.717344	0.473812	0.669507	-5.432	NOTDEG	POSLFC	0.0122776	-0.0190597	0.0646049	0.0836647
ENSG00000228300	-0.0998661	0.777579	-0.993751	0.321277	0.534497	-5.23818	NOTDEG	NEGLFC	0.000490317	0.0273349	-0.0443351	-0.07167
ENSG00000228302	0.560016	-0.886774	2.24533	0.0255954	0.112153	-3.39915	NOTDEG	POSLFC	-0.0348894	-0.169449	0.189799	0.359248
ENSG00000228314	-0.348973	-0.442108	-1.03373	0.302232	0.515141	-4.97428	NOTDEG	NEGLFC	-0.04409	0.0863302	-0.261867	-0.348197
ENSG00000228315	0.118703	5.5848	2.58275	0.0103541	0.0632741	-3.21812	NOTDEG	POSLFC	-0.000312477	-0.0261756	0.042874	0.0690495
ENSG00000228325	-0.0915121	-2.48702	-0.345266	0.730176	0.851582	-5.07259	NOTDEG	NEGLFC	-0.14618	-0.0909111	-0.238468	-0.147557
ENSG00000228327	0.143402	2.41184	1.8874	0.0602305	0.191051	-4.34038	NOTDEG	POSLFC	0.0107081	-0.0140706	0.0520838	0.0661544
ENSG00000228340	-0.000546679	3.52174	-0.00570728	0.995451	0.997925	-6.21623	NOTDEG	NEGLFC	0.00256458	0.004627	-0.000879262	-0.00550626
ENSG00000228363	-0.328643	-0.669167	-1.68601	0.0930039	0.251714	-4.24441	NOTDEG	NEGLFC	-0.0118666	0.0614364	-0.134269	-0.195705
ENSG00000228382	-0.114839	2.67495	-1.99324	0.0472905	0.164562	-4.18626	NOTDEG	NEGLFC	-0.00375167	0.0241617	-0.0503617	-0.0745234
ENSG00000228393	-0.00342005	2.48403	-0.0562239	0.955207	0.980522	-6.02079	NOTDEG	NEGLFC	0.0140526	0.0193713	0.00517143	-0.0141998
ENSG00000228395	-0.149508	-0.684849	-1.32255	0.187158	0.386917	-4.66436	NOTDEG	NEGLFC	-0.00247795	0.043302	-0.0789218	-0.122224
ENSG00000228403	0.106302	0.491204	0.927131	0.354727	0.567495	-5.22232	NOTDEG	POSLFC	-0.0158838	-0.0371898	0.0196933	0.0568831
ENSG00000228409	-0.0678056	2.7211	-1.2154	0.225326	0.431957	-5.36121	NOTDEG	NEGLFC	0.00430928	0.0205171	-0.0227547	-0.0432717
ENSG00000228423	-0.108514	-0.794636	-0.752162	0.452641	0.653122	-5.10689	NOTDEG	NEGLFC	-0.00429451	0.026761	-0.0561514	-0.0829124
ENSG00000228427	-0.036505	1.38504	-0.437643	0.662012	0.807887	-5.69484	NOTDEG	NEGLFC	0.00336441	0.0321301	-0.0446689	-0.076799
ENSG00000228434	0.157004	1.51679	1.80441	0.0723357	0.214453	-4.3426	NOTDEG	POSLFC	0.00489296	-0.0220121	0.0498194	0.0718315
ENSG00000228436	0.0876539	-0.351432	0.772559	0.440492	0.642942	-5.16942	NOTDEG	POSLFC	-0.000331389	-0.0116887	0.0186332	0.0303219
ENSG00000228446	0.0724544	2.3529	1.37273	0.171031	0.365611	-5.11352	NOTDEG	POSLFC	0.00136788	-0.013103	0.0255315	0.0386344
ENSG00000228451	0.10167	1.06913	1.12989	0.259574	0.470255	-5.14614	NOTDEG	POSLFC	0.0050235	-0.0234909	0.0526371	0.076128
ENSG00000228463	0.255693	1.66517	2.00715	0.0457782	0.16104	-4.02402	NOTDEG	POSLFC	-0.0161916	-0.0618673	0.0600783	0.121946
ENSG00000228474	-0.141234	7.59696	-1.60956	0.108718	0.277445	-5.20495	NOTDEG	NEGLFC	-0.000278017	0.0305383	-0.0517355	-0.0822738
ENSG00000228485	0.12297	0.578736	1.33238	0.183914	0.382787	-4.84116	NOTDEG	POSLFC	-0.0109572	-0.0393557	0.0364631	0.0758188
ENSG00000228486	-0.0355777	1.09023	-0.369237	0.712255	0.83992	-5.65142	NOTDEG	NEGLFC	-0.0103014	-0.000254722	-0.0270775	-0.0268228
ENSG00000228495	-0.836901	-2.351	-2.53399	0.0118706	0.069104	-3.20799	NOTDEG	NEGLFC	-0.0845354	0.101154	-0.394602	-0.495757
ENSG00000228506	-0.0708499	2.11288	-1.02999	0.303982	0.516983	-5.444	NOTDEG	NEGLFC	-0.00977369	0.0127849	-0.0474424	-0.0602273
ENSG00000228526	0.172274	-1.08039	1.01089	0.313019	0.526227	-4.90678	NOTDEG	POSLFC	-0.00272858	-0.0432947	0.0650093	0.108304
ENSG00000228544	-0.036447	-0.35968	-0.244589	0.806969	0.899814	-5.38809	NOTDEG	NEGLFC	-0.0136673	0.0129636	-0.0581358	-0.0710994
ENSG00000228589	-0.0231832	0.332057	-0.220862	0.825375	0.910715	-5.5465	NOTDEG	NEGLFC	0.0119214	0.0216154	-0.00426573	-0.0258812
ENSG00000228590	-0.319595	0.711577	-2.07514	0.0389664	0.145714	-3.7521	NOTDEG	NEGLFC	-0.00205085	0.0745483	-0.129957	-0.204505
ENSG00000228594	-0.0959061	-1.75134	-0.531028	0.595857	0.762535	-5.08178	NOTDEG	NEGLFC	-0.0263547	0.0408528	-0.138579	-0.179431
ENSG00000228606	-0.170701	-1.1181	-1.14396	0.253703	0.463482	-4.76811	NOTDEG	NEGLFC	0.0189236	0.0739713	-0.0729957	-0.146967
ENSG00000228623	-0.263164	-1.45434	-1.45104	0.147986	0.337172	-4.46883	NOTDEG	NEGLFC	-0.00477301	0.028163	-0.05977	-0.087933
ENSG00000228638	0.0270794	1.4508	0.395115	0.693085	0.827998	-5.71992	NOTDEG	POSLFC	-0.00630252	-0.0198537	0.0163254	0.0361791
ENSG00000228649	-0.309309	0.931241	-2.88458	0.00425096	0.0366927	-2.0451	DEG	NEGLFC	-0.0216391	0.060641	-0.159031	-0.219672
ENSG00000228672	-0.1472	-1.59742	-0.824399	0.410476	0.617544	-4.94744	NOTDEG	NEGLFC	-0.0445614	-0.0263652	-0.0749457	-0.0485805
ENSG00000228679	0.281792	-0.197278	2.32144	0.0210441	0.0989687	-3.26175	NOTDEG	POSLFC	-0.0160942	-0.0910035	0.10899	0.199994
ENSG00000228696	-0.0162439	0.743069	-0.0902853	0.928131	0.967121	-5.63811	NOTDEG	NEGLFC	-0.0204458	0.0028557	-0.0593549	-0.0622106
ENSG00000228716	-0.0168893	3.77453	-0.217852	0.827717	0.911914	-6.21845	NOTDEG	NEGLFC	-4.30892e-06	0.00492526	-0.00823576	-0.013161
ENSG00000228719	0.04648	-0.496754	0.402361	0.687752	0.824372	-5.33242	NOTDEG	POSLFC	0.00344062	-0.00739405	0.0215325	0.0289265
ENSG00000228727	-9.3923e-05	0.0634329	-0.000825529	0.999342	0.999737	-5.49358	NOTDEG	NEGLFC	-0.0139502	-0.0110809	-0.0187413	-0.00766044
ENSG00000228775	-0.147403	-0.513762	-1.02754	0.305131	0.518177	-4.96094	NOTDEG	NEGLFC	-0.0138116	0.0243284	-0.0774982	-0.101827
ENSG00000228782	-0.0659409	1.80315	-0.818418	0.413875	0.620244	-5.56237	NOTDEG	NEGLFC	-0.00858172	0.0233819	-0.0619549	-0.0853367
ENSG00000228784	-0.0801885	2.20104	-0.842977	0.400024	0.607683	-5.62638	NOTDEG	NEGLFC	-0.0125239	0.0163948	-0.0608126	-0.0772074
ENSG00000228794	-0.0111088	2.82698	-0.151944	0.87935	0.941842	-6.07384	NOTDEG	NEGLFC	-0.00706224	-0.00452969	-0.0112911	-0.00676144
ENSG00000228801	-0.329136	-0.668779	-2.31845	0.0212081	0.0994988	-3.27985	NOTDEG	NEGLFC	-0.0084159	0.0550413	-0.114377	-0.169419
ENSG00000228808	-0.0499181	0.400909	-0.53371	0.594003	0.761402	-5.45118	NOTDEG	NEGLFC	-0.0145949	-0.00319949	-0.033623	-0.0304235
ENSG00000228817	0.128177	3.8448	2.154	0.0321677	0.12991	-4.04799	NOTDEG	POSLFC	0.00384727	-0.0197902	0.0433173	0.0631075
ENSG00000228828	-0.308318	-1.06866	-1.79307	0.074135	0.217769	-4.08252	NOTDEG	NEGLFC	-0.0423098	0.0159636	-0.139616	-0.155579
ENSG00000228839	0.0890568	-0.158621	0.709264	0.478802	0.674555	-5.25008	NOTDEG	POSLFC	0.00259772	0.00575007	-0.0026661	-0.00841617
ENSG00000228857	-0.128071	0.253194	-1.24793	0.21319	0.417352	-4.86894	NOTDEG	NEGLFC	0.000267043	0.0237632	-0.0389671	-0.0627303
ENSG00000228863	0.0487756	0.696407	0.260642	0.794577	0.891602	-5.60496	NOTDEG	POSLFC	0.0167811	0.00436457	0.0375143	0.0331497
ENSG00000228878	0.012699	1.16338	0.175589	0.860755	0.930805	-5.72078	NOTDEG	POSLFC	-0.00491034	-0.00572302	-0.00355331	0.00216971
ENSG00000228886	0.100072	1.19743	0.920418	0.358216	0.57047	-5.37188	NOTDEG	POSLFC	0.0201157	0.00420597	0.046682	0.042476
ENSG00000228889	-0.0732353	-0.952522	-0.53543	0.592815	0.76051	-5.18149	NOTDEG	NEGLFC	-0.00272613	0.0481772	-0.0877252	-0.135902
ENSG00000228903	-0.324725	1.09315	-3.23741	0.00136439	0.0181589	-1.11888	DEG	NEGLFC	-0.0114448	0.070706	-0.148621	-0.219327
ENSG00000228906	-0.219376	2.17371	-0.989976	0.323115	0.536365	-5.49065	NOTDEG	NEGLFC	-0.00882864	0.0682885	-0.1376	-0.205888
ENSG00000228923	-0.0830665	-0.895718	-0.480475	0.631298	0.785519	-5.21229	NOTDEG	NEGLFC	0.0112479	0.0347541	-0.028003	-0.0627571
ENSG00000228939	-0.261314	0.561371	-1.91733	0.0563019	0.182969	-4.01642	NOTDEG	NEGLFC	-0.0334099	0.0629361	-0.19429	-0.257226
ENSG00000228956	-0.270624	3.12283	-2.6063	0.00968583	0.0605871	-2.92112	NOTDEG	NEGLFC	-0.0297523	0.0228302	-0.117555	-0.140385
ENSG00000229000	0.118871	-1.3584	0.754734	0.451098	0.651758	-5.0416	NOTDEG	POSLFC	-0.0337999	-0.102216	0.0804425	0.182659
ENSG00000229019	0.0710772	-1.9493	0.221096	0.825193	0.910653	-5.12104	NOTDEG	POSLFC	-0.0069159	-0.0232715	0.0203949	0.0436664
ENSG00000229023	0.37221	2.21175	2.86497	0.00451444	0.0380184	-2.18659	DEG	POSLFC	-0.00180195	-0.0872707	0.140915	0.228185
ENSG00000229036	-0.117431	0.443408	-1.09666	0.273813	0.48497	-5.06523	NOTDEG	NEGLFC	-0.0209584	0.0214325	-0.0917432	-0.113176
ENSG00000229043	-0.074154	-0.399279	-0.60104	0.548342	0.72938	-5.23905	NOTDEG	NEGLFC	-0.0124155	0.0105367	-0.0507413	-0.061278
ENSG00000229054	0.157599	0.803606	1.69413	0.0914485	0.249067	-4.41319	NOTDEG	POSLFC	0.00468053	-0.0261118	0.0560979	0.0822097
ENSG00000229056	-0.207838	0.517223	-1.55367	0.121492	0.29717	-4.54163	NOTDEG	NEGLFC	-0.0143325	0.0283033	-0.0855262	-0.11383
ENSG00000229093	0.136611	-1.85277	0.662157	0.508463	0.698417	-5.02782	NOTDEG	POSLFC	-0.0019062	-0.0241544	0.035244	0.0593984
ENSG00000229106	-0.0224664	-0.428885	-0.107462	0.914506	0.960477	-5.4123	NOTDEG	NEGLFC	-0.0609744	-0.0429098	-0.0911389	-0.0482291
ENSG00000229117	-0.24603	8.62948	-3.42912	0.000704949	0.0123971	-0.827455	DEG	NEGLFC	-0.00100423	0.0529969	-0.0911758	-0.144173
ENSG00000229124	0.0394931	5.17295	0.701169	0.48383	0.67882	-6.1742	NOTDEG	POSLFC	7.38867e-05	-0.00621453	0.0105744	0.0167889
ENSG00000229127	-0.0583352	2.94315	-0.859108	0.39108	0.599943	-5.75429	NOTDEG	NEGLFC	-0.00555266	0.0129412	-0.0364339	-0.0493751
ENSG00000229140	0.192554	-1.42417	0.897813	0.370124	0.580972	-4.9302	NOTDEG	POSLFC	0.0298858	-0.0237962	0.119525	0.143321
ENSG00000229151	-0.432079	-1.54652	-2.44907	0.0149894	0.0799361	-3.13219	NOTDEG	NEGLFC	-0.034599	0.0326637	-0.146915	-0.179579
ENSG00000229152	-0.0469792	3.96853	-0.811308	0.417938	0.623504	-5.96056	NOTDEG	NEGLFC	0.00520203	0.0136244	-0.00886178	-0.0224862
ENSG00000229153	0.164022	2.15202	0.915317	0.360881	0.573386	-5.56211	NOTDEG	POSLFC	0.000845678	0.00296871	-0.00269939	-0.0056681
ENSG00000229180	0.137374	4.4075	2.75993	0.00619657	0.0458942	-2.69209	DEG	POSLFC	0.0020557	-0.0248255	0.0469423	0.0717678
ENSG00000229186	-0.0848241	2.01198	-1.39026	0.165652	0.358908	-5.01532	NOTDEG	NEGLFC	-0.00762768	0.0197069	-0.0532713	-0.0729782
ENSG00000229191	-0.214078	-0.959889	-1.24181	0.215438	0.419815	-4.70432	NOTDEG	NEGLFC	-0.0195552	0.0506372	-0.136763	-0.1874
ENSG00000229222	0.176306	0.160398	1.44191	0.150542	0.34058	-4.65569	NOTDEG	POSLFC	-0.0068423	-0.0333665	0.0374482	0.0708147
ENSG00000229236	-0.180821	-1.08222	-1.98762	0.0479122	0.165894	-3.96005	NOTDEG	NEGLFC	0.00184322	-0.0114727	0.0240784	0.0355511
ENSG00000229241	-0.0876679	0.0904388	-0.663187	0.507804	0.69777	-5.30398	NOTDEG	NEGLFC	-0.00354086	0.0144345	-0.0335564	-0.0479909
ENSG00000229314	-0.293708	2.16165	-1.20066	0.230985	0.438553	-5.30959	NOTDEG	NEGLFC	-0.0148872	0.022618	-0.0775138	-0.100132
ENSG00000229320	0.0853752	1.9164	1.35125	0.177801	0.375328	-5.05866	NOTDEG	POSLFC	-8.95931e-05	-0.0270222	0.0448828	0.071905
ENSG00000229325	0.124569	3.37183	2.15534	0.0320621	0.129741	-3.97867	NOTDEG	POSLFC	0.00236561	-0.0235601	0.0456567	0.0692169
ENSG00000229331	0.371144	2.31747	4.01474	7.81009e-05	0.00371532	1.35999	DEG	POSLFC	0.0141712	-0.0583953	0.135344	0.193739
ENSG00000229344	-0.0928772	-1.90088	-0.272637	0.785351	0.885752	-5.12133	NOTDEG	NEGLFC	0.070427	0.119635	-0.0117414	-0.131377
ENSG00000229358	0.0946536	3.76481	1.09705	0.273645	0.4849	-5.67977	NOTDEG	POSLFC	0.00451269	-0.0129324	0.0336427	0.0465751
ENSG00000229368	-0.117018	-0.82107	-0.931116	0.352666	0.565759	-4.99326	NOTDEG	NEGLFC	0.00384419	0.00774955	-0.00267702	-0.0104266
ENSG00000229391	-0.605365	3.53239	-2.56597	0.0108553	0.0652197	-3.05624	NOTDEG	NEGLFC	-0.0639564	0.122597	-0.375466	-0.498063
ENSG00000229417	-0.434137	-0.875083	-2.18348	0.029903	0.12392	-3.51307	NOTDEG	NEGLFC	-0.0295819	0.0625816	-0.183478	-0.246059
ENSG00000229419	-0.0175952	0.659378	-0.188386	0.850722	0.925213	-5.5999	NOTDEG	NEGLFC	-0.00664115	-0.00811717	-0.00417647	0.0039407
ENSG00000229447	0.0116532	-0.724607	0.0839806	0.933137	0.969501	-5.33783	NOTDEG	POSLFC	0.013129	0.0300689	-0.0151575	-0.0452264
ENSG00000229453	-0.0499691	-1.11127	-0.309922	0.756871	0.867661	-5.2639	NOTDEG	NEGLFC	0.0154393	0.0553674	-0.0512332	-0.106601
ENSG00000229473	0.0884251	2.08495	1.63702	0.102846	0.267853	-4.69412	NOTDEG	POSLFC	-0.00121389	-0.0118033	0.0164684	0.0282718
ENSG00000229474	-0.00537982	5.25797	-0.0657708	0.947611	0.976597	-6.41231	NOTDEG	NEGLFC	0.00152569	0.00408101	-0.00274121	-0.00682223
ENSG00000229512	-0.138539	-0.817132	-0.873402	0.383258	0.592598	-5.04338	NOTDEG	NEGLFC	0.0026915	0.0270058	-0.0379088	-0.0649147
ENSG00000229521	-0.00534177	0.425067	-0.062529	0.95019	0.977838	-5.56944	NOTDEG	NEGLFC	-0.00862425	-0.01059	-0.00534175	0.00524829
ENSG00000229534	-0.0235782	-0.99139	-0.107914	0.914148	0.960296	-5.26857	NOTDEG	NEGLFC	0.00628972	0.00991277	0.000239926	-0.00967284
ENSG00000229585	0.269685	1.73095	3.23016	0.00139805	0.0184014	-1.1461	DEG	POSLFC	-0.00848631	-0.0565605	0.0717885	0.128349
ENSG00000229587	-0.0707599	-0.636939	-0.491162	0.62373	0.780315	-5.26748	NOTDEG	NEGLFC	-0.0264078	-0.021406	-0.03476	-0.013354
ENSG00000229591	0.160489	1.78566	2.76031	0.00618951	0.0458602	-2.40616	DEG	POSLFC	-0.00583637	-0.0334155	0.0402156	0.0736311
ENSG00000229619	-0.034369	1.52432	-0.343851	0.731239	0.852393	-5.75841	NOTDEG	NEGLFC	0.00437742	0.00976412	-0.00461736	-0.0143815
ENSG00000229622	0.210029	0.675312	1.86011	0.0640096	0.198923	-4.13249	NOTDEG	POSLFC	-0.000854603	-0.0603136	0.0984307	0.158744
ENSG00000229623	0.100872	-0.416843	0.802051	0.423263	0.628118	-5.14029	NOTDEG	POSLFC	-0.00724657	-0.0245897	0.0217131	0.0463028
ENSG00000229638	-0.208862	0.144139	-2.01778	0.044651	0.158506	-3.80109	NOTDEG	NEGLFC	0.00371991	0.0550713	-0.0820272	-0.137099
ENSG00000229644	0.0156363	3.21118	0.160996	0.872223	0.937564	-6.14815	NOTDEG	POSLFC	-9.31083e-05	-0.000645185	0.000828756	0.00147394
ENSG00000229647	0.179029	-1.25319	0.826544	0.409261	0.616266	-4.98296	NOTDEG	POSLFC	0.000409297	-0.0379512	0.064464	0.102415
ENSG00000229648	0.123566	-0.952196	0.731029	0.465426	0.662959	-5.12163	NOTDEG	POSLFC	-0.0398261	-0.0905977	0.0449528	0.135551
ENSG00000229659	-0.0147865	-0.072782	-0.154491	0.877344	0.940616	-5.45652	NOTDEG	NEGLFC	0.00171375	0.0108612	-0.0135607	-0.0244219
ENSG00000229676	-0.00347534	-0.907928	-0.0144159	0.988509	0.995161	-5.29127	NOTDEG	NEGLFC	0.0231417	0.0189347	0.0301666	0.0112319
ENSG00000229677	0.163495	1.94453	1.72272	0.0861393	0.239745	-4.5421	NOTDEG	POSLFC	-0.00664113	-0.0359594	0.0423149	0.0782743
ENSG00000229689	0.0436076	-1.45141	0.279062	0.780421	0.883145	-5.18529	NOTDEG	POSLFC	-0.011938	0.00910242	-0.0470715	-0.0561739
ENSG00000229692	0.0737242	2.61083	1.35527	0.17652	0.373429	-5.1779	NOTDEG	POSLFC	-0.0016873	-0.0210348	0.0306194	0.0516542
ENSG00000229715	0.225737	-0.570884	1.7566	0.0801746	0.228913	-4.16202	NOTDEG	POSLFC	0.00685842	-0.0402967	0.0855985	0.125895
ENSG00000229719	0.182658	-1.04361	1.03997	0.299327	0.512396	-4.88195	NOTDEG	POSLFC	-0.00756134	-0.0623472	0.0839208	0.146268
ENSG00000229728	0.116518	-0.292885	0.939942	0.348128	0.56149	-5.06276	NOTDEG	POSLFC	-0.00934293	-0.0378756	0.0383012	0.0761768
ENSG00000229739	-0.128122	-0.258456	-0.933237	0.351572	0.564565	-5.06234	NOTDEG	NEGLFC	-0.0188335	0.0233546	-0.0892795	-0.112634
ENSG00000229754	0.0150925	5.40987	0.131093	0.895804	0.951282	-6.41343	NOTDEG	POSLFC	0.00123587	0.000409809	0.00261523	0.00220542
ENSG00000229807	-0.0898049	1.52314	-1.11719	0.264953	0.475495	-5.33605	NOTDEG	NEGLFC	-0.0167477	-0.0119479	-0.0247624	-0.0128145
ENSG00000229808	0.324706	2.18567	4.57038	7.56064e-06	0.00106083	3.44585	DEG	POSLFC	-0.00614937	-0.0704951	0.101296	0.171791
ENSG00000229809	0.0236124	0.978346	0.309802	0.756962	0.867712	-5.65761	NOTDEG	POSLFC	-0.00162461	-0.00981331	0.012049	0.0218623
ENSG00000229816	0.118327	1.67138	1.46989	0.142811	0.329673	-4.85813	NOTDEG	POSLFC	-0.00537217	-0.0363089	0.0462863	0.0825951
ENSG00000229832	-0.00701602	1.36047	-0.0832459	0.933721	0.969658	-5.78033	NOTDEG	NEGLFC	0.0135325	0.023929	-0.00382761	-0.0277566
ENSG00000229833	-0.225517	4.97856	-2.71724	0.00702924	0.0495304	-2.84212	DEG	NEGLFC	0.00443317	0.0521012	-0.0751634	-0.127265
ENSG00000229852	-0.120796	0.30066	-1.01606	0.310552	0.523598	-5.10479	NOTDEG	NEGLFC	-0.00663018	0.0525298	-0.105416	-0.157946
ENSG00000229896	-0.32081	-0.0482598	-2.40911	0.0166938	0.0856527	-3.09451	NOTDEG	NEGLFC	-0.0137222	0.051013	-0.121818	-0.172831
ENSG00000229899	0.151908	2.65621	1.63472	0.103329	0.268475	-4.80903	NOTDEG	POSLFC	-0.0102418	-0.0621822	0.0764887	0.138671
ENSG00000229917	-0.109785	-0.503556	-0.817889	0.414176	0.620445	-5.10782	NOTDEG	NEGLFC	-0.0211313	0.00147066	-0.0588722	-0.0603429
ENSG00000229955	0.264647	1.88298	3.71584	0.000248405	0.00682764	0.342475	DEG	POSLFC	-0.0160461	-0.0813903	0.0930662	0.174457
ENSG00000229956	-0.394323	-1.26593	-2.38675	0.0177204	0.088832	-3.2138	NOTDEG	NEGLFC	-0.00967602	0.109341	-0.208412	-0.317753
ENSG00000229961	-0.00728795	-1.91545	-0.0286003	0.977205	0.990039	-5.1699	NOTDEG	NEGLFC	-0.0132512	-0.0028033	-0.0306973	-0.027894
ENSG00000229980	-0.0297502	0.439462	-0.247187	0.80496	0.898392	-5.54681	NOTDEG	NEGLFC	0.0108765	0.0343807	-0.0283712	-0.062752
ENSG00000229988	-0.0620583	2.12448	-0.271764	0.786021	0.886023	-5.9449	NOTDEG	NEGLFC	0.0130315	0.0642744	-0.0725345	-0.136809
ENSG00000229989	0.0908889	2.72547	0.814419	0.416158	0.62225	-5.75213	NOTDEG	POSLFC	0.0209743	0.00392312	0.0494465	0.0455234
ENSG00000229992	-0.0175987	0.768919	-0.194077	0.846268	0.922817	-5.63959	NOTDEG	NEGLFC	0.00694243	0.00360201	0.0125203	0.00891828
ENSG00000229994	-0.0613139	-0.340845	-0.499848	0.617609	0.776724	-5.29736	NOTDEG	NEGLFC	-0.00277642	0.0166669	-0.035243	-0.0519099
ENSG00000230002	-0.208529	0.68011	-2.14272	0.0330733	0.131835	-3.6302	NOTDEG	NEGLFC	-0.0146431	0.0528868	-0.127405	-0.180292
ENSG00000230006	0.13205	6.12214	1.05787	0.291105	0.503577	-5.90737	NOTDEG	POSLFC	-0.00204424	-0.0310897	0.0464562	0.077546
ENSG00000230021	0.306623	0.432928	2.53804	0.0117375	0.0685661	-2.83726	NOTDEG	POSLFC	-0.0104672	-0.0767759	0.100256	0.177032
ENSG00000230042	-0.0355073	-0.547417	-0.298239	0.765761	0.873125	-5.33571	NOTDEG	NEGLFC	-0.00287491	0.012915	-0.0292411	-0.0421561
ENSG00000230043	0.0333644	-1.26991	0.17973	0.857505	0.92901	-5.21375	NOTDEG	POSLFC	0.0149612	0.000463386	0.0391699	0.0387065
ENSG00000230063	0.258836	2.42794	3.74418	0.000223274	0.00637293	0.42469	DEG	POSLFC	0.00110569	-0.0525372	0.0906793	0.143216
ENSG00000230068	0.287412	3.03928	4.62534	5.92596e-06	0.000972959	3.68789	DEG	POSLFC	0.00394114	-0.0603221	0.111249	0.171571
ENSG00000230069	0.166796	3.21529	2.64424	0.00869006	0.0569451	-2.85701	NOTDEG	POSLFC	0.000133073	-0.0331396	0.0556922	0.0888318
ENSG00000230071	0.194343	1.39107	2.87631	0.00436032	0.0372454	-2.08432	DEG	POSLFC	-0.00532655	-0.049446	0.0683446	0.117791
ENSG00000230074	0.145257	-0.392761	1.12228	0.262789	0.473879	-4.89836	NOTDEG	POSLFC	-0.0110333	-0.0372779	0.0327901	0.070068
ENSG00000230076	-1.14156	-0.724532	-2.47752	0.0138721	0.0759201	-2.99932	NOTDEG	NEGLFC	0.0419019	0.216323	-0.249349	-0.465672
ENSG00000230081	0.245526	0.601013	2.96162	0.00334607	0.0320825	-1.85546	DEG	POSLFC	-0.00685068	-0.0637429	0.0881485	0.151891
ENSG00000230084	-0.0702188	0.251843	-0.598281	0.550178	0.730513	-5.39759	NOTDEG	NEGLFC	-0.00487418	0.0151538	-0.0383171	-0.0534708
ENSG00000230092	-0.0125924	2.63158	-0.139675	0.889026	0.947501	-6.04573	NOTDEG	NEGLFC	0.00787971	0.0135758	-0.00163164	-0.0152074
ENSG00000230099	-0.099747	-0.390561	-0.606106	0.544978	0.727847	-5.28177	NOTDEG	NEGLFC	-0.0506814	-0.0462014	-0.0581622	-0.0119608
ENSG00000230105	-0.205162	-1.37537	-1.11159	0.26735	0.478133	-4.77314	NOTDEG	NEGLFC	-0.0151453	0.0637423	-0.146873	-0.210615
ENSG00000230124	0.184786	4.23591	2.56125	0.0109999	0.0656307	-3.17622	NOTDEG	POSLFC	-0.00149848	-0.0382347	0.0598441	0.0980788
ENSG00000230138	-0.267871	-0.614055	-1.81371	0.0708866	0.211841	-4.07374	NOTDEG	NEGLFC	-0.0291772	0.0701457	-0.195028	-0.265174
ENSG00000230148	-0.362378	0.0370104	-2.52204	0.0122714	0.0704427	-2.8684	NOTDEG	NEGLFC	-0.00738166	0.0742426	-0.143679	-0.217921
ENSG00000230149	0.281053	1.405	2.96663	0.00329379	0.0317539	-1.85769	DEG	POSLFC	-0.00596755	-0.0646587	0.0920355	0.156694
ENSG00000230155	-0.0913326	2.05878	-1.6784	0.0944822	0.254121	-4.61446	NOTDEG	NEGLFC	0.00098777	0.0300234	-0.0474963	-0.0775197
ENSG00000230177	0.065445	1.66684	0.81097	0.418131	0.623504	-5.55	NOTDEG	POSLFC	-0.0140934	-0.0289736	0.0107538	0.0397274
ENSG00000230184	0.0421155	0.152985	0.433773	0.664816	0.809977	-5.43687	NOTDEG	POSLFC	-0.0122187	-0.0177733	-0.00294357	0.0148298
ENSG00000230189	0.0921028	1.75965	1.14543	0.253093	0.462958	-5.26121	NOTDEG	POSLFC	-0.00928869	-0.0411312	0.0438822	0.0850134
ENSG00000230202	-0.386672	-0.255347	-1.03409	0.302062	0.51504	-5.01547	NOTDEG	NEGLFC	0.01401	0.0414451	-0.0318014	-0.0732466
ENSG00000230225	0.401061	1.20433	4.12209	5.06687e-05	0.00296289	1.67675	DEG	POSLFC	0.00286512	-0.0796675	0.140679	0.220346
ENSG00000230257	-0.0409766	3.63973	-0.34037	0.733856	0.854047	-6.1836	NOTDEG	NEGLFC	-0.0169407	-0.019366	-0.0128908	0.00647523
ENSG00000230266	0.0941713	-1.30459	0.440563	0.659899	0.805926	-5.16709	NOTDEG	POSLFC	-0.0122411	-0.034976	0.025722	0.0606979
ENSG00000230295	0.120031	-0.10862	0.959827	0.338042	0.551851	-5.08758	NOTDEG	POSLFC	0.00127319	-0.0241202	0.0436754	0.0677957
ENSG00000230325	-0.208053	-0.200879	-1.78343	0.0756932	0.22053	-4.14326	NOTDEG	NEGLFC	-0.0132944	0.0339243	-0.0921407	-0.126065
ENSG00000230359	0.0793749	-0.867351	0.532728	0.594681	0.762009	-5.20415	NOTDEG	POSLFC	0.010488	-0.00189791	0.0311701	0.033068
ENSG00000230373	0.0749341	-1.30627	0.402182	0.687884	0.824408	-5.16939	NOTDEG	POSLFC	-0.011703	-0.0658938	0.0787856	0.144679
ENSG00000230385	-0.276936	-0.685728	-1.50546	0.133431	0.314955	-4.45977	NOTDEG	NEGLFC	-0.0300928	0.0322106	-0.134128	-0.166338
ENSG00000230397	-0.0122652	0.50752	-0.121804	0.903149	0.955308	-5.5883	NOTDEG	NEGLFC	-0.0199547	-0.0330726	0.00194971	0.0350223
ENSG00000230409	-0.0978029	0.628894	-1.0537	0.293006	0.505218	-5.12762	NOTDEG	NEGLFC	0.00884427	0.0229512	-0.0147117	-0.0376629
ENSG00000230424	-0.0908284	-0.883064	-0.687872	0.492152	0.685761	-5.12022	NOTDEG	NEGLFC	-0.00218193	0.0157188	-0.0320727	-0.0477914
ENSG00000230426	-0.0475934	2.50641	-0.270086	0.78731	0.886399	-5.99872	NOTDEG	NEGLFC	0.00245134	0.0358104	-0.053252	-0.0890624
ENSG00000230438	-0.0783061	1.81687	-0.763571	0.445822	0.64726	-5.60284	NOTDEG	NEGLFC	-0.0136791	0.00381938	-0.0428982	-0.0467176
ENSG00000230454	0.109859	1.87923	1.52899	0.127495	0.306826	-4.82538	NOTDEG	POSLFC	-0.00105749	-0.0230093	0.0355979	0.0586073
ENSG00000230457	-0.0959298	0.112042	-0.890297	0.374137	0.58434	-5.17605	NOTDEG	NEGLFC	0.00115321	0.0155018	-0.0228062	-0.038308
ENSG00000230470	0.0811041	-1.66315	0.410418	0.681841	0.820961	-5.13802	NOTDEG	POSLFC	-0.0485057	-0.0239124	-0.0895718	-0.0656595
ENSG00000230487	0.0209816	1.03165	0.214446	0.830369	0.913588	-5.67957	NOTDEG	POSLFC	-0.0219096	-0.0169567	-0.0301798	-0.0132231
ENSG00000230489	-0.188407	-1.10899	-1.08693	0.278086	0.489406	-4.8136	NOTDEG	NEGLFC	-0.0143186	0.0363111	-0.0988607	-0.135172
ENSG00000230492	-0.107544	0.2858	-0.625388	0.53227	0.717988	-5.43663	NOTDEG	NEGLFC	-0.0203379	-0.0414304	0.0148825	0.0563128
ENSG00000230510	0.116957	-0.0474714	1.21803	0.224327	0.430977	-4.85794	NOTDEG	POSLFC	0.00584194	-0.0173085	0.0444988	0.0618073
ENSG00000230521	-0.110241	-0.512139	-0.626122	0.531789	0.7176	-5.24681	NOTDEG	NEGLFC	-0.0105083	-0.005852	-0.0182834	-0.0124314
ENSG00000230530	-0.106945	-0.359577	-0.988034	0.324063	0.537279	-5.00476	NOTDEG	NEGLFC	-0.00938076	0.0134984	-0.0475846	-0.061083
ENSG00000230532	0.0343093	0.0311386	0.340446	0.733798	0.854047	-5.44778	NOTDEG	POSLFC	-0.00372743	-0.0416967	0.059674	0.101371
ENSG00000230537	-0.214481	-0.85642	-1.12393	0.262091	0.473303	-4.82642	NOTDEG	NEGLFC	-0.0195653	0.0513973	-0.138059	-0.189457
ENSG00000230539	0.148547	3.39498	2.10158	0.036562	0.139921	-4.09316	NOTDEG	POSLFC	0.00650388	-0.019233	0.0494796	0.0687126
ENSG00000230551	0.0524642	7.36017	2.01324	0.0451299	0.159637	-4.49836	NOTDEG	POSLFC	-7.48134e-05	-0.0115289	0.0190514	0.0305803
ENSG00000230562	-0.0561235	0.660757	-0.517488	0.60526	0.768897	-5.50956	NOTDEG	NEGLFC	-8.6409e-05	0.00280054	-0.00490707	-0.0077076
ENSG00000230581	0.00442959	-0.140752	0.0372115	0.970345	0.987105	-5.45341	NOTDEG	POSLFC	-0.00681771	-0.0105988	-0.000504029	0.0100948
ENSG00000230587	-0.184116	0.00337702	-1.52404	0.128725	0.308597	-4.51826	NOTDEG	NEGLFC	0.000795699	0.0219494	-0.034527	-0.0564764
ENSG00000230590	0.145104	7.78225	3.42219	0.000722368	0.012596	-0.856896	DEG	POSLFC	-0.000314224	-0.0322999	0.0530958	0.0853957
ENSG00000230606	-0.236602	-0.236774	-1.17006	0.243056	0.452118	-4.89081	NOTDEG	NEGLFC	-0.0240571	0.0305924	-0.115311	-0.145904
ENSG00000230615	0.126919	2.10718	0.874449	0.382689	0.592063	-5.62213	NOTDEG	POSLFC	-0.0109735	-0.029954	0.0207204	0.0506744
ENSG00000230649	-0.00223285	0.207825	-0.0204175	0.983726	0.992176	-5.53871	NOTDEG	NEGLFC	-0.00785462	-0.0145402	0.00330907	0.0178493
ENSG00000230666	1.0063	-2.59775	2.84975	0.00472916	0.0390476	-2.64888	DEG	POSLFC	0.0175125	-0.0888682	0.195148	0.284017
ENSG00000230673	0.281829	1.05298	3.30321	0.00109137	0.0161388	-0.931072	DEG	POSLFC	-0.00629499	-0.0641413	0.0902975	0.154439
ENSG00000230701	0.114813	-0.0644253	0.868502	0.385928	0.595536	-5.15719	NOTDEG	POSLFC	-0.0130352	-0.0458092	0.0416911	0.0875004
ENSG00000230715	0.0844198	0.339253	0.680915	0.496537	0.688818	-5.39359	NOTDEG	POSLFC	0.0144016	0.00239132	0.0344566	0.0320653
ENSG00000230724	0.2411	2.97638	2.30203	0.0221317	0.102269	-3.62354	NOTDEG	POSLFC	-0.0134002	-0.0637588	0.0706893	0.134448
ENSG00000230732	0.061248	2.22443	0.880731	0.379285	0.588975	-5.60668	NOTDEG	POSLFC	0.0143471	0.00494453	0.0300475	0.025103
ENSG00000230735	-0.0833405	1.17004	-0.884189	0.377419	0.587316	-5.38522	NOTDEG	NEGLFC	-0.0134096	-0.00714136	-0.0238764	-0.0167351
ENSG00000230751	0.0701125	0.296745	0.674355	0.500691	0.69189	-5.36335	NOTDEG	POSLFC	-0.00830096	0.000230397	-0.0225467	-0.0227771
ENSG00000230773	0.101266	1.43327	1.02151	0.307969	0.520852	-5.3136	NOTDEG	POSLFC	0.00469958	-0.00626199	0.0230033	0.0292653
ENSG00000230783	0.222363	-0.371257	1.95351	0.0518421	0.173803	-3.88591	NOTDEG	POSLFC	-0.0105917	-0.0614967	0.0744099	0.135907
ENSG00000230789	0.180265	3.09238	2.99835	0.00297997	0.0298568	-1.91885	DEG	POSLFC	0.00252199	-0.0313887	0.0591465	0.0905353
ENSG00000230795	0.109992	2.16342	0.586871	0.557804	0.736712	-5.80552	NOTDEG	POSLFC	-0.0178681	-0.0370247	0.0141199	0.0511445
ENSG00000230797	-0.176906	-0.23208	-1.58914	0.113256	0.284219	-4.40796	NOTDEG	NEGLFC	-0.0161409	0.0234541	-0.082257	-0.105711
ENSG00000230815	0.0979907	-0.812776	0.726021	0.468485	0.66558	-5.12665	NOTDEG	POSLFC	-0.0105693	-0.0208339	0.00657053	0.0274044
ENSG00000230825	0.245397	0.399561	1.76203	0.0792508	0.22722	-4.24947	NOTDEG	POSLFC	-0.00936928	-0.0741337	0.0987752	0.172909
ENSG00000230839	0.190643	2.2283	2.65717	0.00837235	0.0556347	-2.71513	NOTDEG	POSLFC	0.00521168	-0.0380253	0.0774092	0.115434
ENSG00000230844	-0.0114075	1.72988	-0.174896	0.861299	0.931084	-5.84621	NOTDEG	NEGLFC	-0.0082349	-0.0118523	-0.00219447	0.00965786
ENSG00000230847	0.549547	-1.53861	1.37812	0.169362	0.36334	-4.5455	NOTDEG	POSLFC	-0.0154487	-0.0926075	0.113392	0.206
ENSG00000230869	0.108193	-1.63707	0.497658	0.61915	0.777518	-5.10555	NOTDEG	POSLFC	-0.0243753	-0.0986021	0.0995695	0.198172
ENSG00000230896	-0.170201	0.781082	-1.53257	0.126609	0.305657	-4.61003	NOTDEG	NEGLFC	0.0200635	0.0396704	-0.0126763	-0.0523467
ENSG00000230910	0.187787	-0.452859	0.655033	0.513031	0.702752	-5.23316	NOTDEG	POSLFC	0.0454671	-0.000167801	0.121669	0.121837
ENSG00000230928	0.0051877	-0.495916	0.0427939	0.965899	0.985318	-5.37965	NOTDEG	POSLFC	-0.0135551	-0.0261756	0.00751874	0.0336943
ENSG00000230965	-0.163538	-0.905914	-0.483737	0.628983	0.784242	-5.2174	NOTDEG	NEGLFC	-0.000921597	0.10673	-0.18068	-0.28741
ENSG00000230989	-0.0534292	5.63531	-1.02259	0.30746	0.520482	-5.92784	NOTDEG	NEGLFC	-0.000769137	0.0118165	-0.0217848	-0.0336014
ENSG00000231047	0.275611	0.825304	2.12222	0.0347736	0.135855	-3.70185	NOTDEG	POSLFC	0.0138557	-0.0474795	0.116274	0.163753
ENSG00000231074	-0.044355	5.32463	-0.801939	0.423327	0.628118	-6.09964	NOTDEG	NEGLFC	-0.00481012	0.00548119	-0.0219947	-0.0274759
ENSG00000231105	0.212881	0.303445	2.14993	0.0324922	0.130595	-3.59628	NOTDEG	POSLFC	0.00170643	-0.0465889	0.0823505	0.128939
ENSG00000231113	0.147403	3.42929	2.61247	0.00951713	0.0599563	-2.96366	NOTDEG	POSLFC	-0.000215197	-0.0278756	0.0459724	0.073848
ENSG00000231123	0.463377	-2.15508	2.12089	0.0348865	0.136091	-3.66743	NOTDEG	POSLFC	0.00772799	-0.0732411	0.142931	0.216172
ENSG00000231125	-0.31012	0.462615	-2.88968	0.00418477	0.0363483	-2.03905	DEG	NEGLFC	0.00349681	0.0692959	-0.106375	-0.175671
ENSG00000231130	0.0599203	-0.67808	0.176261	0.860228	0.930709	-5.33231	NOTDEG	POSLFC	-0.0295037	-0.0526729	0.00918437	0.0618572
ENSG00000231131	-0.225948	-0.0435823	-1.25297	0.211352	0.415503	-4.83004	NOTDEG	NEGLFC	-0.000819606	0.00914291	-0.0174551	-0.026598
ENSG00000231154	-0.407754	-0.950334	-2.94016	0.00357846	0.0333289	-2.11711	DEG	NEGLFC	-0.0333854	0.0645813	-0.196971	-0.261553
ENSG00000231160	-0.175821	0.339901	-1.39345	0.164684	0.357919	-4.71886	NOTDEG	NEGLFC	0.00206215	0.0483031	-0.0751515	-0.123455
ENSG00000231170	0.156988	-0.864134	0.867103	0.386693	0.596079	-5.03775	NOTDEG	POSLFC	-0.0161885	-0.0536728	0.0464033	0.100076
ENSG00000231177	0.153551	1.69167	1.77364	0.0773037	0.223433	-4.41255	NOTDEG	POSLFC	-0.0190912	-0.0491557	0.0311108	0.0802666
ENSG00000231205	-0.184052	0.761762	-1.43871	0.151448	0.34191	-4.73181	NOTDEG	NEGLFC	-0.0176077	-0.00504649	-0.0385825	-0.033536
ENSG00000231233	-0.0681696	2.00901	-0.602564	0.547329	0.728853	-5.77301	NOTDEG	NEGLFC	-0.0113962	-0.0287525	0.0175857	0.0463383
ENSG00000231234	-0.0681273	-0.420194	-0.591739	0.554544	0.733894	-5.24385	NOTDEG	NEGLFC	-0.0141867	-0.00582649	-0.0281466	-0.0223201
ENSG00000231259	0.121074	3.21252	1.96435	0.050565	0.171098	-4.32826	NOTDEG	POSLFC	-0.00587224	-0.0315056	0.0369307	0.0684364
ENSG00000231304	0.0408037	1.4222	0.417788	0.67645	0.817553	-5.71712	NOTDEG	POSLFC	0.00688393	0.000242871	0.0179732	0.0177304
ENSG00000231307	0.112264	0.913267	1.71981	0.0866688	0.240642	-4.37555	NOTDEG	POSLFC	-0.000858846	-0.026573	0.042079	0.068652
ENSG00000231312	-0.137978	-0.656406	-1.20193	0.230495	0.437974	-4.78265	NOTDEG	NEGLFC	-0.0101413	0.0523127	-0.114428	-0.16674
ENSG00000231327	0.00686139	-0.712284	0.0452306	0.963959	0.984603	-5.35496	NOTDEG	POSLFC	-0.00594051	-0.0024136	-0.0118298	-0.00941619
ENSG00000231365	-0.144166	2.4807	-1.91152	0.0570472	0.18439	-4.29797	NOTDEG	NEGLFC	-0.0128837	0.0353062	-0.0933518	-0.128658
ENSG00000231389	-0.0927182	6.60263	-0.884199	0.377414	0.587316	-6.06875	NOTDEG	NEGLFC	-0.0106837	0.0141587	-0.0521658	-0.0663245
ENSG00000231412	-0.371449	1.05376	-1.11851	0.26439	0.474935	-5.19254	NOTDEG	NEGLFC	0.00655183	0.00541805	0.00844503	0.00302698
ENSG00000231466	0.0944762	-0.578251	0.68539	0.493714	0.68706	-5.17821	NOTDEG	POSLFC	0.00104322	-0.021206	0.0381953	0.0594013
ENSG00000231475	-0.209628	1.05742	-0.807796	0.419954	0.625012	-5.43324	NOTDEG	NEGLFC	-0.240801	-0.150958	-0.390821	-0.239863
ENSG00000231485	-0.0736849	0.0698117	-0.762986	0.44617	0.647562	-5.26903	NOTDEG	NEGLFC	0.0156134	0.0390176	-0.0234672	-0.0624847
ENSG00000231500	-0.422309	8.48874	-5.37687	1.69977e-07	0.00023521	6.94613	DEG	NEGLFC	-0.000175555	0.0925914	-0.155079	-0.24767
ENSG00000231507	-0.0693716	0.112572	-0.571002	0.568496	0.744603	-5.38942	NOTDEG	NEGLFC	0.00173765	0.00665067	-0.00646617	-0.0131168
ENSG00000231513	-0.290564	-1.22276	-1.35955	0.175162	0.37141	-4.57072	NOTDEG	NEGLFC	-0.0190112	0.0446104	-0.125247	-0.169858
ENSG00000231527	0.280254	-1.20982	1.53795	0.125288	0.303574	-4.3942	NOTDEG	POSLFC	-0.0204392	-0.064426	0.0530104	0.117436
ENSG00000231535	-0.0351601	0.715488	-0.485864	0.627477	0.78289	-6.03661	NOTDEG	NEGLFC	0.000332282	-0.00398473	0.00754087	0.0115256
ENSG00000231551	-0.091597	1.20865	-1.01841	0.30944	0.522434	-5.2686	NOTDEG	NEGLFC	0.0141323	0.0306218	-0.013402	-0.0440238
ENSG00000231563	0.0243563	-0.0425154	0.215815	0.829303	0.912903	-5.46725	NOTDEG	POSLFC	-0.00728178	0.000657092	-0.0205382	-0.0211953
ENSG00000231584	-0.249152	-0.539907	-1.84741	0.065834	0.202221	-4.03365	NOTDEG	NEGLFC	-0.0446274	0.0391863	-0.18458	-0.223767
ENSG00000231595	-0.0816546	-1.03294	-0.554328	0.579836	0.752323	-5.16406	NOTDEG	NEGLFC	-0.0150116	-0.00143971	-0.0376741	-0.0362344
ENSG00000231607	0.138471	6.9231	3.2805	0.00117925	0.0168065	-1.30459	DEG	POSLFC	-2.75158e-05	-0.0305373	0.050918	0.0814553
ENSG00000231615	0.128018	1.5851	1.60285	0.110194	0.279485	-4.6641	NOTDEG	POSLFC	0.00830408	-0.0100751	0.0389938	0.0490689
ENSG00000231621	-0.702411	-0.916113	-3.82944	0.000161361	0.0053651	0.0506681	DEG	NEGLFC	-0.040942	0.139145	-0.341654	-0.4808
ENSG00000231663	-0.414311	0.177684	-3.33779	0.000969182	0.015139	-0.929022	DEG	NEGLFC	-0.0137825	0.0713573	-0.15595	-0.227307
ENSG00000231672	-0.357342	-0.206056	-2.41253	0.0165414	0.0852005	-3.08855	NOTDEG	NEGLFC	-0.05837	0.0322058	-0.209615	-0.24182
ENSG00000231680	-0.132206	0.252457	-0.904955	0.366335	0.578092	-5.19171	NOTDEG	NEGLFC	-0.0310908	0.0126749	-0.104171	-0.116846
ENSG00000231682	-0.492703	-0.290095	-3.0608	0.00244094	0.0262449	-1.6976	DEG	NEGLFC	-0.0349155	0.0845437	-0.23439	-0.318934
ENSG00000231697	-0.0160723	-0.179652	-0.141801	0.887348	0.946528	-5.4338	NOTDEG	NEGLFC	-0.00869889	0.00309016	-0.0283844	-0.0314745
ENSG00000231699	0.227182	-1.08981	1.45122	0.147935	0.337125	-4.49405	NOTDEG	POSLFC	0.00677311	-0.0296485	0.0675904	0.0972389
ENSG00000231711	-0.00890323	1.75619	-0.103228	0.917863	0.962531	-5.86673	NOTDEG	NEGLFC	0.0171055	0.0232426	0.00685765	-0.016385
ENSG00000231721	0.104723	7.43708	2.60787	0.00964271	0.0604804	-3.17978	NOTDEG	POSLFC	-0.000124308	-0.0232693	0.0385234	0.0617927
ENSG00000231752	-0.165989	1.8262	-1.79953	0.0731052	0.215768	-4.38608	NOTDEG	NEGLFC	-0.0254809	-0.0057589	-0.058413	-0.0526541
ENSG00000231769	-0.330552	-0.573553	-1.91402	0.0567257	0.183856	-3.92859	NOTDEG	NEGLFC	-0.0499161	0.0490646	-0.215195	-0.26426
ENSG00000231770	0.0293827	1.48722	0.3365	0.736768	0.8558	-5.76256	NOTDEG	POSLFC	0.00146931	-0.00111738	0.00578859	0.00690597
ENSG00000231793	-0.469056	-1.73301	-2.2966	0.0224447	0.103201	-3.3873	NOTDEG	NEGLFC	-0.0450607	0.0507482	-0.205043	-0.255792
ENSG00000231795	-0.0340795	1.4945	-0.388417	0.698028	0.83088	-5.74114	NOTDEG	NEGLFC	0.00884258	0.00745573	0.0111584	0.00370262
ENSG00000231826	-0.111798	-0.85246	-0.525562	0.599645	0.765198	-5.22736	NOTDEG	NEGLFC	0.00918201	0.0618469	-0.0787584	-0.140605
ENSG00000231841	-0.119841	-1.0184	-0.812576	0.417212	0.62293	-5.03279	NOTDEG	NEGLFC	0.00334109	0.0330516	-0.0462699	-0.0793216
ENSG00000231856	-0.103667	1.43462	-1.28463	0.200076	0.401911	-5.0492	NOTDEG	NEGLFC	0.00700931	0.0323654	-0.0353306	-0.067696
ENSG00000231875	0.0185695	0.668069	0.160727	0.872434	0.937682	-5.62204	NOTDEG	POSLFC	-0.00292103	0.000873673	-0.00925747	-0.0101311
ENSG00000231887	-0.120063	3.70711	-1.7837	0.0756503	0.22044	-4.711	NOTDEG	NEGLFC	-0.00397564	0.0214379	-0.0464115	-0.0678494
ENSG00000231889	0.0900561	2.93208	1.69896	0.0905338	0.24752	-4.741	NOTDEG	POSLFC	0.00563884	-0.0140607	0.0385334	0.0525941
ENSG00000231890	0.064582	1.70443	0.786465	0.432318	0.636268	-5.56256	NOTDEG	POSLFC	0.00178523	-0.0120416	0.0248735	0.0369151
ENSG00000231925	0.193687	7.857	4.35122	1.95326e-05	0.00175067	2.47944	DEG	POSLFC	4.95522e-05	-0.042545	0.0711744	0.113719
ENSG00000231952	0.111124	0.387218	0.75371	0.451712	0.652442	-5.34457	NOTDEG	POSLFC	0.0181977	-0.00383649	0.0549906	0.0588271
ENSG00000231992	0.291012	1.23785	2.63559	0.0089085	0.0577999	-2.66764	NOTDEG	POSLFC	-0.0193431	-0.0924434	0.102721	0.195164
ENSG00000231999	-0.197155	0.586932	-2.08636	0.0379297	0.143234	-3.72906	NOTDEG	NEGLFC	-0.0209872	0.0537211	-0.145736	-0.199457
ENSG00000232021	-0.752599	0.237021	-3.74888	0.000219347	0.00633547	0.241317	DEG	NEGLFC	-0.0752983	0.0821048	-0.338132	-0.420237
ENSG00000232022	-0.214835	-0.103412	-1.3374	0.182271	0.38112	-4.74912	NOTDEG	NEGLFC	-0.0482295	-0.00445392	-0.121326	-0.116873
ENSG00000232031	0.073174	0.0300633	0.633106	0.527226	0.713933	-5.32596	NOTDEG	POSLFC	-0.00560625	-0.0226474	0.0228493	0.0454966
ENSG00000232053	-0.0220555	-0.194994	-0.161177	0.87208	0.937519	-5.44538	NOTDEG	NEGLFC	-0.0237398	-0.0443494	0.0106743	0.0550236
ENSG00000232063	0.277167	-0.066872	1.30588	0.19276	0.39369	-4.77977	NOTDEG	POSLFC	-0.0126666	-0.0877619	0.112728	0.20049
ENSG00000232098	-0.159097	0.320417	-1.51225	0.131697	0.312416	-4.57455	NOTDEG	NEGLFC	-0.0166212	0.0237648	-0.0840581	-0.107823
ENSG00000232104	-0.0811703	1.96441	-0.886813	0.376007	0.586223	-5.54747	NOTDEG	NEGLFC	-0.0192393	0.00214521	-0.0549473	-0.0570925
ENSG00000232112	-0.199383	6.8202	-2.81381	0.00527347	0.0417919	-2.64825	DEG	NEGLFC	4.83526e-06	0.043976	-0.0734187	-0.117395
ENSG00000232119	-0.054802	5.00284	-1.51795	0.130253	0.310484	-5.27512	NOTDEG	NEGLFC	0.00235505	0.0155332	-0.0196499	-0.0351831
ENSG00000232125	-0.0606089	0.146823	-0.336988	0.736401	0.855775	-5.45881	NOTDEG	NEGLFC	-0.0180453	-0.030342	0.00248787	0.0328299
ENSG00000232160	-0.0386024	0.737468	-0.348551	0.727711	0.849997	-5.5867	NOTDEG	NEGLFC	-0.00659574	0.0073023	-0.0298028	-0.0371051
ENSG00000232184	-0.426132	0.646701	-3.40058	0.000779258	0.0132517	-0.685159	DEG	NEGLFC	-0.0410028	0.0745842	-0.234011	-0.308596
ENSG00000232208	-0.56335	-1.97361	-2.11453	0.035431	0.137304	-3.68677	NOTDEG	NEGLFC	-0.0545715	0.0607802	-0.247187	-0.307967
ENSG00000232216	-0.618884	1.10659	-2.46494	0.0143567	0.0776848	-3.03122	NOTDEG	NEGLFC	-0.146618	-0.00825011	-0.377668	-0.369417
ENSG00000232228	0.0209831	0.177851	0.198442	0.842856	0.920719	-5.49568	NOTDEG	POSLFC	0.00502988	-0.0113158	0.0323241	0.0436399
ENSG00000232229	-0.401186	-0.801506	-2.28048	0.0233965	0.105949	-3.34497	NOTDEG	NEGLFC	-0.0093475	0.0414883	-0.0942337	-0.135722
ENSG00000232254	0.0428035	0.677197	0.30615	0.759738	0.869497	-5.62813	NOTDEG	POSLFC	-0.0380279	-0.0758355	0.0251035	0.100939
ENSG00000232303	0.0269406	-0.0737382	0.234692	0.814634	0.904104	-5.44774	NOTDEG	POSLFC	5.36892e-05	0.0128574	-0.0213261	-0.0341835
ENSG00000232311	-0.0487152	0.204993	-0.484706	0.628297	0.78365	-5.41789	NOTDEG	NEGLFC	0.00673461	0.0353955	-0.0411237	-0.0765193
ENSG00000232334	0.144144	3.06815	1.79816	0.0733232	0.216152	-4.61445	NOTDEG	POSLFC	-0.0100356	-0.0436643	0.0461181	0.0897825
ENSG00000232347	-0.0547129	3.0296	-0.840368	0.401481	0.609349	-5.78751	NOTDEG	NEGLFC	0.00406983	0.0201707	-0.0228155	-0.0429862
ENSG00000232354	0.202925	-0.559078	1.10646	0.26956	0.480787	-4.88945	NOTDEG	POSLFC	-0.00716514	-0.0425216	0.0518734	0.0943949
ENSG00000232373	0.389223	0.357748	3.33931	0.000964097	0.0150944	-0.877983	DEG	POSLFC	-0.0258943	-0.114349	0.121809	0.236158
ENSG00000232388	-0.274849	4.36402	-3.1591	0.00177141	0.0212994	-1.56676	DEG	NEGLFC	-0.00171353	0.0614616	-0.107204	-0.168666
ENSG00000232437	0.272024	1.13703	3.4921	0.000563795	0.0109644	-0.376968	DEG	POSLFC	0.00531653	-0.0551668	0.106312	0.161479
ENSG00000232442	0.103291	2.14784	1.41149	0.159306	0.351984	-5.02666	NOTDEG	POSLFC	0.00236597	-0.0182729	0.0368289	0.0551018
ENSG00000232450	0.339682	1.18714	3.06703	0.00239245	0.0259809	-1.58166	DEG	POSLFC	-0.000541398	-0.0594848	0.097883	0.157368
ENSG00000232454	-0.0468459	-0.102969	-0.378787	0.705158	0.835215	-5.39562	NOTDEG	NEGLFC	-0.00232113	0.0136574	-0.0290022	-0.0426595
ENSG00000232466	0.106099	-1.26992	0.657023	0.511753	0.701585	-5.06999	NOTDEG	POSLFC	-0.0295791	-0.00738011	-0.0666473	-0.0592672
ENSG00000232485	0.00309691	-0.448118	0.0282366	0.977495	0.990039	-5.37797	NOTDEG	POSLFC	0.00178106	0.00660071	-0.00626685	-0.0128676
ENSG00000232486	-0.267116	-0.219134	-2.08961	0.0376337	0.142523	-3.66868	NOTDEG	NEGLFC	-0.0214221	0.0151082	-0.0824208	-0.097529
ENSG00000232487	-0.0453825	-0.130926	-0.349659	0.726881	0.849714	-5.4408	NOTDEG	NEGLFC	-0.0224949	0.0134154	-0.0824583	-0.0958737
ENSG00000232504	0.317369	-0.631177	2.10369	0.0363753	0.139609	-3.6421	NOTDEG	POSLFC	-0.0387201	-0.0393713	-0.0376328	0.00173845
ENSG00000232528	0.197827	3.08529	2.6609	0.0082828	0.0552954	-2.81003	NOTDEG	POSLFC	-0.0132564	-0.061958	0.0680662	0.130024
ENSG00000232533	0.0117129	2.7862	0.152557	0.878867	0.941433	-6.06883	NOTDEG	POSLFC	0.00265914	0.00889531	-0.00775409	-0.0166494
ENSG00000232542	0.138059	1.31283	1.70515	0.0893718	0.245392	-4.46554	NOTDEG	POSLFC	0.000516182	-0.0244093	0.0421371	0.0665464
ENSG00000232545	-0.15704	0.498492	-1.39844	0.163184	0.35632	-4.74982	NOTDEG	NEGLFC	-0.021248	0.0176884	-0.0862646	-0.103953
ENSG00000232546	0.186451	0.300402	1.76302	0.079083	0.226984	-4.23398	NOTDEG	POSLFC	0.0084265	-0.0225495	0.0601505	0.0827
ENSG00000232573	-0.153499	0.809266	-1.17695	0.240301	0.449472	-5.02683	NOTDEG	NEGLFC	-0.00125274	0.0502116	-0.0871886	-0.1374
ENSG00000232586	0.127292	0.587623	1.09249	0.27564	0.48658	-5.09915	NOTDEG	POSLFC	0.00119973	-0.00203797	0.00660607	0.00864404
ENSG00000232587	0.173435	3.31329	3.51646	0.00051668	0.0104195	-0.381012	DEG	POSLFC	-0.000564867	-0.0380944	0.0621024	0.100197
ENSG00000232593	-0.202945	3.09068	-3.02683	0.00272189	0.0280551	-1.82216	DEG	NEGLFC	-0.00517748	0.0447903	-0.0886142	-0.133405
ENSG00000232599	-0.474503	-2.88333	-1.55957	0.12009	0.295223	-4.32564	NOTDEG	NEGLFC	-0.00709944	0.066998	-0.130828	-0.197826
ENSG00000232611	0.1074	1.21249	1.32916	0.184972	0.384242	-4.95956	NOTDEG	POSLFC	0.00266923	-0.0125645	0.0281067	0.0406712
ENSG00000232613	-0.319126	-2.23711	-1.5549	0.121198	0.296922	-4.33536	NOTDEG	NEGLFC	-0.105292	-0.05152	-0.195082	-0.143562
ENSG00000232618	0.0302923	-0.581812	0.227933	0.819879	0.907482	-5.3362	NOTDEG	POSLFC	0.00745511	-0.00737805	0.0322237	0.0396018
ENSG00000232629	-0.582644	-0.0306565	-2.01209	0.0452511	0.159913	-3.80635	NOTDEG	NEGLFC	-0.0594309	0.0741865	-0.282547	-0.356733
ENSG00000232653	-0.0934048	2.16173	-0.973148	0.331393	0.545306	-5.49895	NOTDEG	NEGLFC	-0.0175749	0.00810929	-0.0604626	-0.0685718
ENSG00000232671	-0.129532	-0.103259	-1.11527	0.265773	0.476471	-4.95085	NOTDEG	NEGLFC	0.00536945	0.0495492	-0.0684025	-0.117952
ENSG00000232677	-0.271335	-0.207667	-1.67143	0.0958514	0.256059	-4.30597	NOTDEG	NEGLFC	-0.0162608	0.0388932	-0.108357	-0.147251
ENSG00000232680	0.239304	1.14405	2.05509	0.0408789	0.150124	-3.87164	NOTDEG	POSLFC	-0.00386058	-0.0695198	0.105778	0.175298
ENSG00000232774	0.162991	-0.05568	1.19457	0.233356	0.441016	-4.8792	NOTDEG	POSLFC	0.0337301	0.00577362	0.0804123	0.0746386
ENSG00000232788	0.0869715	0.884652	0.747775	0.455278	0.65476	-5.42357	NOTDEG	POSLFC	0.00283878	-0.0216655	0.0437562	0.0654217
ENSG00000232807	0.0352094	-0.287803	0.215897	0.829239	0.912903	-5.41566	NOTDEG	POSLFC	0.000902845	-0.0373062	0.0647048	0.102011
ENSG00000232810	-0.16103	2.42065	-1.88771	0.0601892	0.191003	-4.33343	NOTDEG	NEGLFC	-0.0288315	0.0126953	-0.0981735	-0.110869
ENSG00000232838	-0.10947	1.91184	-1.86105	0.0638759	0.19864	-4.29752	NOTDEG	NEGLFC	-0.0244445	0.0125903	-0.0862857	-0.098876
ENSG00000232855	-0.0851776	0.926886	-0.672724	0.501726	0.69253	-5.50706	NOTDEG	NEGLFC	-0.0441375	-0.00959983	-0.101809	-0.0922091
ENSG00000232859	-0.213145	1.77178	-2.796	0.00556376	0.043136	-2.31053	DEG	NEGLFC	0.00185637	0.0496683	-0.0779806	-0.127649
ENSG00000232860	0.040868	-1.11963	0.262421	0.793206	0.890497	-5.23516	NOTDEG	POSLFC	0.0196891	0.0274509	0.00672848	-0.0207224
ENSG00000232869	-0.323916	0.429554	-2.10392	0.0363548	0.139588	-3.68665	NOTDEG	NEGLFC	-0.0680194	0.0169972	-0.209981	-0.226978
ENSG00000232907	-0.307782	-0.792529	-1.89891	0.0586934	0.18791	-3.94529	NOTDEG	NEGLFC	-0.00461871	0.0650406	-0.120937	-0.185977
ENSG00000232912	0.194781	2.2208	2.90548	0.00398562	0.0353467	-2.07996	DEG	POSLFC	0.00220483	-0.0340159	0.0626866	0.0967024
ENSG00000232915	0.0968671	0.670899	1.0987	0.272925	0.484197	-5.10825	NOTDEG	POSLFC	0.00985463	-0.0111447	0.0449195	0.0560641
ENSG00000232931	-0.0686183	2.91162	-0.744035	0.457534	0.656455	-5.83175	NOTDEG	NEGLFC	-0.0058985	0.0212549	-0.0512396	-0.0724944
ENSG00000232934	0.0465434	0.0222523	0.420266	0.674641	0.816368	-5.41328	NOTDEG	POSLFC	0.00300443	-0.0119453	0.0279677	0.039913
ENSG00000232940	-0.167625	-0.394399	-1.39457	0.164348	0.357504	-4.62635	NOTDEG	NEGLFC	-0.00918918	0.0391439	-0.0898963	-0.12904
ENSG00000232956	-0.209105	2.9175	-3.69877	0.000264816	0.00703887	0.254412	DEG	NEGLFC	-0.0106238	0.0431664	-0.100443	-0.14361
ENSG00000232973	0.0555496	2.19258	0.393927	0.693961	0.828457	-5.89904	NOTDEG	POSLFC	0.0264757	0.0241397	0.0303766	0.00623689
ENSG00000232995	-0.216414	1.45526	-2.59462	0.0100123	0.061859	-2.76402	NOTDEG	NEGLFC	-0.00442003	0.0507483	-0.0965408	-0.147289
ENSG00000233006	-0.179057	0.688944	-1.82911	0.0685393	0.207237	-4.17193	NOTDEG	NEGLFC	-0.000176552	0.0340516	-0.0573311	-0.0913827
ENSG00000233008	-0.447776	-1.38537	-2.38871	0.0176282	0.0886573	-3.2159	NOTDEG	NEGLFC	-0.00476695	0.0916869	-0.165827	-0.257513
ENSG00000233010	0.163661	-0.883785	1.22542	0.221538	0.427566	-4.74488	NOTDEG	POSLFC	-0.0205724	-0.0548174	0.0366103	0.0914277
ENSG00000233013	0.234821	3.78763	2.98577	0.00310096	0.0305697	-2.03241	DEG	POSLFC	-0.0089327	-0.0650755	0.0848151	0.149891
ENSG00000233016	-0.0644217	3.61889	-0.996618	0.319885	0.532913	-5.7498	NOTDEG	NEGLFC	0.00803114	0.0256619	-0.0214088	-0.0470707
ENSG00000233030	-0.085005	1.88965	-0.534754	0.593281	0.76095	-5.78649	NOTDEG	NEGLFC	-0.0191306	-0.0302538	-0.000556994	0.0296968
ENSG00000233038	-0.0778445	1.2059	-0.601476	0.548052	0.72938	-5.59537	NOTDEG	NEGLFC	-0.0246006	0.0142215	-0.089426	-0.103647
ENSG00000233040	0.0707559	0.0999122	0.670696	0.503015	0.693655	-5.32083	NOTDEG	POSLFC	0.00164683	-0.0216278	0.0405111	0.0621389
ENSG00000233058	0.270241	-0.82677	1.55533	0.121096	0.296808	-4.39349	NOTDEG	POSLFC	0.0097632	-0.0389376	0.0910843	0.130022
ENSG00000233060	0.18317	-0.740235	1.41438	0.158458	0.351322	-4.56452	NOTDEG	POSLFC	0.00337968	-0.0215092	0.0449394	0.0664486
ENSG00000233070	-0.281419	-2.34382	-1.76244	0.0791812	0.227126	-4.13433	NOTDEG	NEGLFC	0.0095929	-0.000987611	0.0272604	0.028248
ENSG00000233072	0.0900937	-0.0786235	0.761793	0.446881	0.648036	-5.22636	NOTDEG	POSLFC	-0.00397531	-0.0140769	0.0128925	0.0269694
ENSG00000233093	-0.250781	0.799994	-1.98884	0.0477774	0.165685	-3.91581	NOTDEG	NEGLFC	-0.0231069	0.0305472	-0.112699	-0.143246
ENSG00000233154	0.0245162	1.79114	0.247485	0.80473	0.898271	-5.86698	NOTDEG	POSLFC	7.57438e-05	-0.00183752	0.00327053	0.00510804
ENSG00000233184	-0.0243173	2.66634	-0.23508	0.814333	0.903947	-6.0168	NOTDEG	NEGLFC	0.00807392	0.00519564	0.0128801	0.00768447
ENSG00000233214	0.171661	0.295544	1.19856	0.231799	0.439507	-4.97016	NOTDEG	POSLFC	-2.23039e-05	-0.0516613	0.0862051	0.137866
ENSG00000233223	-0.119477	-0.768074	-0.905552	0.36602	0.577839	-4.99419	NOTDEG	NEGLFC	0.0115803	0.0394076	-0.0348862	-0.0742939
ENSG00000233230	-0.00755255	0.69484	-0.0927165	0.926201	0.966393	-5.63282	NOTDEG	NEGLFC	0.0112552	0.00780714	0.0170129	0.00920574
ENSG00000233236	0.32369	-2.96809	0.948751	0.343636	0.557298	-4.76106	NOTDEG	POSLFC	-0.0135808	-0.0489794	0.0455282	0.0945077
ENSG00000233261	0.206817	0.316488	2.04602	0.04177	0.15218	-3.78246	NOTDEG	POSLFC	0.00759145	-0.0315026	0.0728712	0.104374
ENSG00000233264	0.0189159	2.43876	0.253373	0.800182	0.895727	-5.97408	NOTDEG	POSLFC	0.00927408	0.00324295	0.0193449	0.016102
ENSG00000233266	-0.132519	-0.89575	-1.03384	0.302178	0.515141	-4.88806	NOTDEG	NEGLFC	-0.0109538	0.00943579	-0.0450006	-0.0544364
ENSG00000233276	0.0470497	6.70979	0.490544	0.624167	0.780703	-6.3476	NOTDEG	POSLFC	0.00147129	-0.00881818	0.0186528	0.0274709
ENSG00000233306	-0.339591	-0.373585	-1.37352	0.170784	0.365209	-4.67315	NOTDEG	NEGLFC	-0.0733602	0.0190263	-0.227628	-0.246655
ENSG00000233327	-0.0704592	1.97861	-0.244554	0.806996	0.899814	-5.89435	NOTDEG	NEGLFC	-0.0015475	0.0462984	-0.0814411	-0.127739
ENSG00000233338	-0.0143127	-1.53545	-0.0626303	0.950109	0.977832	-5.21412	NOTDEG	NEGLFC	0.0228206	0.0455334	-0.0151055	-0.0606389
ENSG00000233355	-0.149073	3.61218	-0.980676	0.327673	0.540912	-5.75172	NOTDEG	NEGLFC	-0.0172764	0.0112837	-0.0649665	-0.0762502
ENSG00000233369	0.21584	4.81034	3.08762	0.00223823	0.0249404	-1.82256	DEG	POSLFC	-0.00440632	-0.0485265	0.0692661	0.117793
ENSG00000233382	-0.161982	1.84898	-1.78504	0.0754311	0.220059	-4.41406	NOTDEG	NEGLFC	0.00589674	0.0352014	-0.0430366	-0.078238
ENSG00000233387	-0.29091	0.114693	-1.94648	0.052684	0.175267	-3.93053	NOTDEG	NEGLFC	-0.054477	0.0282747	-0.192657	-0.220932
ENSG00000233392	0.662897	-1.5661	2.40562	0.0168503	0.0861699	-3.12549	NOTDEG	POSLFC	-0.114981	-0.231753	0.0800067	0.311759
ENSG00000233411	-0.19451	1.20774	-1.54769	0.122925	0.299548	-4.67525	NOTDEG	NEGLFC	-0.0287609	0.025603	-0.119538	-0.145141
ENSG00000233416	-0.187652	-0.854364	-1.33719	0.182341	0.381167	-4.62705	NOTDEG	NEGLFC	-0.00859899	0.0261438	-0.0666129	-0.0927567
ENSG00000233429	0.0672902	3.66672	0.539263	0.590171	0.758745	-6.10762	NOTDEG	POSLFC	0.00570046	-0.00704543	0.0269837	0.0340291
ENSG00000233431	0.0963069	0.703249	0.8866	0.376121	0.586329	-5.3275	NOTDEG	POSLFC	-0.0190607	-0.040719	0.0171045	0.0578235
ENSG00000233435	-0.297015	-0.958978	-1.77949	0.076338	0.221574	-4.10584	NOTDEG	NEGLFC	-0.0404963	0.0320627	-0.161656	-0.193719
ENSG00000233448	0.259741	1.87822	2.07054	0.039398	0.14663	-3.92596	NOTDEG	POSLFC	-0.00218697	-0.0567817	0.0889759	0.145758
ENSG00000233452	-0.0356586	2.15939	-0.466319	0.641381	0.792563	-5.84512	NOTDEG	NEGLFC	0.00411753	0.0215935	-0.0250641	-0.0466576
ENSG00000233461	0.0860035	2.40956	1.07165	0.284881	0.496515	-5.47764	NOTDEG	POSLFC	0.0058512	-0.0131975	0.0376589	0.0508564
ENSG00000233476	-0.383684	0.483474	-4.24863	3.00796e-05	0.00214641	1.87265	DEG	NEGLFC	-0.00624514	0.0901564	-0.167218	-0.257374
ENSG00000233527	-0.0282892	1.00047	-0.401768	0.688188	0.824551	-5.62321	NOTDEG	NEGLFC	0.0137402	0.0275684	-0.0093504	-0.0369188
ENSG00000233547	0.00366464	-1.17872	0.0241946	0.980716	0.990609	-5.26323	NOTDEG	POSLFC	0.00230716	-0.0052089	0.0148576	0.0200665
ENSG00000233554	-0.103048	-0.869455	-0.744719	0.457121	0.656136	-5.09744	NOTDEG	NEGLFC	0.00108937	0.0216953	-0.0333186	-0.0550139
ENSG00000233559	0.586107	-2.12048	2.18655	0.0296752	0.123251	-3.56879	NOTDEG	POSLFC	-0.0265854	-0.183002	0.234601	0.417603
ENSG00000233560	0.0142063	-0.628272	0.0891703	0.929016	0.967493	-5.35078	NOTDEG	POSLFC	-0.0160809	-0.0134367	-0.0204961	-0.00705934
ENSG00000233585	0.518102	-0.765262	2.56797	0.0107944	0.0650819	-2.80554	NOTDEG	POSLFC	-0.0353442	-0.172257	0.193275	0.365532
ENSG00000233602	-0.30653	-1.23834	-1.81311	0.0709796	0.211956	-4.0536	NOTDEG	NEGLFC	-0.0186045	0.0538039	-0.139513	-0.193317
ENSG00000233609	-0.244062	-0.76686	-1.43929	0.151283	0.341781	-4.53739	NOTDEG	NEGLFC	-0.0392262	0.0343082	-0.162015	-0.196323
ENSG00000233614	-0.930839	1.56616	-2.1848	0.0298049	0.123652	-3.64954	NOTDEG	NEGLFC	-0.0560849	0.109606	-0.332757	-0.442363
ENSG00000233621	-0.0753403	0.85675	-0.760475	0.447666	0.648954	-5.41292	NOTDEG	NEGLFC	-0.00855161	-0.0078022	-0.00980299	-0.00200078
ENSG00000233622	-0.203786	-0.606106	-1.19925	0.231531	0.439267	-4.79188	NOTDEG	NEGLFC	-0.0238669	0.0479158	-0.14373	-0.191646
ENSG00000233623	0.182781	0.33328	1.74178	0.0827401	0.233551	-4.27328	NOTDEG	POSLFC	-0.0055466	-0.0456748	0.0614599	0.107135
ENSG00000233672	-0.0525858	-0.780775	-0.328482	0.742814	0.858858	-5.29604	NOTDEG	NEGLFC	-0.0405827	-0.00540291	-0.0993263	-0.0939234
ENSG00000233673	-0.201179	-1.1796	-1.17226	0.242175	0.451247	-4.74479	NOTDEG	NEGLFC	-0.0378694	0.0180239	-0.131201	-0.149225
ENSG00000233695	-0.0769229	1.47569	-0.564362	0.572999	0.747757	-5.66816	NOTDEG	NEGLFC	-0.0127395	0.0114998	-0.0532145	-0.0647143
ENSG00000233716	-0.225203	-1.36231	-1.40294	0.161839	0.354864	-4.52488	NOTDEG	NEGLFC	-0.00724424	0.0209026	-0.0542441	-0.0751467
ENSG00000233719	-0.604942	-0.756601	-2.70832	0.00721561	0.050399	-2.53535	NOTDEG	NEGLFC	-0.0565338	0.112718	-0.339153	-0.451871
ENSG00000233730	0.0624271	1.59934	0.355057	0.722837	0.847155	-5.80631	NOTDEG	POSLFC	0.0179168	-0.00214221	0.0514115	0.0535537
ENSG00000233757	-0.0558778	0.421828	-0.584039	0.559705	0.738144	-5.42698	NOTDEG	NEGLFC	-0.0354109	-0.0122726	-0.0740475	-0.061775
ENSG00000233785	0.0204089	-1.68784	0.095831	0.923729	0.965573	-5.18717	NOTDEG	POSLFC	0.000765372	-0.0415035	0.0713464	0.11285
ENSG00000233791	0.149015	1.21696	1.52915	0.127455	0.306826	-4.71198	NOTDEG	POSLFC	0.00698964	-0.0255945	0.0613989	0.0869934
ENSG00000233799	0.162335	-0.0131467	1.43262	0.153179	0.343977	-4.63649	NOTDEG	POSLFC	-0.0116866	-0.0564704	0.0630938	0.119564
ENSG00000233806	-0.226497	0.271164	-1.87725	0.0616136	0.193979	-4.05049	NOTDEG	NEGLFC	-0.0244868	0.043572	-0.138132	-0.181704
ENSG00000233822	-0.120569	3.60659	-1.47955	0.140215	0.325339	-5.16298	NOTDEG	NEGLFC	0.00170265	0.032798	-0.0502207	-0.0830188
ENSG00000233836	-0.0504991	1.62613	-0.407969	0.683635	0.822428	-5.77117	NOTDEG	NEGLFC	-0.017713	0.0014064	-0.0496387	-0.0510451
ENSG00000233844	-0.236084	0.5537	-1.86668	0.0630822	0.196865	-4.08517	NOTDEG	NEGLFC	-0.0357019	0.0568654	-0.190272	-0.247137
ENSG00000233875	0.117439	0.808656	1.24368	0.214749	0.419393	-4.99246	NOTDEG	POSLFC	-0.00393241	-0.0472251	0.0683581	0.115583
ENSG00000233892	0.0215091	0.361333	0.20053	0.841224	0.919587	-5.54219	NOTDEG	POSLFC	-0.0122104	0.00723483	-0.0446803	-0.0519151
ENSG00000233901	0.0922998	1.43239	0.747749	0.455294	0.65476	-5.56019	NOTDEG	POSLFC	-0.00216907	-0.0128504	0.0156667	0.0285171
ENSG00000233913	-0.807256	0.274804	-2.18797	0.0295703	0.122985	-3.51516	NOTDEG	NEGLFC	0.011633	0.20013	-0.303121	-0.503251
ENSG00000233927	-0.281291	6.19931	-3.32018	0.0010297	0.0156841	-1.16387	DEG	NEGLFC	-0.00308074	0.0586468	-0.106154	-0.164801
ENSG00000233937	0.120291	2.10134	2.12464	0.0345693	0.135524	-3.84709	NOTDEG	POSLFC	-0.0012406	-0.0268703	0.0415561	0.0684264
ENSG00000233954	0.106469	1.28926	1.38786	0.166378	0.359767	-4.89188	NOTDEG	POSLFC	-0.00447385	-0.020148	0.021699	0.0418471
ENSG00000233968	-0.0817233	0.598566	-0.398424	0.690648	0.826097	-5.53564	NOTDEG	NEGLFC	0.0194365	0.016939	0.0236068	0.00666783
ENSG00000234009	0.150686	0.0069748	1.3071	0.192345	0.393101	-4.77358	NOTDEG	POSLFC	0.00135127	-0.00364829	0.00969957	0.0133479
ENSG00000234028	-0.103393	-0.137469	-0.863558	0.388634	0.597698	-5.13484	NOTDEG	NEGLFC	-0.00543043	0.0142969	-0.0383714	-0.0526683
ENSG00000234062	0.233013	0.0386657	2.21123	0.0278988	0.118418	-3.4712	NOTDEG	POSLFC	-0.0141964	-0.0668101	0.0736586	0.140469
ENSG00000234066	0.373182	-1.19302	1.42967	0.154023	0.345119	-4.50669	NOTDEG	POSLFC	0.0177281	-0.00575466	0.0569399	0.0626946
ENSG00000234072	-0.0670782	0.654283	-0.768565	0.442856	0.644822	-5.36574	NOTDEG	NEGLFC	-0.0224511	0.00698196	-0.0715988	-0.0785807
ENSG00000234073	0.179014	2.18705	1.92542	0.0552772	0.180651	-4.24702	NOTDEG	POSLFC	6.19264e-05	-0.0434268	0.0726798	0.116107
ENSG00000234076	-0.128651	-0.441128	-0.763841	0.445661	0.647128	-5.16316	NOTDEG	NEGLFC	-0.0357323	0.0113793	-0.1144	-0.125779
ENSG00000234127	-0.042586	4.4747	-0.898625	0.369692	0.58072	-5.95145	NOTDEG	NEGLFC	-0.00388365	0.00691148	-0.0219095	-0.028821
ENSG00000234129	0.0987131	1.49341	0.868312	0.386032	0.595646	-5.47686	NOTDEG	POSLFC	0.00880339	-0.0179974	0.0535556	0.071553
ENSG00000234156	-0.640305	-2.145	-1.74525	0.0821334	0.232322	-4.13953	NOTDEG	NEGLFC	-0.00450307	0.100416	-0.179698	-0.280114
ENSG00000234160	0.0270919	-0.904305	0.189333	0.849981	0.924706	-5.29221	NOTDEG	POSLFC	-0.0586468	-0.0513064	-0.0709039	-0.0195975
ENSG00000234171	-0.183344	0.0603282	-2.01071	0.0453983	0.160159	-3.81169	NOTDEG	NEGLFC	0.00433546	0.0320164	-0.0418864	-0.0739028
ENSG00000234184	-0.176419	-0.399478	-0.795018	0.427335	0.632043	-5.13524	NOTDEG	NEGLFC	-0.0108154	0.0364841	-0.0897967	-0.126281
ENSG00000234199	0.0793088	-0.686698	0.53647	0.592097	0.760184	-5.26122	NOTDEG	POSLFC	-0.00807533	-0.0440416	0.0519816	0.0960232
ENSG00000234208	0.0341043	-0.118889	0.355662	0.722385	0.846806	-5.41433	NOTDEG	POSLFC	0.00559388	0.00538611	0.00594082	0.000554707
ENSG00000234219	-0.0177951	0.35193	-0.163875	0.869958	0.93616	-5.5605	NOTDEG	NEGLFC	-0.00146214	0.00992982	-0.0204846	-0.0304144
ENSG00000234222	-0.100454	0.436521	-0.940928	0.347623	0.561115	-5.19246	NOTDEG	NEGLFC	0.0108812	0.0312498	-0.0231305	-0.0543803
ENSG00000234231	-0.0197967	1.99695	-0.215831	0.82929	0.912903	-5.8932	NOTDEG	NEGLFC	-0.00354975	0.00142071	-0.0118495	-0.0132702
ENSG00000234268	0.189378	1.70241	2.77806	0.00587082	0.0444033	-2.35201	DEG	POSLFC	0.00499124	-0.0336327	0.0694859	0.103119
ENSG00000234282	0.208726	-0.256932	1.3787	0.169183	0.363223	-4.67864	NOTDEG	POSLFC	-0.0448178	-0.136765	0.108717	0.245483
ENSG00000234284	-0.0998078	1.93637	-1.45621	0.146553	0.335213	-4.91338	NOTDEG	NEGLFC	-0.0116381	0.0123983	-0.0517744	-0.0641727
ENSG00000234287	-0.378135	-1.44691	-3.2032	0.00153015	0.0195381	-1.72344	DEG	NEGLFC	-0.0035273	0.0919449	-0.162948	-0.254893
ENSG00000234290	0.241793	2.45746	2.33763	0.0201726	0.0964122	-3.47987	NOTDEG	POSLFC	-0.00605329	-0.0592909	0.0828434	0.142134
ENSG00000234292	-0.0385312	2.90195	-0.382271	0.702576	0.833812	-6.05369	NOTDEG	NEGLFC	-0.0150952	-0.0223758	-0.00293803	0.0194378
ENSG00000234293	0.175517	1.23937	2.01849	0.0445772	0.158401	-3.93387	NOTDEG	POSLFC	0.00583115	-0.0273507	0.0612386	0.0885893
ENSG00000234327	-0.180599	-0.329005	-1.68053	0.0940672	0.253483	-4.27477	NOTDEG	NEGLFC	-0.0117285	0.0283579	-0.0786653	-0.107023
ENSG00000234329	0.124966	2.45633	2.45106	0.0149088	0.0796669	-3.21169	NOTDEG	POSLFC	-0.00431774	-0.0325767	0.0428693	0.075446
ENSG00000234353	0.051633	2.49002	0.848754	0.396806	0.605025	-5.6867	NOTDEG	POSLFC	-0.00059778	-0.00722319	0.0104654	0.0176886
ENSG00000234358	0.2735	0.515183	1.958	0.0513099	0.172674	-3.96426	NOTDEG	POSLFC	-0.0179154	-0.108223	0.132881	0.241103
ENSG00000234383	0.0705783	1.11139	0.501646	0.616345	0.775836	-5.63652	NOTDEG	POSLFC	-0.00445234	-0.00311731	-0.00668158	-0.00356426
ENSG00000234389	0.192251	3.55904	1.06248	0.289012	0.501124	-5.68567	NOTDEG	POSLFC	0.0350235	0.00788864	0.0803336	0.072445
ENSG00000234420	-0.132904	5.37711	-2.87575	0.00436783	0.0372924	-2.44053	DEG	NEGLFC	-0.00139191	0.0282869	-0.05095	-0.0792369
ENSG00000234424	0.18674	0.0912695	1.51299	0.131508	0.312195	-4.55693	NOTDEG	POSLFC	0.0237773	-0.0228675	0.101665	0.124533
ENSG00000234426	0.613328	0.102241	0.983205	0.326429	0.539628	-5.15834	NOTDEG	POSLFC	-0.0095532	0.0205756	-0.0598626	-0.0804382
ENSG00000234431	0.188056	5.85862	3.92888	0.000109679	0.00442579	0.884972	DEG	POSLFC	0.00234853	-0.0376777	0.0691847	0.106862
ENSG00000234436	0.522747	1.16035	4.33142	2.12434e-05	0.00183315	2.43117	DEG	POSLFC	-0.00602135	-0.0881385	0.131099	0.219237
ENSG00000234444	-0.147176	4.98394	-2.72768	0.00681679	0.048643	-2.805	DEG	NEGLFC	-0.00359436	0.0316389	-0.0624273	-0.0940662
ENSG00000234456	0.0908567	2.05059	0.397654	0.691215	0.826455	-5.85096	NOTDEG	POSLFC	0.0200075	0.00175458	0.0504864	0.0487318
ENSG00000234473	-0.0491549	0.088673	-0.404304	0.686325	0.823688	-5.4364	NOTDEG	NEGLFC	-0.0161375	-0.000289622	-0.0426005	-0.0423108
ENSG00000234492	-0.171882	0.774579	-1.46792	0.143347	0.330538	-4.69699	NOTDEG	NEGLFC	0.00189862	0.0427971	-0.0663941	-0.109191
ENSG00000234493	0.294154	-1.45181	1.10219	0.271406	0.482665	-4.82383	NOTDEG	POSLFC	-0.0787204	-0.0731446	-0.088031	-0.0148865
ENSG00000234506	-0.0837847	4.58126	-0.722968	0.470356	0.667019	-6.10742	NOTDEG	NEGLFC	-0.000939447	0.0119232	-0.0224176	-0.0343409
ENSG00000234518	0.4126	2.84748	3.93058	0.000108952	0.00442318	1.04722	DEG	POSLFC	-0.0223824	-0.109659	0.123353	0.233011
ENSG00000234534	0.360655	0.0878572	3.09203	0.00220647	0.0247052	-1.55616	DEG	POSLFC	-0.0256264	-0.124429	0.139355	0.263784
ENSG00000234545	-0.0219173	4.48669	-0.509848	0.610594	0.77216	-6.22142	NOTDEG	NEGLFC	-0.000877706	0.00145633	-0.00477511	-0.00623144
ENSG00000234553	0.0720528	-1.32019	0.376133	0.707127	0.836425	-5.21654	NOTDEG	POSLFC	-0.0137838	-0.039712	0.0295114	0.0692235
ENSG00000234572	-0.200084	-1.1991	-0.990397	0.32291	0.536102	-4.87395	NOTDEG	NEGLFC	-0.00111237	0.0472993	-0.0819508	-0.12925
ENSG00000234585	-0.0650719	2.85837	-0.749563	0.454202	0.654076	-5.82276	NOTDEG	NEGLFC	-0.00805654	0.000942803	-0.0230838	-0.0240266
ENSG00000234608	-0.208786	3.00943	-3.47138	0.000607029	0.0114221	-0.488705	DEG	NEGLFC	-0.0117575	0.0375947	-0.0941664	-0.131761
ENSG00000234614	-0.0274584	0.267796	-0.200318	0.84139	0.91966	-5.54266	NOTDEG	NEGLFC	-0.0387312	-0.0185719	-0.0723935	-0.0538216
ENSG00000234616	0.0268103	3.94289	0.504415	0.614401	0.774846	-6.15144	NOTDEG	POSLFC	-0.0105977	-0.0125883	-0.00727382	0.00531448
ENSG00000234617	0.0686777	0.69488	0.673963	0.500939	0.69204	-5.4405	NOTDEG	POSLFC	-0.0133434	-0.0215033	0.000282202	0.0217855
ENSG00000234624	0.291509	-0.342645	1.89511	0.0591974	0.189034	-3.97871	NOTDEG	POSLFC	-0.0126414	-0.0891506	0.115114	0.204265
ENSG00000234663	-0.204022	3.29062	-2.10837	0.0359652	0.138609	-4.0488	NOTDEG	NEGLFC	-0.0269982	0.0283248	-0.119377	-0.147702
ENSG00000234665	0.20293	-1.10819	0.488152	0.625858	0.781869	-5.20491	NOTDEG	POSLFC	0.00887768	-0.0207775	0.0583963	0.0791738
ENSG00000234684	0.0109671	2.36106	0.177559	0.859209	0.930095	-5.97222	NOTDEG	POSLFC	0.000509894	-0.000278823	0.0018269	0.00210573
ENSG00000234705	0.0928039	-0.345138	0.806713	0.420576	0.625737	-5.16174	NOTDEG	POSLFC	0.00176196	-0.0249433	0.0463547	0.071298
ENSG00000234709	0.0450638	-0.644039	0.384178	0.701164	0.832876	-5.2961	NOTDEG	POSLFC	0.0056423	-1.1563e-05	0.0150832	0.0150947
ENSG00000234719	0.0334153	0.742195	0.213766	0.830899	0.913854	-5.63527	NOTDEG	POSLFC	0.00684802	0.0188093	-0.0131251	-0.0319344
ENSG00000234737	-0.0153389	-1.65573	-0.0668569	0.946747	0.976469	-5.1737	NOTDEG	NEGLFC	-0.000461247	-0.0082948	0.0126193	0.0209141
ENSG00000234741	-0.229536	5.29598	-3.98447	8.80908e-05	0.00396882	1.11099	DEG	NEGLFC	-0.00144267	0.048813	-0.0853601	-0.134173
ENSG00000234745	0.0720335	10.5201	1.16553	0.244881	0.453871	-5.74632	NOTDEG	POSLFC	-2.3991e-05	-0.0151279	0.0251967	0.0403246
ENSG00000234769	-0.0492431	-0.816799	-0.321794	0.74787	0.86219	-5.27626	NOTDEG	NEGLFC	-0.0224973	-0.00597388	-0.0500884	-0.0441145
ENSG00000234771	-0.106249	1.94379	-1.2947	0.196583	0.397984	-5.12818	NOTDEG	NEGLFC	-0.00293721	0.0388309	-0.0726821	-0.111513
ENSG00000234772	-0.159772	-0.911	-1.08481	0.279021	0.490447	-4.85253	NOTDEG	NEGLFC	-0.000618921	0.0136782	-0.0244924	-0.0381706
ENSG00000234773	-0.129794	1.01268	-1.41164	0.159262	0.351984	-4.81354	NOTDEG	NEGLFC	-0.00373506	0.0115182	-0.0292052	-0.0407234
ENSG00000234788	0.165797	-1.04406	0.901868	0.36797	0.579586	-4.97778	NOTDEG	POSLFC	0.00399172	-0.00756558	0.0232902	0.0308558
ENSG00000234797	-0.318749	0.0580969	-3.07593	0.00232461	0.0255584	-1.63709	DEG	NEGLFC	-0.00702897	0.0680404	-0.132381	-0.200421
ENSG00000234807	-0.327687	-1.3442	-1.74316	0.0824984	0.233109	-4.14006	NOTDEG	NEGLFC	-0.0450805	0.015506	-0.146248	-0.161754
ENSG00000234810	-0.170033	-0.353179	-0.82321	0.41115	0.618108	-5.11547	NOTDEG	NEGLFC	0.0119391	0.0656951	-0.0778232	-0.143518
ENSG00000234814	0.320575	-1.01809	1.98884	0.0477767	0.165685	-3.8139	NOTDEG	POSLFC	-0.000557871	-0.0681646	0.112333	0.180497
ENSG00000234851	-0.264256	0.921153	-2.54531	0.011502	0.0675519	-2.83155	NOTDEG	NEGLFC	0.0030538	0.0660891	-0.102203	-0.168292
ENSG00000234857	0.0870064	5.88266	2.34126	0.0199819	0.0959971	-3.7943	NOTDEG	POSLFC	-0.000213981	-0.019274	0.0316126	0.0508865
ENSG00000234882	-0.274475	-1.12562	-1.68259	0.0936657	0.252656	-4.22201	NOTDEG	NEGLFC	-0.00718788	0.0420875	-0.0894684	-0.131556
ENSG00000234883	-0.404799	0.559955	-2.71649	0.00704472	0.0496206	-2.44353	DEG	NEGLFC	-0.0236965	0.0915901	-0.216203	-0.307794
ENSG00000234902	0.112332	-0.676351	0.602555	0.547335	0.728853	-5.20826	NOTDEG	POSLFC	0.00368154	-0.00769384	0.0226763	0.0303701
ENSG00000234911	-0.0749183	0.595571	-0.725028	0.469093	0.666045	-5.37607	NOTDEG	NEGLFC	-0.00530219	0.0174049	-0.0432187	-0.0606236
ENSG00000234912	-0.0373115	3.54162	-0.6198	0.535937	0.720476	-6.02995	NOTDEG	NEGLFC	0.00918132	0.0227943	-0.0135499	-0.0363442
ENSG00000234936	0.12483	0.134327	1.19019	0.235069	0.44299	-4.93282	NOTDEG	POSLFC	0.00253174	-0.0114567	0.0258897	0.0373464
ENSG00000235008	0.107347	0.474602	0.647126	0.518127	0.706839	-5.41995	NOTDEG	POSLFC	-0.00058411	-0.0130139	0.0201713	0.0331852
ENSG00000235018	-0.00253314	-0.553616	-0.0195981	0.984379	0.992564	-5.36623	NOTDEG	NEGLFC	-0.00101751	0.00298258	-0.00769691	-0.0106795
ENSG00000235072	0.00465806	-1.16286	0.0290721	0.97683	0.990039	-5.26458	NOTDEG	POSLFC	-0.00332274	-0.0297585	0.04082	0.0705784
ENSG00000235081	-0.0394696	-0.580698	-0.229607	0.818579	0.90676	-5.35612	NOTDEG	NEGLFC	-0.00561232	-0.0231435	0.0236615	0.046805
ENSG00000235088	0.0912223	-1.21899	0.547961	0.584193	0.75514	-5.15034	NOTDEG	POSLFC	-0.0301659	-0.0572955	0.0151356	0.0724311
ENSG00000235090	0.536935	0.387799	4.71485	3.96576e-06	0.000855543	3.61514	DEG	POSLFC	-0.02081	-0.142891	0.183042	0.325932
ENSG00000235105	0.189099	0.164234	1.26488	0.207056	0.410156	-4.88224	NOTDEG	POSLFC	-0.012252	-0.0502066	0.051125	0.101332
ENSG00000235106	-0.0515063	1.45848	-0.621646	0.534724	0.719624	-5.61873	NOTDEG	NEGLFC	-0.0167267	-0.0192046	-0.012589	0.00661559
ENSG00000235111	-0.126427	2.91459	-1.03106	0.303482	0.51637	-5.59305	NOTDEG	NEGLFC	0.0160962	0.0588143	-0.055235	-0.114049
ENSG00000235119	-0.000809979	2.03111	-0.0137648	0.989028	0.995445	-5.9374	NOTDEG	NEGLFC	0.00947287	0.0129337	0.00369386	-0.00923987
ENSG00000235128	0.0733473	-0.177977	0.553762	0.580222	0.752566	-5.3253	NOTDEG	POSLFC	-0.021976	-0.0604544	0.0422756	0.10273
ENSG00000235141	-0.0900486	-0.839174	-0.651932	0.515026	0.704459	-5.15718	NOTDEG	NEGLFC	-0.0322688	0.0334584	-0.142021	-0.175479
ENSG00000235145	0.10029	0.889307	1.30491	0.193087	0.394053	-4.92223	NOTDEG	POSLFC	-0.00672771	-0.0214816	0.0179084	0.03939
ENSG00000235162	-0.0704927	3.83348	-0.655217	0.512912	0.702656	-6.04199	NOTDEG	NEGLFC	-0.00320968	0.0191677	-0.0405757	-0.0597434
ENSG00000235169	-0.0356861	1.3553	-0.162713	0.870872	0.936835	-5.83457	NOTDEG	NEGLFC	0.0350483	0.0105882	0.0758919	0.0653036
ENSG00000235173	-0.242465	0.891255	-2.64362	0.00870555	0.0569451	-2.61676	NOTDEG	NEGLFC	-0.0384986	0.0378317	-0.165956	-0.203787
ENSG00000235174	-0.504883	0.148529	-3.82769	0.000162444	0.0053684	0.40402	DEG	NEGLFC	0.00323825	0.116321	-0.185588	-0.301909
ENSG00000235183	0.170969	-0.908121	1.24155	0.215531	0.419815	-4.72046	NOTDEG	POSLFC	-0.0026542	-0.0549574	0.0846823	0.13964
ENSG00000235192	0.0836674	2.49038	0.912762	0.362221	0.574384	-5.63616	NOTDEG	POSLFC	0.0110499	-0.0147032	0.0540527	0.0687559
ENSG00000235194	-0.0251441	3.66385	-0.492309	0.62292	0.77988	-6.11378	NOTDEG	NEGLFC	0.000873171	0.00589402	-0.0075107	-0.0134047
ENSG00000235217	0.199823	0.867154	1.93435	0.054165	0.178368	-4.02865	NOTDEG	POSLFC	-0.0164104	-0.0539906	0.0463413	0.100332
ENSG00000235245	0.0739567	0.120941	0.720541	0.471845	0.668051	-5.30281	NOTDEG	POSLFC	-0.000501226	-0.010979	0.0169947	0.0279738
ENSG00000235257	0.116713	0.710799	0.907147	0.365177	0.577308	-5.26593	NOTDEG	POSLFC	-0.013575	-0.0320908	0.0173429	0.0494337
ENSG00000235262	-0.00633617	0.517361	-0.0759254	0.939537	0.972508	-5.59494	NOTDEG	NEGLFC	0.00208089	0.0113109	-0.0133316	-0.0246425
ENSG00000235272	0.0291128	-0.401212	0.167702	0.86695	0.934819	-5.38674	NOTDEG	POSLFC	0.002794	0.00581722	-0.0022542	-0.00807143
ENSG00000235288	-0.0755294	4.80143	-1.24913	0.21275	0.416796	-5.62267	NOTDEG	NEGLFC	0.00578743	0.0221364	-0.0215122	-0.0436486
ENSG00000235290	0.0980739	1.5577	0.673089	0.501494	0.69233	-5.64396	NOTDEG	POSLFC	-0.00815044	-0.0211244	0.0135136	0.034638
ENSG00000235313	0.107979	1.25361	1.17218	0.242209	0.451265	-5.14282	NOTDEG	POSLFC	0.0178398	0.00104554	0.0458829	0.0448374
ENSG00000235314	-0.158047	2.37644	-2.06793	0.0396453	0.147196	-3.99666	NOTDEG	NEGLFC	0.00602684	0.0343868	-0.0413289	-0.0757157
ENSG00000235321	0.503221	-0.0460349	2.60468	0.0097304	0.0608044	-2.69347	NOTDEG	POSLFC	-0.015565	-0.12365	0.164917	0.288567
ENSG00000235333	-0.00940238	1.79062	-0.0992596	0.921009	0.964113	-5.88158	NOTDEG	NEGLFC	0.00340658	-4.08044e-05	0.00916305	0.00920386
ENSG00000235369	0.130687	0.0815227	1.39918	0.162962	0.356116	-4.68184	NOTDEG	POSLFC	0.00289914	-0.0213961	0.0434676	0.0648638
ENSG00000235381	-0.144976	1.6241	-1.85168	0.0652155	0.201264	-4.26563	NOTDEG	NEGLFC	-0.0137981	0.0200105	-0.0702519	-0.0902624
ENSG00000235408	0.136025	-1.14615	0.8446	0.399118	0.606854	-4.99478	NOTDEG	POSLFC	-0.0122506	-0.0279262	0.0139246	0.0418508
ENSG00000235437	-0.169913	1.79487	-2.1898	0.0294357	0.122806	-3.67132	NOTDEG	NEGLFC	-0.0155558	0.0313093	-0.0938118	-0.125121
ENSG00000235449	0.0807737	-0.643976	0.697962	0.485831	0.680735	-5.16337	NOTDEG	POSLFC	-0.0263886	-0.068359	0.0436939	0.112053
ENSG00000235453	-0.210079	3.23285	-2.55593	0.0111652	0.066266	-3.06478	NOTDEG	NEGLFC	0.0150707	0.0571946	-0.0552682	-0.112463
ENSG00000235499	0.154827	1.93948	2.05967	0.0404355	0.149101	-3.96167	NOTDEG	POSLFC	-0.00527732	-0.0383785	0.0499955	0.088374
ENSG00000235505	-0.302806	1.99377	-3.22417	0.00142648	0.0186903	-1.17161	DEG	NEGLFC	-0.0216132	0.0549418	-0.149446	-0.204387
ENSG00000235513	0.0624648	-0.251233	0.408037	0.683586	0.822428	-5.35824	NOTDEG	POSLFC	-0.0220982	-0.0390193	0.006157	0.0451763
ENSG00000235527	0.0784047	0.103226	0.895192	0.37152	0.58186	-5.16435	NOTDEG	POSLFC	0.00545372	-0.00434541	0.0218164	0.0261618
ENSG00000235530	0.220187	1.99561	2.70222	0.00734562	0.0510233	-2.5668	NOTDEG	POSLFC	0.00713651	-0.0307674	0.0704289	0.101196
ENSG00000235531	0.228616	1.24643	1.74664	0.0818912	0.232029	-4.38791	NOTDEG	POSLFC	-0.0139964	-0.0435939	0.0354257	0.0790196
ENSG00000235532	-0.412378	2.39585	-2.68339	0.00776006	0.0530676	-2.65538	NOTDEG	NEGLFC	-0.043337	0.0545357	-0.206766	-0.261302
ENSG00000235552	-0.3557	0.721332	-3.71097	0.000252989	0.00688328	0.211757	DEG	NEGLFC	-0.0202191	0.0673532	-0.166448	-0.233802
ENSG00000235558	0.00271422	0.17641	0.01638	0.986944	0.994178	-5.51971	NOTDEG	POSLFC	-0.00643131	-0.0172895	0.0116997	0.0289892
ENSG00000235560	-0.0763348	0.828829	-1.00885	0.313993	0.527339	-5.20142	NOTDEG	NEGLFC	0.00494019	0.0293541	-0.0358265	-0.0651806
ENSG00000235568	0.0648797	7.94152	0.868041	0.38618	0.595726	-6.09486	NOTDEG	POSLFC	-0.00120592	-0.0155949	0.022821	0.0384159
ENSG00000235576	-0.475744	1.94292	-3.27587	0.00119796	0.0169922	-1.01816	DEG	NEGLFC	-0.0356375	0.0817556	-0.231662	-0.313417
ENSG00000235609	0.0451325	2.69366	0.563495	0.573588	0.748315	-5.90251	NOTDEG	POSLFC	-0.00397052	-0.00979632	0.00575747	0.0155538
ENSG00000235613	0.0565875	-0.481832	0.437125	0.662387	0.807972	-5.31604	NOTDEG	POSLFC	-0.00708107	0.000471536	-0.0196925	-0.020164
ENSG00000235621	-0.280445	-0.331361	-1.25205	0.211687	0.415688	-4.77142	NOTDEG	NEGLFC	-0.0118841	0.0683402	-0.145844	-0.214184
ENSG00000235652	-0.250209	0.0719172	-2.26144	0.0245665	0.109155	-3.37631	NOTDEG	NEGLFC	-0.00283629	0.0280979	-0.0544906	-0.0825886
ENSG00000235655	-0.0460453	5.45869	-0.43786	0.661855	0.807749	-6.33753	NOTDEG	NEGLFC	-0.00685485	0.00115804	-0.0202349	-0.0213929
ENSG00000235665	-0.163599	-0.868165	-0.979782	0.328113	0.541495	-4.95504	NOTDEG	NEGLFC	-0.0552546	0.0342132	-0.204649	-0.238862
ENSG00000235683	0.169545	0.0893935	1.41187	0.159196	0.351984	-4.67341	NOTDEG	POSLFC	0.00597816	-0.033992	0.0727207	0.106713
ENSG00000235703	0.0778498	3.99063	1.51752	0.130361	0.310593	-5.17836	NOTDEG	POSLFC	0.00460545	-0.0130167	0.0340311	0.0470479
ENSG00000235706	0.0102414	1.57626	0.147893	0.882543	0.943627	-5.81902	NOTDEG	POSLFC	0.00908671	0.0124466	0.0034763	-0.00897032
ENSG00000235750	0.120089	7.10262	2.22383	0.0270276	0.116021	-4.06818	NOTDEG	POSLFC	0.000106545	-0.0261803	0.0440006	0.0701809
ENSG00000235781	-0.0850565	0.180269	-0.610985	0.541748	0.725498	-5.35943	NOTDEG	NEGLFC	-0.00110227	-0.00432371	0.00427692	0.00860064
ENSG00000235795	-0.0791616	-0.574614	-0.60224	0.547544	0.728998	-5.21316	NOTDEG	NEGLFC	0.00226122	0.0133562	-0.0162653	-0.0296214
ENSG00000235831	-0.0740576	-0.557986	-0.547029	0.584833	0.755599	-5.24165	NOTDEG	NEGLFC	-0.0116876	-0.00327702	-0.0257317	-0.0224547
ENSG00000235833	-0.378915	-1.80815	-0.997048	0.319677	0.532833	-4.80618	NOTDEG	NEGLFC	0.00441063	0.0694678	-0.104223	-0.17369
ENSG00000235834	-0.24422	1.33443	-1.56183	0.119556	0.29451	-4.69547	NOTDEG	NEGLFC	-0.0051186	0.0472274	-0.0925266	-0.139754
ENSG00000235848	-0.128531	-1.94508	-0.511072	0.609738	0.771551	-5.05734	NOTDEG	NEGLFC	0.0166701	0.0260729	0.000969048	-0.0251039
ENSG00000235859	0.0879864	3.12746	1.79042	0.0745609	0.218535	-4.61925	NOTDEG	POSLFC	-0.0105577	-0.0307313	0.0231284	0.0538597
ENSG00000235863	0.0211947	2.80674	0.414412	0.678917	0.818876	-6.00503	NOTDEG	POSLFC	-0.00441202	-0.0106526	0.00600851	0.0166611
ENSG00000235888	1.03135	-0.139781	4.1099	5.32455e-05	0.00303015	1.35867	DEG	POSLFC	-0.00945319	-0.182677	0.279797	0.462474
ENSG00000235908	0.279265	1.36842	3.7033	0.000260364	0.00699196	0.287839	DEG	POSLFC	0.00497854	-0.0523546	0.100714	0.153069
ENSG00000235917	0.382944	2.0679	4.06203	6.46192e-05	0.00341628	1.52821	DEG	POSLFC	-0.00236392	-0.0853722	0.136244	0.221616
ENSG00000235919	0.0202973	1.20798	0.310795	0.756208	0.867169	-5.70041	NOTDEG	POSLFC	0.00571967	0.00577308	0.00563048	-0.000142602
ENSG00000235944	-0.0713469	2.25353	-0.85612	0.392727	0.601765	-5.62498	NOTDEG	NEGLFC	-0.00359475	0.0141607	-0.033243	-0.0474036
ENSG00000235954	-0.124639	3.27675	-2.43706	0.0154848	0.0817834	-3.34573	NOTDEG	NEGLFC	0.00376005	0.0290369	-0.0384476	-0.0674845
ENSG00000235978	-0.272631	-0.552126	-1.9921	0.047416	0.16477	-3.81482	NOTDEG	NEGLFC	-0.0213597	0.0487779	-0.138476	-0.187254
ENSG00000236008	-0.0187313	1.96223	-0.224438	0.822594	0.909186	-5.90617	NOTDEG	NEGLFC	-9.06411e-05	-0.0151477	0.0250518	0.0401995
ENSG00000236021	-0.102918	1.48369	-1.18666	0.236456	0.444791	-5.17442	NOTDEG	NEGLFC	0.0165621	0.0482596	-0.0363669	-0.0846265
ENSG00000236056	0.845	-0.179603	3.17572	0.00167662	0.020573	-1.36941	DEG	POSLFC	-0.0765827	-0.255966	0.222953	0.478919
ENSG00000236073	0.194981	-0.158919	1.50475	0.133613	0.315183	-4.53186	NOTDEG	POSLFC	-0.0177609	-0.0653331	0.0616757	0.127009
ENSG00000236085	0.0646188	-0.477173	0.50524	0.613822	0.774531	-5.29087	NOTDEG	POSLFC	-0.0169528	-0.0446094	0.0292285	0.0738379
ENSG00000236086	0.146597	-0.589291	1.07842	0.281855	0.493636	-4.91013	NOTDEG	POSLFC	-0.013667	-0.0548113	0.0550363	0.109848
ENSG00000236088	-0.13003	2.53624	-1.73807	0.0833935	0.234495	-4.60105	NOTDEG	NEGLFC	-0.014343	0.0233779	-0.0773298	-0.100708
ENSG00000236095	-0.0720993	-0.99366	-0.486471	0.627047	0.782512	-5.20856	NOTDEG	NEGLFC	-0.00235723	0.0103766	-0.0236203	-0.0339968
ENSG00000236104	-0.00733436	3.37654	-0.157991	0.874588	0.939018	-6.18012	NOTDEG	NEGLFC	0.00543286	0.00661676	0.00345597	-0.00316078
ENSG00000236144	-0.145037	1.42782	-1.4958	0.135931	0.318667	-4.77177	NOTDEG	NEGLFC	-0.0278969	0.0358031	-0.134264	-0.170067
ENSG00000236184	0.126444	-0.312578	0.943116	0.346506	0.559932	-5.06625	NOTDEG	POSLFC	-0.0134526	-0.0460569	0.0409904	0.0870472
ENSG00000236187	0.345701	-0.877885	2.12315	0.0346952	0.135722	-3.60672	NOTDEG	POSLFC	-0.00907792	-0.0722261	0.0963676	0.168594
ENSG00000236194	0.170089	5.01462	3.23066	0.00139572	0.0184001	-1.40791	DEG	POSLFC	0.00106246	-0.0345964	0.0606061	0.0952025
ENSG00000236204	-0.291825	-1.0077	-2.05649	0.0407428	0.149772	-3.71311	NOTDEG	NEGLFC	-0.0023477	0.0882083	-0.153559	-0.241768
ENSG00000236213	-0.0413936	2.42585	-0.382339	0.702525	0.833812	-5.94531	NOTDEG	NEGLFC	-0.0183448	-0.00520662	-0.040283	-0.0350764
ENSG00000236242	-0.305464	-1.06529	-0.976001	0.329979	0.543608	-4.92457	NOTDEG	NEGLFC	-0.0231921	0.0589752	-0.160396	-0.219371
ENSG00000236254	0.391938	1.9923	4.26106	2.85584e-05	0.00212789	2.24982	DEG	POSLFC	-0.00164103	-0.0873674	0.141506	0.228873
ENSG00000236255	0.0500517	1.08518	0.654723	0.51323	0.70278	-5.53128	NOTDEG	POSLFC	-0.00264632	0.0015701	-0.00968694	-0.011257
ENSG00000236279	0.41401	-1.58466	1.61515	0.107502	0.275366	-4.28599	NOTDEG	POSLFC	-0.0100098	-0.124078	0.180463	0.304541
ENSG00000236280	0.247384	-0.580241	1.53443	0.126151	0.305079	-4.44768	NOTDEG	POSLFC	-0.0310582	-0.103492	0.0898932	0.193386
ENSG00000236283	-0.362143	-1.73683	-1.48169	0.139646	0.324506	-4.4104	NOTDEG	NEGLFC	-0.00634761	0.0707717	-0.135122	-0.205894
ENSG00000236287	-0.0614718	5.52496	-1.97707	0.0491004	0.16826	-4.53216	NOTDEG	NEGLFC	-0.000342827	0.0123939	-0.0216108	-0.0340047
ENSG00000236297	-0.522569	-1.03688	-3.50715	0.000534235	0.0106121	-0.84154	DEG	NEGLFC	-0.0355176	0.0807932	-0.229735	-0.310528
ENSG00000236304	-0.139512	3.76594	-0.827544	0.408695	0.615764	-5.91562	NOTDEG	NEGLFC	0.00804163	0.0353525	-0.0375624	-0.0729149
ENSG00000236308	0.298214	-1.00565	1.87421	0.0620337	0.194707	-3.97802	NOTDEG	POSLFC	0.0232622	-0.0388001	0.126894	0.165695
ENSG00000236320	0.0235855	4.17393	0.208867	0.834717	0.915522	-6.28729	NOTDEG	POSLFC	-0.000414182	-0.00510496	0.00741854	0.0125235
ENSG00000236333	0.081551	-0.505167	0.403439	0.68696	0.823864	-5.33759	NOTDEG	POSLFC	0.00601977	0.0111848	-0.00260486	-0.0137897
ENSG00000236337	0.0152852	0.496839	0.15922	0.87362	0.938576	-5.59169	NOTDEG	POSLFC	0.0123834	-0.0125711	0.0540527	0.0666239
ENSG00000236345	-0.176871	2.25551	-1.7381	0.0833887	0.234495	-4.56802	NOTDEG	NEGLFC	-0.0129518	0.00847913	-0.0487373	-0.0572164
ENSG00000236375	0.126401	1.38165	1.50335	0.133975	0.315556	-4.77007	NOTDEG	POSLFC	0.0175051	-0.00989513	0.0632582	0.0731534
ENSG00000236397	0.103374	-0.476874	0.422389	0.673094	0.815351	-5.32784	NOTDEG	POSLFC	-0.00342789	-0.0230655	0.0293632	0.0524287
ENSG00000236409	0.191926	0.816487	2.00143	0.0463954	0.16238	-3.91803	NOTDEG	POSLFC	0.00282591	-0.0400796	0.07447	0.11455
ENSG00000236423	0.357086	-0.456171	2.90323	0.00401344	0.0354916	-2.08238	DEG	POSLFC	-0.0171084	-0.110227	0.138382	0.24861
ENSG00000236438	0.148452	5.37826	1.82871	0.0685997	0.207319	-4.80307	NOTDEG	POSLFC	-0.0059522	-0.0396222	0.0502703	0.0898924
ENSG00000236489	0.0860444	0.295777	0.872429	0.383787	0.59312	-5.21951	NOTDEG	POSLFC	-0.0034897	-0.0185206	0.021609	0.0401296
ENSG00000236493	0.438787	-0.208224	3.28035	0.00117985	0.0168065	-1.11552	DEG	POSLFC	-0.0172149	-0.126059	0.164534	0.290594
ENSG00000236499	-0.350326	-1.41117	-2.1424	0.0330992	0.131864	-3.59363	NOTDEG	NEGLFC	-0.0387222	0.0718488	-0.223355	-0.295204
ENSG00000236525	0.279259	3.74402	1.7246	0.0857994	0.239033	-4.82522	NOTDEG	POSLFC	0.0264525	-0.0209455	0.105598	0.126544
ENSG00000236528	0.130293	-1.01475	0.846632	0.397986	0.605837	-5.02212	NOTDEG	POSLFC	-0.00566321	-0.0287998	0.0329705	0.0617702
ENSG00000236535	0.113292	2.83102	1.71791	0.0870141	0.241167	-4.69657	NOTDEG	POSLFC	0.0153304	-0.00395201	0.0475284	0.0514804
ENSG00000236548	0.136864	-0.997264	0.81672	0.414843	0.621256	-5.03491	NOTDEG	POSLFC	0.00929002	-0.03625	0.0853333	0.121583
ENSG00000236552	-0.502363	2.15803	-5.41646	1.39432e-07	0.000215574	7.00144	DEG	NEGLFC	-0.0162555	0.0890066	-0.192024	-0.28103
ENSG00000236559	-0.378433	-1.41962	-1.87212	0.0623228	0.195317	-3.97602	NOTDEG	NEGLFC	-0.0266059	0.0678715	-0.184365	-0.252237
ENSG00000236567	0.193152	-0.109538	1.49761	0.135458	0.31788	-4.5589	NOTDEG	POSLFC	-0.0126128	-0.0605414	0.0674189	0.12796
ENSG00000236572	-0.256871	-1.54404	-1.10281	0.271141	0.482539	-4.76538	NOTDEG	NEGLFC	-0.0103796	0.0229493	-0.0660327	-0.088982
ENSG00000236576	-0.190643	0.638525	-1.67378	0.0953873	0.255499	-4.4048	NOTDEG	NEGLFC	-0.0292034	0.021521	-0.113904	-0.135425
ENSG00000236577	-0.0623962	-0.838266	-0.408997	0.682882	0.821894	-5.24556	NOTDEG	NEGLFC	-0.00414214	0.0126016	-0.0321011	-0.0447027
ENSG00000236609	-0.148135	-0.875525	-0.898559	0.369727	0.580727	-5.01844	NOTDEG	NEGLFC	-0.0361603	-0.0137744	-0.0735407	-0.0597663
ENSG00000236618	-0.300936	0.349448	-2.83165	0.00499653	0.040623	-2.18235	DEG	NEGLFC	-0.0103543	0.052654	-0.115566	-0.16822
ENSG00000236662	-0.179378	-1.05196	-1.27398	0.203818	0.406247	-4.67705	NOTDEG	NEGLFC	-0.0110142	0.0214777	-0.0652696	-0.0867473
ENSG00000236670	0.193361	0.402929	1.43697	0.151939	0.342547	-4.69522	NOTDEG	POSLFC	-0.00380163	-0.0389364	0.0548668	0.0938032
ENSG00000236682	0.0327325	-0.312862	0.205441	0.83739	0.917125	-5.4144	NOTDEG	POSLFC	-0.00143349	-0.0141469	0.0197955	0.0339424
ENSG00000236709	0.214809	0.631702	1.78672	0.0751594	0.219561	-4.24866	NOTDEG	POSLFC	0.000956078	-0.0310937	0.0544731	0.0855668
ENSG00000236723	-0.149555	-0.644172	-1.16975	0.243183	0.452136	-4.81322	NOTDEG	NEGLFC	-0.0174355	-0.00364907	-0.0404561	-0.036807
ENSG00000236753	-0.039669	0.396716	-0.362178	0.717516	0.842963	-5.51059	NOTDEG	NEGLFC	0.00449527	0.0195258	-0.0206029	-0.0401288
ENSG00000236754	0.0801174	-0.747707	0.624892	0.532595	0.718014	-5.179	NOTDEG	POSLFC	0.00751186	0.00190957	0.0168666	0.0149571
ENSG00000236778	0.115797	3.6858	2.06344	0.0400726	0.148337	-4.20329	NOTDEG	POSLFC	0.00260155	-0.0168966	0.0351597	0.0520563
ENSG00000236785	0.677887	-1.26421	2.6401	0.00879412	0.057369	-2.68875	NOTDEG	POSLFC	0.0258383	-0.0821857	0.206218	0.288404
ENSG00000236790	-0.0565325	2.57698	-0.464579	0.642625	0.793414	-5.94097	NOTDEG	NEGLFC	-0.0395641	-0.00256818	-0.10134	-0.098772
ENSG00000236810	-0.0717684	1.25725	-0.965154	0.335373	0.549323	-5.32824	NOTDEG	NEGLFC	-0.00280796	0.00909993	-0.0226919	-0.0317918
ENSG00000236829	-0.104336	-0.63141	-0.766834	0.443883	0.645398	-5.11086	NOTDEG	NEGLFC	0.00938628	0.0465359	-0.0526465	-0.0991824
ENSG00000236830	0.102284	0.442416	0.819965	0.412994	0.619552	-5.29273	NOTDEG	POSLFC	-0.00715118	0.0114274	-0.0381739	-0.0496013
ENSG00000236859	-0.00482172	2.36919	-0.101391	0.919319	0.963153	-5.98665	NOTDEG	NEGLFC	0.00285965	0.00661882	-0.00341745	-0.0100363
ENSG00000236882	0.220572	-2.0262	0.964767	0.335566	0.549494	-4.82127	NOTDEG	POSLFC	0.03333	-0.0187418	0.12028	0.139022
ENSG00000236885	0.297938	-2.4552	1.03377	0.302213	0.515141	-4.76459	NOTDEG	POSLFC	-0.00150052	-0.0304018	0.0467592	0.077161
ENSG00000236901	-0.301453	1.99055	-2.31212	0.0215601	0.100529	-3.43742	NOTDEG	NEGLFC	-0.0252132	0.0396722	-0.13356	-0.173232
ENSG00000236915	0.215481	-0.73322	1.23919	0.216403	0.421116	-4.75252	NOTDEG	POSLFC	0.0174995	0.012702	0.0255103	0.0128082
ENSG00000236935	-0.255075	-0.602651	-1.60691	0.109299	0.278204	-4.34596	NOTDEG	NEGLFC	-0.0132377	-0.00399534	-0.0286706	-0.0246752
ENSG00000236936	0.0470009	-1.11743	0.213995	0.83072	0.913854	-5.25086	NOTDEG	POSLFC	0.0193623	0.0140634	0.0282105	0.0141471
ENSG00000236946	-0.103375	0.0450182	-0.558733	0.576829	0.750432	-5.37482	NOTDEG	NEGLFC	-0.0738167	-0.0276463	-0.150913	-0.123266
ENSG00000236953	0.290864	-1.27369	1.60256	0.110258	0.279561	-4.31565	NOTDEG	POSLFC	-0.0116785	-0.0882408	0.116166	0.204407
ENSG00000236956	-0.141063	-1.65224	-0.491888	0.623218	0.779989	-5.13493	NOTDEG	NEGLFC	0.00414649	0.0318107	-0.0420476	-0.0738583
ENSG00000236977	0.0891081	5.81657	2.16429	0.0313614	0.127879	-4.17526	NOTDEG	POSLFC	0.000100815	-0.019562	0.0329341	0.0524961
ENSG00000237036	0.030113	1.94504	0.475402	0.634903	0.787703	-5.79616	NOTDEG	POSLFC	0.00220127	-0.00303664	0.0109476	0.0139842
ENSG00000237037	-0.0653745	0.683403	-0.631843	0.52805	0.714527	-5.466	NOTDEG	NEGLFC	-0.0191906	0.012793	-0.0725972	-0.0853902
ENSG00000237065	0.119931	0.437406	0.918815	0.359052	0.571409	-5.2496	NOTDEG	POSLFC	-0.0307702	-0.0140302	-0.0587228	-0.0446926
ENSG00000237094	0.210085	4.62879	2.55339	0.011245	0.0666121	-3.23448	NOTDEG	POSLFC	-0.00392735	-0.0490935	0.0714916	0.120585
ENSG00000237111	-0.348276	0.899598	-1.792	0.0743063	0.218099	-4.25734	NOTDEG	NEGLFC	-0.0830184	-0.0201265	-0.188036	-0.16791
ENSG00000237135	0.206538	3.13429	2.31905	0.021175	0.099433	-3.60666	NOTDEG	POSLFC	0.00820673	-0.0365511	0.0829438	0.119495
ENSG00000237169	0.11366	0.858379	1.13366	0.257991	0.468343	-5.13557	NOTDEG	POSLFC	0.0137624	-0.0211799	0.0721094	0.0932893
ENSG00000237172	-0.00344701	0.841233	-0.0413818	0.967024	0.985588	-5.66646	NOTDEG	NEGLFC	-0.0112297	-0.014112	-0.00641693	0.00769506
ENSG00000237181	0.0725272	0.724484	0.61049	0.542075	0.725884	-5.46947	NOTDEG	POSLFC	-0.0145483	-0.0380742	0.0247356	0.0628098
ENSG00000237188	0.00380005	4.54555	0.0772043	0.938521	0.972021	-6.34605	NOTDEG	POSLFC	-0.0074127	-0.00941629	-0.00406709	0.00534919
ENSG00000237190	-0.107058	1.91896	-1.68355	0.0934807	0.252452	-4.58074	NOTDEG	NEGLFC	-0.00359969	0.0200487	-0.043088	-0.0631367
ENSG00000237200	-0.00536003	-0.827473	-0.0452489	0.963944	0.984603	-5.31412	NOTDEG	NEGLFC	-0.0121551	0.0139681	-0.0557757	-0.0697438
ENSG00000237217	0.20616	0.612064	1.37427	0.170554	0.364915	-4.82667	NOTDEG	POSLFC	-0.0149908	-0.0793063	0.0924041	0.17171
ENSG00000237248	-0.0654245	1.62948	-0.405443	0.685488	0.823603	-5.80338	NOTDEG	NEGLFC	-0.0577282	-0.0284838	-0.106561	-0.0780772
ENSG00000237249	0.14428	-0.0768376	1.35013	0.17816	0.375742	-4.7285	NOTDEG	POSLFC	-0.00403108	-0.0212905	0.0247889	0.0460794
ENSG00000237254	-0.117018	-1.43857	-0.530945	0.595914	0.762535	-5.11058	NOTDEG	NEGLFC	-0.040969	-0.0164664	-0.0818837	-0.0654173
ENSG00000237272	0.0440102	2.48647	0.386503	0.699443	0.831791	-5.97162	NOTDEG	POSLFC	-0.00396346	-0.00487586	-0.00243992	0.00243594
ENSG00000237276	-0.0091333	-0.374474	-0.0538664	0.957083	0.981416	-5.4105	NOTDEG	NEGLFC	0.0136669	-0.00234692	0.0404069	0.0427538
ENSG00000237280	-0.080294	0.290479	-0.595289	0.552173	0.731976	-5.40238	NOTDEG	NEGLFC	-0.00258545	0.0393189	-0.0725577	-0.111877
ENSG00000237296	0.233764	3.75061	2.82992	0.00502275	0.0407108	-2.44296	DEG	POSLFC	-0.00642132	-0.0623241	0.0869257	0.14925
ENSG00000237298	0.120602	6.61337	2.01804	0.0446238	0.158481	-4.48666	NOTDEG	POSLFC	-0.000300147	-0.0262081	0.0429613	0.0691694
ENSG00000237350	0.0517634	-0.457534	0.298625	0.765467	0.87293	-5.34589	NOTDEG	POSLFC	0.0619203	0.0477163	0.0856382	0.0379219
ENSG00000237352	-0.29151	-0.80189	-1.79982	0.0730588	0.215735	-4.08757	NOTDEG	NEGLFC	-0.0498181	0.0187978	-0.164394	-0.183192
ENSG00000237356	-0.35691	-1.02707	-2.29295	0.0226574	0.103844	-3.34015	NOTDEG	NEGLFC	-0.0358984	0.0594426	-0.1951	-0.254543
ENSG00000237359	-0.121689	1.66133	-1.01495	0.311083	0.52409	-5.3802	NOTDEG	NEGLFC	-0.0175706	-0.0121956	-0.026546	-0.0143504
ENSG00000237373	0.0629562	-0.439378	0.520783	0.602965	0.767481	-5.27783	NOTDEG	POSLFC	0.0178877	0.0302768	-0.00279975	-0.0330765
ENSG00000237399	-0.0477584	-1.25295	-0.304176	0.76124	0.870249	-5.20153	NOTDEG	NEGLFC	0.00010584	0.0140366	-0.0231559	-0.0371925
ENSG00000237419	-0.0171084	-2.22355	-0.0505838	0.959696	0.982738	-5.09704	NOTDEG	NEGLFC	0.0469334	0.0220399	0.0885007	0.0664608
ENSG00000237422	0.0718489	-1.05358	0.346498	0.729252	0.851058	-5.25838	NOTDEG	POSLFC	-0.0600224	-0.0737255	-0.0371408	0.0365846
ENSG00000237424	0.159704	-0.78705	1.05416	0.292799	0.505141	-4.91183	NOTDEG	POSLFC	-0.0517666	-0.073994	-0.0146511	0.0593429
ENSG00000237429	-0.2274	-1.56559	-1.28516	0.19989	0.401794	-4.62037	NOTDEG	NEGLFC	-0.0660848	0.0556534	-0.269365	-0.325018
ENSG00000237438	0.173693	-0.416572	0.942337	0.346903	0.560385	-5.04581	NOTDEG	POSLFC	-0.0194192	-0.0352484	0.00701257	0.042261
ENSG00000237440	-0.264063	4.79074	-3.58645	0.000400998	0.00900824	-0.253639	DEG	NEGLFC	-0.00267148	0.0478771	-0.0870781	-0.134955
ENSG00000237441	0.0457416	6.17943	1.02191	0.307782	0.52073	-5.95013	NOTDEG	POSLFC	0.000169512	-0.00926664	0.0159261	0.0251927
ENSG00000237471	-0.244531	-1.71903	-1.24157	0.215526	0.419815	-4.65114	NOTDEG	NEGLFC	-0.0537457	0.0214572	-0.17932	-0.200778
ENSG00000237473	-0.396697	-1.39519	-1.65711	0.0987143	0.260964	-4.23727	NOTDEG	NEGLFC	-0.0284663	0.0439927	-0.149459	-0.193452
ENSG00000237481	-0.040742	-0.708393	-0.279502	0.780084	0.882933	-5.31835	NOTDEG	NEGLFC	-0.0366492	-0.00268929	-0.0933559	-0.0906666
ENSG00000237484	-0.222974	1.03013	-2.25245	0.0251365	0.110834	-3.45688	NOTDEG	NEGLFC	-0.00129233	0.053881	-0.0934213	-0.147302
ENSG00000237489	-0.129351	0.454652	-1.34157	0.180918	0.379316	-4.81411	NOTDEG	NEGLFC	-0.0114087	0.0333278	-0.0861103	-0.119438
ENSG00000237491	-0.0745088	0.966866	-0.689975	0.490831	0.68464	-5.48153	NOTDEG	NEGLFC	-0.00855656	0.00875946	-0.037471	-0.0462305
ENSG00000237499	-0.0859943	1.522	-1.04539	0.296822	0.509477	-5.31005	NOTDEG	NEGLFC	0.00803634	0.0259646	-0.0219005	-0.0478651
ENSG00000237505	-0.0441604	-0.0784704	-0.299488	0.764809	0.872395	-5.42864	NOTDEG	NEGLFC	0.0331425	0.0455353	0.012449	-0.0330863
ENSG00000237513	0.179795	0.845404	1.60448	0.109835	0.278993	-4.5298	NOTDEG	POSLFC	-0.00778019	-0.045664	0.0554786	0.101143
ENSG00000237522	0.0349597	-0.00330195	0.351582	0.725439	0.848564	-5.43603	NOTDEG	POSLFC	0.00101196	-0.00048612	0.00351347	0.00399959
ENSG00000237541	-1.3355	0.723089	-2.65414	0.00844578	0.0559623	-2.5848	NOTDEG	NEGLFC	-0.201702	0.127679	-0.751708	-0.879387
ENSG00000237550	-0.505212	2.63912	-1.91837	0.0561695	0.182717	-4.29344	NOTDEG	NEGLFC	-0.0491363	0.0662548	-0.241818	-0.308072
ENSG00000237576	0.0235865	0.139862	0.217945	0.827645	0.911889	-5.51055	NOTDEG	POSLFC	0.0123564	0.00602673	0.0229258	0.0168991
ENSG00000237580	0.144969	0.128056	1.26273	0.207827	0.411156	-4.83545	NOTDEG	POSLFC	-0.0214351	-0.0648795	0.0511089	0.115988
ENSG00000237637	0.191305	0.291819	1.94809	0.0524908	0.174991	-3.94549	NOTDEG	POSLFC	-0.00357797	-0.0377742	0.0535232	0.0912974
ENSG00000237649	0.0381822	0.88469	0.275727	0.782979	0.88444	-5.63792	NOTDEG	POSLFC	-0.0205717	0.00337266	-0.0605542	-0.0639268
ENSG00000237651	-0.20354	2.07585	-2.25726	0.0248298	0.109938	-3.57564	NOTDEG	NEGLFC	-0.00868381	0.0368862	-0.0847771	-0.121663
ENSG00000237674	-0.150788	-1.90259	-0.273547	0.784652	0.885432	-5.15779	NOTDEG	NEGLFC	0.161979	0.156802	0.170624	0.0138216
ENSG00000237702	-0.330773	-0.204345	-2.04767	0.0416067	0.151716	-3.74905	NOTDEG	NEGLFC	-0.0666328	0.0103919	-0.195249	-0.205641
ENSG00000237711	0.362274	2.43359	4.83143	2.32987e-06	0.000592138	4.52259	DEG	POSLFC	0.00142288	-0.0752278	0.129415	0.204643
ENSG00000237738	0.072241	0.191692	0.701397	0.483688	0.67882	-5.31834	NOTDEG	POSLFC	0.00384325	-0.0167722	0.0382671	0.0550393
ENSG00000237753	0.0825272	0.777996	0.868629	0.385859	0.595528	-5.32376	NOTDEG	POSLFC	-0.00263233	-0.0101978	0.0100006	0.0201984
ENSG00000237757	-0.0737756	0.144994	-0.602632	0.547284	0.728853	-5.37297	NOTDEG	NEGLFC	-0.0344704	-0.00234459	-0.0881143	-0.0857697
ENSG00000237765	-0.00551848	5.50002	-0.128941	0.897505	0.95207	-6.42645	NOTDEG	NEGLFC	0.00020259	0.00243676	-0.00352806	-0.00596482
ENSG00000237772	0.0233134	0.852064	0.230098	0.818199	0.906487	-5.66957	NOTDEG	POSLFC	0.0115408	0.0289341	-0.0175028	-0.0464369
ENSG00000237773	-0.259863	-0.939172	-1.69516	0.0912533	0.248864	-4.21983	NOTDEG	NEGLFC	-0.0275964	0.0560175	-0.167216	-0.223233
ENSG00000237781	0.203885	4.26685	1.91833	0.0561753	0.182717	-4.55839	NOTDEG	POSLFC	-0.000830133	-0.0484691	0.0787179	0.127187
ENSG00000237788	0.341853	2.05659	4.89069	1.77116e-06	0.000530005	4.73512	DEG	POSLFC	-0.00165672	-0.0682114	0.109477	0.177689
ENSG00000237803	0.0508672	3.71533	0.499027	0.618186	0.776903	-6.13096	NOTDEG	POSLFC	-0.0101896	-0.0147404	-0.00259067	0.0121497
ENSG00000237818	-0.283866	-1.00319	-1.75461	0.0805157	0.229569	-4.13597	NOTDEG	NEGLFC	-0.0188735	0.0551832	-0.142534	-0.197717
ENSG00000237827	0.257137	2.80808	3.66784	0.000297166	0.0075124	0.148806	DEG	POSLFC	-0.00937765	-0.0663973	0.0858344	0.152232
ENSG00000237840	0.212158	-0.130276	1.64209	0.101791	0.265878	-4.35713	NOTDEG	POSLFC	0.00921895	-0.0246669	0.0658019	0.0904688
ENSG00000237852	0.213623	-0.446595	1.45217	0.147671	0.336578	-4.54766	NOTDEG	POSLFC	0.00576501	-0.0385887	0.0798274	0.118416
ENSG00000237854	-0.0119515	1.98036	-0.205614	0.837255	0.917087	-5.88716	NOTDEG	NEGLFC	-0.0014253	0.00292573	-0.00869072	-0.0116164
ENSG00000237877	-0.253659	0.608009	-2.38654	0.0177301	0.0888566	-3.15449	NOTDEG	NEGLFC	0.00218617	0.0663298	-0.104922	-0.171251
ENSG00000237879	-0.1537	-1.19313	-0.88071	0.379296	0.588975	-4.98046	NOTDEG	NEGLFC	-0.0102656	-0.00868247	-0.0129091	-0.00422666
ENSG00000237886	-0.171865	-0.922471	-1.01248	0.31226	0.525285	-4.92524	NOTDEG	NEGLFC	0.0113156	0.0581596	-0.0669052	-0.125065
ENSG00000237892	0.207022	3.04023	3.07349	0.00234302	0.0256729	-1.69997	DEG	POSLFC	0.00914037	-0.0305864	0.0754766	0.106063
ENSG00000237927	0.35696	1.56134	2.8139	0.00527201	0.0417919	-2.26349	DEG	POSLFC	-0.0136784	-0.0822219	0.100776	0.182998
ENSG00000237940	-0.146303	0.828216	-1.03461	0.301822	0.515012	-5.19758	NOTDEG	NEGLFC	-0.0444808	0.0148821	-0.143606	-0.158488
ENSG00000237943	-0.305841	4.34074	-2.79813	0.00552832	0.0429483	-2.56548	DEG	NEGLFC	-0.0258657	0.0328584	-0.123924	-0.156782
ENSG00000237945	-0.108162	4.32792	-0.972551	0.331689	0.5456	-5.85756	NOTDEG	NEGLFC	-0.0238831	0.00442783	-0.071157	-0.0755848
ENSG00000237973	0.969172	2.36869	2.98776	0.00308158	0.0305409	-1.88415	DEG	POSLFC	0.0282727	-0.154937	0.334198	0.489135
ENSG00000237977	0.467134	-2.55047	1.76995	0.0779178	0.224718	-4.10924	NOTDEG	POSLFC	0.0240535	-0.0601709	0.164692	0.224863
ENSG00000237984	-0.0385913	0.44046	-0.422437	0.673059	0.815351	-5.49797	NOTDEG	NEGLFC	0.0243534	0.041175	-0.00373539	-0.0449104
ENSG00000237990	0.29067	-0.33605	1.28535	0.199824	0.401749	-4.7805	NOTDEG	POSLFC	-0.0240095	-0.0269534	-0.0190936	0.0078598
ENSG00000238000	-0.0303577	-0.746292	-0.153621	0.878029	0.94091	-5.34263	NOTDEG	NEGLFC	-0.00584711	0.00267225	-0.0200728	-0.0227451
ENSG00000238005	-0.0798671	3.5103	-0.917275	0.359857	0.572405	-5.81533	NOTDEG	NEGLFC	-0.00083959	0.00533285	-0.0111464	-0.0164793
ENSG00000238009	0.121327	1.49617	0.925895	0.355367	0.568031	-5.44722	NOTDEG	POSLFC	-0.00639072	-0.0170919	0.0114783	0.0285702
ENSG00000238015	0.0748312	-1.14634	0.251417	0.801692	0.896779	-5.27755	NOTDEG	POSLFC	-0.0227525	-0.0589203	0.0376409	0.0965612
ENSG00000238035	0.334854	0.245599	2.59129	0.0101071	0.0622564	-2.72153	NOTDEG	POSLFC	-0.00661234	-0.0734176	0.10494	0.178357
ENSG00000238039	-0.0345896	0.0618543	-0.270936	0.786657	0.88617	-5.46435	NOTDEG	NEGLFC	-0.012084	-0.011479	-0.0130943	-0.00161531
ENSG00000238045	0.105754	1.11401	1.24791	0.213198	0.417352	-5.03829	NOTDEG	POSLFC	0.0178832	-0.00296662	0.0526986	0.0556652
ENSG00000238057	-0.112619	0.677389	-1.12212	0.262858	0.473919	-5.07512	NOTDEG	NEGLFC	0.00860039	0.0449175	-0.0520424	-0.0969599
ENSG00000238058	0.0141413	0.47434	0.153811	0.877879	0.940863	-5.57306	NOTDEG	POSLFC	-0.00636496	0.00747231	-0.0294706	-0.0369429
ENSG00000238061	-0.0455195	-0.62602	-0.337431	0.736067	0.855654	-5.30814	NOTDEG	NEGLFC	0.00759457	0.0350026	-0.0381717	-0.0731743
ENSG00000238078	0.0570312	-0.322585	0.394724	0.693373	0.828129	-5.38469	NOTDEG	POSLFC	-0.0233686	-0.0392984	0.00323114	0.0425295
ENSG00000238083	0.00791199	3.74376	0.0933293	0.925715	0.966266	-6.24967	NOTDEG	POSLFC	-0.00859979	-0.0158549	0.00351495	0.0193699
ENSG00000238105	-0.251385	2.73125	-2.75942	0.0062059	0.04591	-2.49507	DEG	NEGLFC	-0.00554136	0.0582878	-0.112124	-0.170412
ENSG00000238113	0.264548	5.30395	2.80301	0.00544784	0.0426652	-2.64268	DEG	POSLFC	-0.000575851	-0.056855	0.0933998	0.150255
ENSG00000238121	-0.110405	3.05171	-1.2327	0.218812	0.424157	-5.40255	NOTDEG	NEGLFC	-0.014523	0.0183818	-0.0694678	-0.0878495
ENSG00000238142	-0.168999	1.66409	-1.31993	0.188031	0.387744	-5.04578	NOTDEG	NEGLFC	0.00896873	0.0486026	-0.0572124	-0.105815
ENSG00000238152	0.263368	-0.441038	1.36973	0.171963	0.36686	-4.65407	NOTDEG	POSLFC	-0.00655644	-0.0821239	0.119627	0.201751
ENSG00000238160	-0.0394863	4.69641	-0.697187	0.486314	0.681156	-6.13802	NOTDEG	NEGLFC	-0.00348206	0.00666618	-0.0204277	-0.0270939
ENSG00000238164	-0.0860836	2.28175	-1.00662	0.315062	0.528703	-5.51028	NOTDEG	NEGLFC	0.00938778	0.0246862	-0.0161577	-0.0408439
ENSG00000238197	0.0850242	1.6935	1.16554	0.244879	0.453871	-5.22827	NOTDEG	POSLFC	0.000590295	-0.0114568	0.0207067	0.0321635
ENSG00000238201	-0.103915	1.58336	-0.543755	0.58708	0.756879	-5.6993	NOTDEG	NEGLFC	-0.00197531	0.0171238	-0.0338672	-0.0509909
ENSG00000238227	-0.0105624	3.39575	-0.16506	0.869026	0.9357	-6.18736	NOTDEG	NEGLFC	-0.00283368	0.000529268	-0.00844916	-0.00897843
ENSG00000238228	-0.202713	-0.355618	-1.39428	0.164433	0.35762	-4.63329	NOTDEG	NEGLFC	-0.0513646	-0.00256164	-0.132856	-0.130295
ENSG00000238241	-0.280689	-0.155225	-1.34826	0.178758	0.376617	-4.70383	NOTDEG	NEGLFC	-0.0190971	0.0268844	-0.0958775	-0.122762
ENSG00000238243	-0.0462239	4.27429	-0.245822	0.806016	0.899057	-6.28265	NOTDEG	NEGLFC	-0.0291509	-0.0203671	-0.0438181	-0.023451
ENSG00000238259	-0.0860791	-1.10442	-0.570006	0.569171	0.745227	-5.14474	NOTDEG	NEGLFC	-0.0450753	0.0421941	-0.190799	-0.232993
ENSG00000238260	-0.276638	-0.830788	-2.07377	0.0390942	0.146027	-3.68469	NOTDEG	NEGLFC	0.00125842	0.0616637	-0.0996071	-0.161271
ENSG00000238269	0.0486214	1.52881	0.323262	0.746759	0.861659	-5.83672	NOTDEG	POSLFC	-0.024639	-0.0407045	0.00218741	0.0428919
ENSG00000238287	0.172484	-0.584728	1.33145	0.184218	0.383205	-4.67034	NOTDEG	POSLFC	0.0115223	-0.0127605	0.05207	0.0648305
ENSG00000238311	0.0704408	-0.618592	0.501332	0.616566	0.775904	-5.25365	NOTDEG	POSLFC	0.00368619	-0.0183611	0.0405011	0.0588622
ENSG00000238317	-0.116305	-1.06719	-0.798953	0.425054	0.629617	-5.0285	NOTDEG	NEGLFC	-0.0372318	0.00473026	-0.107301	-0.112031
ENSG00000238446	0.158307	0.0258027	1.49132	0.137101	0.320468	-4.57356	NOTDEG	POSLFC	-0.00375716	-0.0516822	0.0762686	0.127951
ENSG00000238578	-0.0368984	-0.535943	-0.293984	0.769007	0.875407	-5.33888	NOTDEG	NEGLFC	-0.00169211	0.00901747	-0.0195751	-0.0285926
ENSG00000238622	-0.162279	3.1265	-1.60854	0.108943	0.27764	-4.90063	NOTDEG	NEGLFC	0.00648129	0.046631	-0.0605611	-0.107192
ENSG00000238650	-0.187016	-1.09033	-1.28249	0.200825	0.402731	-4.65539	NOTDEG	NEGLFC	-0.00667896	0.0278125	-0.0642732	-0.0920857
ENSG00000238705	0.325922	0.445127	3.34063	0.00095972	0.0150467	-0.862128	DEG	POSLFC	-0.0136778	-0.0819822	0.100378	0.18236
ENSG00000238713	0.205021	-1.19666	1.24495	0.214282	0.418746	-4.68912	NOTDEG	POSLFC	0.0114436	-0.00576275	0.0401749	0.0459376
ENSG00000238741	-0.269332	8.13574	-2.56787	0.0107973	0.0650819	-3.27398	NOTDEG	NEGLFC	-0.00133137	0.0577297	-0.0999522	-0.157682
ENSG00000238795	-0.304526	6.30805	-3.04199	0.00259299	0.0272847	-2.00814	DEG	NEGLFC	0.000239703	0.0681159	-0.113101	-0.181217
ENSG00000238829	0.344498	3.54827	5.84537	1.52371e-08	6.83445e-05	9.22596	DEG	POSLFC	0.000387601	-0.0702514	0.118341	0.188593
ENSG00000238835	0.166832	-0.721453	1.37598	0.170025	0.364383	-4.60305	NOTDEG	POSLFC	0.00298887	-0.0326963	0.0625764	0.0952727
ENSG00000238862	-0.197905	-0.855797	-1.42845	0.154374	0.345645	-4.52876	NOTDEG	NEGLFC	-0.0160126	0.0308605	-0.0942818	-0.125142
ENSG00000238917	-0.279128	5.67787	-2.17835	0.0302868	0.12498	-4.13243	NOTDEG	NEGLFC	0.00164628	0.0676681	-0.108598	-0.176266
ENSG00000238923	-0.517469	-0.784017	-3.46232	0.000626888	0.0116423	-0.882581	DEG	NEGLFC	-0.0108584	0.117011	-0.224376	-0.341387
ENSG00000238942	-0.190181	1.73656	-2.73538	0.00666377	0.0478271	-2.45313	DEG	NEGLFC	0.00300722	0.0469271	-0.0703307	-0.117258
ENSG00000238959	0.135384	-0.023901	1.23067	0.219568	0.425223	-4.85194	NOTDEG	POSLFC	0.0316108	0.00572039	0.074843	0.0691226
ENSG00000238961	-0.159806	0.306731	-1.14394	0.253712	0.463482	-4.99742	NOTDEG	NEGLFC	0.0375421	0.0927785	-0.0546922	-0.147471
ENSG00000238966	0.289975	1.6605	4.02419	7.5207e-05	0.00366827	1.37744	DEG	POSLFC	-0.0093107	-0.0698533	0.091784	0.161637
ENSG00000239002	-0.256821	7.6331	-2.41691	0.0163481	0.0847225	-3.63774	NOTDEG	NEGLFC	-0.000526349	0.0553653	-0.0938548	-0.14922
ENSG00000239014	-0.384849	0.237842	-3.54041	0.000473966	0.00993614	-0.357119	DEG	NEGLFC	-0.0418072	0.0695794	-0.227802	-0.297381
ENSG00000239039	-0.406508	1.3571	-2.63795	0.00884851	0.0576022	-2.65308	NOTDEG	NEGLFC	0.0143708	0.110849	-0.14673	-0.25758
ENSG00000239040	0.207929	0.872898	2.22841	0.0267169	0.115274	-3.49904	NOTDEG	POSLFC	0.0142106	-0.0404672	0.105512	0.145979
ENSG00000239149	-0.0726078	-0.306347	-0.573312	0.566934	0.743397	-5.28344	NOTDEG	NEGLFC	0.00625553	0.0417238	-0.0529697	-0.0946935
ENSG00000239151	0.0665947	-0.641162	0.531937	0.595228	0.762202	-5.24316	NOTDEG	POSLFC	0.010407	-0.00871723	0.0423408	0.0510581
ENSG00000239182	0.373938	-0.968635	2.5311	0.0119663	0.0694222	-2.89645	NOTDEG	POSLFC	-0.0293043	-0.151182	0.174208	0.325389
ENSG00000239183	-0.0559962	0.483769	-0.436755	0.662655	0.808081	-5.52743	NOTDEG	NEGLFC	0.0181257	0.0626281	-0.056185	-0.118813
ENSG00000239195	-0.153739	1.55167	-2.09324	0.0373057	0.141776	-3.82646	NOTDEG	NEGLFC	0.00277853	0.0374635	-0.0551388	-0.0926022
ENSG00000239203	0.177635	1.94042	2.84698	0.00476926	0.0392516	-2.19822	DEG	POSLFC	-0.0101219	-0.0532647	0.0619186	0.115183
ENSG00000239213	-0.0105325	1.33206	-0.13303	0.894273	0.950201	-5.76832	NOTDEG	NEGLFC	-0.0143316	-0.0246869	0.00295989	0.0276468
ENSG00000239219	0.27768	-0.146331	1.64963	0.100238	0.26351	-4.3435	NOTDEG	POSLFC	0.0115216	-0.0497277	0.113796	0.163524
ENSG00000239250	0.441809	-1.5127	1.85124	0.0652793	0.201284	-4.00409	NOTDEG	POSLFC	-0.0257051	-0.108884	0.113187	0.222071
ENSG00000239264	-0.0601915	6.10377	-0.463949	0.643076	0.793495	-6.32135	NOTDEG	NEGLFC	-0.0256977	-0.0115138	-0.0493822	-0.0378684
ENSG00000239265	0.0342003	-1.30063	0.144348	0.885339	0.945127	-5.34997	NOTDEG	POSLFC	0.0572315	0.0203341	0.118843	0.0985091
ENSG00000239272	-0.0724462	-0.768911	-0.513038	0.608365	0.770653	-5.22221	NOTDEG	NEGLFC	-0.00456263	0.00814363	-0.0257797	-0.0339233
ENSG00000239280	0.118661	1.70411	1.86511	0.0633024	0.197362	-4.26467	NOTDEG	POSLFC	-0.00421538	-0.0249142	0.0303477	0.0552618
ENSG00000239282	-0.0248853	-0.169926	-0.217482	0.828005	0.912123	-5.42585	NOTDEG	NEGLFC	-0.0126484	-0.0187737	-0.00242034	0.0163534
ENSG00000239291	0.189146	-0.0665668	1.67494	0.0951593	0.255166	-4.32298	NOTDEG	POSLFC	0.00444071	-0.0315453	0.0645305	0.0960757
ENSG00000239305	0.0601947	5.10459	1.58698	0.113743	0.284855	-5.18374	NOTDEG	POSLFC	0.000358415	-0.0118664	0.0207715	0.0326379
ENSG00000239306	0.0342559	5.12257	0.804737	0.421714	0.626576	-6.08944	NOTDEG	POSLFC	-0.00085869	-0.00655711	0.0086566	0.0152137
ENSG00000239335	-0.26118	-0.785093	-1.6401	0.102204	0.266806	-4.29237	NOTDEG	NEGLFC	-0.0172333	0.0351385	-0.104684	-0.139823
ENSG00000239382	-0.111268	2.19135	-1.80751	0.0718499	0.213558	-4.43314	NOTDEG	NEGLFC	0.00118972	0.0278216	-0.0432805	-0.0711022
ENSG00000239407	-0.0296015	0.45414	-0.34104	0.733352	0.853729	-5.52406	NOTDEG	NEGLFC	-0.00496761	-0.00609518	-0.0030848	0.00301038
ENSG00000239415	0.0419897	2.10884	0.740902	0.459428	0.658199	-5.68313	NOTDEG	POSLFC	-0.00243726	-0.00843907	0.00758463	0.0160237
ENSG00000239419	0.0272784	0.867994	0.303314	0.761895	0.870605	-5.63095	NOTDEG	POSLFC	0.0195684	0.0200653	0.0187387	-0.00132655
ENSG00000239466	0.253521	0.0714714	2.31638	0.0213227	0.0997668	-3.27871	NOTDEG	POSLFC	0.0107606	-0.0382082	0.0925294	0.130738
ENSG00000239521	0.0695665	3.55339	1.21573	0.225202	0.431763	-5.50996	NOTDEG	POSLFC	-0.00249868	-0.0144557	0.0174674	0.0319231
ENSG00000239523	-0.174525	-0.503099	-1.60205	0.11037	0.279669	-4.35973	NOTDEG	NEGLFC	-0.00859805	0.0294726	-0.0721689	-0.101641
ENSG00000239556	0.0176716	1.3947	0.230983	0.817511	0.905943	-5.76733	NOTDEG	POSLFC	-0.00203201	0.00510841	-0.0139552	-0.0190636
ENSG00000239557	-0.0268596	-0.588003	-0.212945	0.831538	0.913854	-5.34156	NOTDEG	NEGLFC	-0.00786459	0.00786637	-0.0341323	-0.0419987
ENSG00000239569	-0.138571	1.56317	-1.74858	0.0815546	0.231429	-4.43287	NOTDEG	NEGLFC	0.0203535	0.0511199	-0.0310204	-0.0821403
ENSG00000239571	-0.408635	-2.27106	-1.51021	0.132216	0.313242	-4.37775	NOTDEG	NEGLFC	-0.109624	-0.0335273	-0.23669	-0.203163
ENSG00000239605	0.172077	1.35328	2.03867	0.0425039	0.153639	-3.91658	NOTDEG	POSLFC	0.00611378	-0.0253707	0.058687	0.0840577
ENSG00000239636	-0.0649647	-0.370839	-0.53024	0.596403	0.762617	-5.29797	NOTDEG	NEGLFC	-0.0190176	0.00312294	-0.0559881	-0.059111
ENSG00000239642	0.237398	-0.595692	0.796903	0.426241	0.630727	-5.11152	NOTDEG	POSLFC	0.0121021	-0.00527381	0.0411167	0.0463905
ENSG00000239650	-0.223366	-0.621117	-1.74528	0.0821295	0.232322	-4.16878	NOTDEG	NEGLFC	-0.0267668	0.044005	-0.144942	-0.188947
ENSG00000239653	0.143084	4.80838	2.65603	0.00840004	0.0557407	-2.99196	NOTDEG	POSLFC	0.00186977	-0.0272688	0.0505256	0.0777944
ENSG00000239665	0.0441117	6.00795	1.23679	0.217292	0.422183	-5.70791	NOTDEG	POSLFC	0.000100998	-0.00957046	0.0162505	0.025821
ENSG00000239672	-0.275866	2.38144	-3.23404	0.00137995	0.0182873	-1.16199	DEG	NEGLFC	-0.0384498	0.0204818	-0.136854	-0.157336
ENSG00000239697	0.0016343	2.42347	0.0268316	0.978615	0.990235	-6.01425	NOTDEG	POSLFC	-0.0124616	-0.00684598	-0.0218385	-0.0149925
ENSG00000239704	0.00664412	2.10276	0.0906257	0.92786	0.967058	-5.93778	NOTDEG	POSLFC	-0.0104529	0.00209039	-0.031398	-0.0334884
ENSG00000239713	-0.0635386	4.79577	-0.984014	0.326032	0.539164	-5.89936	NOTDEG	NEGLFC	-0.00923819	0.00770836	-0.0375357	-0.0452441
ENSG00000239732	0.192754	1.29264	1.7945	0.0739056	0.21738	-4.33027	NOTDEG	POSLFC	-0.0127331	-0.0524058	0.0535128	0.105919
ENSG00000239763	0.041237	1.34475	0.464377	0.64277	0.793483	-5.68851	NOTDEG	POSLFC	-0.00184603	-0.0177914	0.0247797	0.0425711
ENSG00000239775	0.071711	2.75872	1.11507	0.265862	0.476573	-5.50008	NOTDEG	POSLFC	-0.000542843	-0.0147564	0.0231911	0.0379476
ENSG00000239779	-0.0527505	3.50924	-1.37702	0.169703	0.363834	-5.29744	NOTDEG	NEGLFC	0.00329857	0.0137525	-0.0141575	-0.0279099
ENSG00000239789	-0.251503	1.82024	-3.78799	0.00018909	0.00589412	0.576999	DEG	NEGLFC	-0.0169284	0.0490221	-0.127053	-0.176075
ENSG00000239819	-0.446263	-1.77466	-1.85547	0.0646708	0.20014	-3.99869	NOTDEG	NEGLFC	-0.117367	-0.0639871	-0.206502	-0.142515
ENSG00000239823	0.0326262	1.42574	0.353389	0.724086	0.84775	-5.75575	NOTDEG	POSLFC	0.00359646	-0.00514582	0.0181944	0.0233402
ENSG00000239827	-0.125446	2.41904	-1.6634	0.0974493	0.258874	-4.70286	NOTDEG	NEGLFC	-0.00171005	0.0254672	-0.0470909	-0.0725582
ENSG00000239839	-0.122294	6.47998	-0.29899	0.765189	0.872721	-6.40628	NOTDEG	NEGLFC	0.00425177	0.0204859	-0.0228561	-0.043342
ENSG00000239855	-0.560719	0.956554	-2.28503	0.0231242	0.105277	-3.38965	NOTDEG	NEGLFC	-0.178596	-0.0634975	-0.37079	-0.307293
ENSG00000239857	0.0403944	2.64345	0.695919	0.487107	0.681802	-5.82681	NOTDEG	POSLFC	-0.00112879	-0.0090134	0.012037	0.0210504
ENSG00000239862	-0.825716	-1.70506	-3.20383	0.00152695	0.0195242	-1.65698	DEG	NEGLFC	-0.127991	0.0635237	-0.447784	-0.511308
ENSG00000239883	0.0130528	4.02679	0.294672	0.768482	0.87497	-6.24972	NOTDEG	POSLFC	0.000606513	-0.0027976	0.00629074	0.00908834
ENSG00000239884	0.241892	1.40365	3.00718	0.00289767	0.0292018	-1.74641	DEG	POSLFC	-0.0124117	-0.0719515	0.0870086	0.15896
ENSG00000239887	0.456062	-1.36906	2.27488	0.0237352	0.106754	-3.37339	NOTDEG	POSLFC	-0.0140477	-0.105541	0.138729	0.244271
ENSG00000239899	0.123894	-0.904778	0.81926	0.413396	0.619949	-5.06337	NOTDEG	POSLFC	0.0260682	0.0110921	0.0510755	0.0399834
ENSG00000239900	-0.0990365	4.75745	-2.87531	0.00437374	0.0373257	-2.40202	DEG	NEGLFC	-0.00589179	0.0175545	-0.0450426	-0.0625971
ENSG00000239906	0.205002	-0.54104	1.13768	0.256311	0.466347	-4.86603	NOTDEG	POSLFC	-0.00193056	-0.0227367	0.0328117	0.0555484
ENSG00000239911	-0.220901	-1.08388	-1.44986	0.148314	0.337573	-4.49557	NOTDEG	NEGLFC	-0.0246823	0.0182433	-0.0963598	-0.114603
ENSG00000239920	-0.0667015	7.38084	-0.263374	0.792473	0.890213	-6.42573	NOTDEG	NEGLFC	0.00313556	0.0187454	-0.02293	-0.0416754
ENSG00000239941	-0.20078	-0.027198	-1.34622	0.179414	0.377357	-4.72995	NOTDEG	NEGLFC	-0.0116675	0.023141	-0.0697911	-0.0929321
ENSG00000239945	-0.027241	-1.71208	-0.087624	0.930244	0.967861	-5.16327	NOTDEG	NEGLFC	0.00452377	0.0178306	-0.0176961	-0.0355267
ENSG00000239948	0.18891	0.902165	1.78156	0.0759997	0.221007	-4.29499	NOTDEG	POSLFC	-0.0103726	-0.0583096	0.0696732	0.127983
ENSG00000239951	-0.249437	5.223	-1.07418	0.283746	0.495281	-5.79412	NOTDEG	NEGLFC	-0.0636548	-0.00590151	-0.160092	-0.15419
ENSG00000239961	0.292634	2.6207	1.92525	0.0552987	0.180658	-4.31616	NOTDEG	POSLFC	0.0158389	-0.0271221	0.0875756	0.114698
ENSG00000239969	-0.048425	1.65786	-0.789951	0.430283	0.634733	-5.55144	NOTDEG	NEGLFC	0.00150073	0.00804693	-0.00943019	-0.0174771
ENSG00000239998	2.54892e-05	6.48608	0.000339206	0.99973	0.999832	-6.46516	NOTDEG	POSLFC	-0.00220653	-0.00362599	0.000163705	0.0037897
ENSG00000240003	0.409709	0.204735	3.56627	0.000431578	0.00942008	-0.257036	DEG	POSLFC	-0.0129512	-0.0979525	0.128985	0.226937
ENSG00000240005	0.0052823	-0.555425	0.0230286	0.981645	0.990895	-5.37874	NOTDEG	POSLFC	0.0703577	0.0745828	0.0633027	-0.0112801
ENSG00000240021	-0.296098	-0.758341	-1.48695	0.13825	0.322393	-4.47179	NOTDEG	NEGLFC	-0.0338784	0.0425359	-0.161476	-0.204012
ENSG00000240024	-0.126017	0.319636	-1.3588	0.175398	0.371735	-4.75409	NOTDEG	NEGLFC	-0.0096044	0.00657322	-0.036618	-0.0431912
ENSG00000240038	0.000139469	4.97275	0.00330559	0.997365	0.998529	-6.39574	NOTDEG	POSLFC	-0.000336334	-0.00262995	0.00349357	0.00612352
ENSG00000240040	-0.0789731	3.97705	-0.329008	0.742417	0.858572	-6.1701	NOTDEG	NEGLFC	-0.12097	-0.0999955	-0.155994	-0.0559989
ENSG00000240041	-0.379629	3.46865	-1.90069	0.0584589	0.187362	-4.4275	NOTDEG	NEGLFC	-0.123322	-0.0414369	-0.260053	-0.218616
ENSG00000240047	0.488164	0.595729	3.88579	0.000129777	0.00470865	0.81022	DEG	POSLFC	-0.0239734	-0.136474	0.163881	0.300355
ENSG00000240053	0.0129745	3.00338	0.23251	0.816327	0.905066	-6.10163	NOTDEG	POSLFC	0.0033054	0.00312381	0.00360864	0.000484828
ENSG00000240065	0.0272225	6.67889	0.407549	0.683943	0.822532	-6.38488	NOTDEG	POSLFC	5.50798e-05	-0.00608593	0.0103094	0.0163953
ENSG00000240137	-0.0992943	-0.530642	-0.769073	0.442555	0.644592	-5.14045	NOTDEG	NEGLFC	-0.0167949	0.0127679	-0.0661591	-0.078927
ENSG00000240143	-0.0905972	5.27684	-1.95012	0.0522464	0.174654	-4.57326	NOTDEG	NEGLFC	-0.000857268	0.0195208	-0.0348848	-0.0544057
ENSG00000240207	0.0545068	1.08076	0.543824	0.587033	0.756879	-5.579	NOTDEG	POSLFC	-0.0104714	-0.00255019	-0.0236984	-0.0211482
ENSG00000240219	0.1562	1.39089	1.39881	0.163073	0.356275	-4.91027	NOTDEG	POSLFC	-0.0109218	-0.0340815	0.0277507	0.0618322
ENSG00000240225	-0.257891	2.74043	-2.19043	0.0293895	0.122752	-3.79624	NOTDEG	NEGLFC	-0.00528076	0.055022	-0.105975	-0.160997
ENSG00000240230	0.0280613	4.6373	0.68171	0.496035	0.688691	-6.14172	NOTDEG	POSLFC	-0.00157542	-0.00541194	0.00483085	0.0102428
ENSG00000240233	0.338099	0.865712	2.8765	0.00435784	0.0372434	-2.06678	DEG	POSLFC	0.000952846	-0.0701929	0.119753	0.189946
ENSG00000240247	0.102741	-1.38224	0.322113	0.747628	0.862179	-5.22112	NOTDEG	POSLFC	0.0292392	0.0578734	-0.0185746	-0.0764481
ENSG00000240288	0.0672717	2.93474	0.92898	0.353769	0.566452	-5.69958	NOTDEG	POSLFC	-0.00715504	-0.0186924	0.0121101	0.0308025
ENSG00000240291	-0.211081	1.56536	-2.52426	0.012196	0.0702496	-2.93303	NOTDEG	NEGLFC	-0.0138604	0.0144839	-0.0611899	-0.0756738
ENSG00000240303	-0.050187	3.28607	-0.862438	0.389249	0.598225	-5.80481	NOTDEG	NEGLFC	-0.00818163	0.00751642	-0.0343944	-0.0419108
ENSG00000240322	0.207197	0.374715	2.31929	0.0211618	0.0993963	-3.28111	NOTDEG	POSLFC	0.00363395	-0.044916	0.0847033	0.129619
ENSG00000240342	-0.189863	3.07621	-1.44548	0.149539	0.339458	-5.13244	NOTDEG	NEGLFC	0.004034	0.0401385	-0.0562537	-0.0963922
ENSG00000240344	-0.177022	3.25339	-2.83137	0.00500074	0.040623	-2.36889	DEG	NEGLFC	-0.00232508	0.0406042	-0.0740089	-0.114613
ENSG00000240356	-0.0371428	2.18283	-0.211493	0.83267	0.914425	-5.93655	NOTDEG	NEGLFC	0.00851568	0.0124433	0.00195729	-0.010486
ENSG00000240370	0.0574082	0.717137	0.65262	0.514584	0.703905	-5.44945	NOTDEG	POSLFC	-0.00922427	-0.0160194	0.00212227	0.0181416
ENSG00000240382	-0.386008	1.59849	-1.50728	0.132966	0.314256	-4.79491	NOTDEG	NEGLFC	-0.196478	-0.179975	-0.224034	-0.0440597
ENSG00000240399	0.0247434	-0.125651	0.234393	0.814866	0.904257	-5.43192	NOTDEG	POSLFC	-0.0147213	-0.0374461	0.0232247	0.0606708
ENSG00000240401	0.0126887	1.28035	0.138591	0.889882	0.947992	-5.75751	NOTDEG	POSLFC	0.00949815	0.00437742	0.0180488	0.0136714
ENSG00000240403	-0.295204	-1.11882	-1.33454	0.183205	0.381868	-4.60322	NOTDEG	NEGLFC	-0.0441103	0.0827182	-0.25589	-0.338608
ENSG00000240429	0.00791422	0.252309	0.0856922	0.931778	0.968746	-5.52718	NOTDEG	POSLFC	-0.00158277	-0.000173298	-0.00393631	-0.00376301
ENSG00000240435	0.0910908	0.579088	0.823251	0.411127	0.618108	-5.32258	NOTDEG	POSLFC	0.00141837	-0.00231208	0.00764752	0.0099596
ENSG00000240445	0.292344	1.07972	2.41879	0.0162659	0.0844616	-3.13816	NOTDEG	POSLFC	-0.00719353	-0.0503033	0.0647917	0.115095
ENSG00000240463	0.345527	0.450023	4.04882	6.81425e-05	0.00352158	1.27604	DEG	POSLFC	-0.00323758	-0.0864388	0.135693	0.222132
ENSG00000240497	-0.191031	-0.667687	-1.05127	0.294122	0.506529	-4.90937	NOTDEG	NEGLFC	-0.00159366	0.0324816	-0.058493	-0.0909746
ENSG00000240498	-0.106894	2.08994	-1.25205	0.211686	0.415688	-5.20516	NOTDEG	NEGLFC	-0.00696125	0.0315902	-0.0713349	-0.102925
ENSG00000240505	-0.427587	0.83297	-2.40372	0.0169362	0.086442	-3.13649	NOTDEG	NEGLFC	-0.0677768	0.0218453	-0.217429	-0.239274
ENSG00000240527	0.266605	3.1351	3.7613	0.000209277	0.00625603	0.441191	DEG	POSLFC	-0.0144795	-0.0728148	0.0829295	0.155744
ENSG00000240531	0.152686	4.35038	2.68894	0.0076357	0.0524297	-2.87158	NOTDEG	POSLFC	0.00609867	-0.0256724	0.0591504	0.0848229
ENSG00000240535	-0.142415	-1.10961	-0.79557	0.427014	0.63172	-5.03568	NOTDEG	NEGLFC	-0.0490019	0.0313982	-0.183255	-0.214653
ENSG00000240553	-0.162247	-0.722973	-1.2049	0.229348	0.436822	-4.76669	NOTDEG	NEGLFC	-0.030631	0.0375839	-0.144537	-0.182121
ENSG00000240563	-0.249186	-0.613953	-0.897215	0.370442	0.581161	-5.05378	NOTDEG	NEGLFC	0.0173427	0.106316	-0.131226	-0.237542
ENSG00000240583	0.505717	1.74701	3.12365	0.00199035	0.0229645	-1.45851	DEG	POSLFC	-0.013245	-0.126652	0.176123	0.302775
ENSG00000240589	0.11215	-0.408935	0.937442	0.349409	0.562676	-5.04821	NOTDEG	POSLFC	0.00101466	-0.0196826	0.0355752	0.0552578
ENSG00000240616	-0.0941174	-1.07239	-0.637282	0.524507	0.712385	-5.1017	NOTDEG	NEGLFC	0.000650515	0.0308805	-0.0498279	-0.0807084
ENSG00000240669	0.141178	1.44102	1.35459	0.176734	0.37384	-4.98554	NOTDEG	POSLFC	0.00336094	-0.00726668	0.0211071	0.0283737
ENSG00000240671	-0.604649	0.182356	-2.47144	0.0141045	0.076739	-2.97233	NOTDEG	NEGLFC	-0.149778	-0.0520302	-0.312998	-0.260968
ENSG00000240682	0.00432932	4.86828	0.122837	0.902332	0.954826	-6.38132	NOTDEG	POSLFC	-0.00143784	-0.00168362	-0.00102744	0.000656177
ENSG00000240695	0.28839	2.07205	4.15465	4.43588e-05	0.00273369	1.86037	DEG	POSLFC	-0.00371091	-0.0641769	0.0972559	0.161433
ENSG00000240710	0.149284	1.74885	1.64302	0.101598	0.265636	-4.63718	NOTDEG	POSLFC	-0.0093433	-0.0248348	0.0165246	0.0413594
ENSG00000240729	0.0611274	0.54982	0.589242	0.556216	0.73523	-5.45265	NOTDEG	POSLFC	0.0135875	-0.000392678	0.0369319	0.0373245
ENSG00000240731	0.107253	1.17377	1.3242	0.186611	0.386276	-4.95148	NOTDEG	POSLFC	-0.000106068	-0.00185959	0.00282198	0.00468158
ENSG00000240750	0.340657	-0.432723	2.81477	0.00525826	0.0417622	-2.27351	DEG	POSLFC	-0.00422473	-0.0754431	0.114697	0.19014
ENSG00000240767	0.213853	3.1048	4.47976	1.12435e-05	0.00126425	3.10079	DEG	POSLFC	0.000630618	-0.0477692	0.0814492	0.129218
ENSG00000240770	0.180817	1.86861	2.51922	0.0123677	0.0708503	-2.9823	NOTDEG	POSLFC	-0.015439	-0.0714346	0.0780631	0.149498
ENSG00000240801	0.288341	-2.41993	1.02833	0.304761	0.517834	-4.78513	NOTDEG	POSLFC	0.0719838	-0.0464957	0.269822	0.316318
ENSG00000240808	0.169493	-0.642434	1.23787	0.216893	0.421717	-4.7598	NOTDEG	POSLFC	0.00561388	-0.0243933	0.0557202	0.0801135
ENSG00000240823	0.152515	0.415312	1.6504	0.100081	0.263222	-4.4111	NOTDEG	POSLFC	0.0173572	-0.0128166	0.0677418	0.0805584
ENSG00000240849	0.0049559	3.66262	0.108609	0.913597	0.960118	-6.22852	NOTDEG	POSLFC	-0.00519885	0.000606837	-0.0148933	-0.0155001
ENSG00000240853	0.00699384	1.71827	0.0873568	0.930456	0.967861	-5.85961	NOTDEG	POSLFC	0.0139113	0.0217833	0.000766449	-0.0210169
ENSG00000240857	-0.169503	2.25496	-2.83024	0.00501799	0.0407012	-2.26185	DEG	NEGLFC	-0.0201888	0.0233733	-0.0929293	-0.116303
ENSG00000240859	-0.101356	1.22563	-1.05381	0.292958	0.505184	-5.24855	NOTDEG	NEGLFC	0.00326625	0.0431197	-0.0632815	-0.106401
ENSG00000240864	-0.572543	2.03775	-2.15149	0.0323678	0.130293	-3.76404	NOTDEG	NEGLFC	-0.191036	-0.0539698	-0.41991	-0.36594
ENSG00000240869	0.111287	-0.320643	0.839712	0.401849	0.609614	-5.1464	NOTDEG	POSLFC	0.0328643	0.0102387	0.0706447	0.060406
ENSG00000240875	-0.214357	-0.57665	-1.20899	0.227775	0.434811	-4.78641	NOTDEG	NEGLFC	-0.00514157	0.0861053	-0.157507	-0.243612
ENSG00000240888	0.147044	-1.11441	0.943248	0.346438	0.559932	-4.9453	NOTDEG	POSLFC	-0.0177359	-0.0400856	0.019584	0.0596696
ENSG00000240890	0.0716883	0.855737	0.527009	0.598641	0.76418	-5.5685	NOTDEG	POSLFC	0.00062037	-0.0266	0.0460733	0.0726733
ENSG00000240891	-0.119534	3.38789	-1.64861	0.100446	0.26397	-4.88425	NOTDEG	NEGLFC	-0.0158043	0.00583364	-0.0519355	-0.0577692
ENSG00000240963	-0.0815057	3.69174	-1.22699	0.220947	0.427066	-5.50645	NOTDEG	NEGLFC	-0.00441653	0.0138728	-0.0349563	-0.0488291
ENSG00000240966	0.250121	0.901989	3.23996	0.00135269	0.0181071	-1.11107	DEG	POSLFC	-0.00961833	-0.0671743	0.0864893	0.153664
ENSG00000240972	-0.182575	1.34145	-1.89205	0.0596058	0.189913	-4.17093	NOTDEG	NEGLFC	-0.0211301	0.0227924	-0.0944723	-0.117265
ENSG00000240979	0.0233902	3.40186	0.502696	0.615608	0.77554	-6.07147	NOTDEG	POSLFC	-0.00199749	-0.00537951	0.00364985	0.00902936
ENSG00000241014	-0.120163	0.813263	-1.37539	0.170205	0.364432	-4.83235	NOTDEG	NEGLFC	-0.0261886	-0.00985785	-0.0534578	-0.0436
ENSG00000241015	-0.151197	2.70466	-2.36938	0.0185556	0.0917181	-3.41923	NOTDEG	NEGLFC	-0.0113339	0.0291146	-0.0788753	-0.10799
ENSG00000241020	-0.0498168	-0.708306	-0.364101	0.716082	0.842078	-5.28589	NOTDEG	NEGLFC	-0.0267719	-0.00189117	-0.068318	-0.0664268
ENSG00000241057	0.0556344	-0.303308	0.517526	0.605233	0.768897	-5.31471	NOTDEG	POSLFC	0.00295816	0.00513667	-0.000679547	-0.00581622
ENSG00000241058	-0.0950862	3.88282	-1.80423	0.0723629	0.214465	-4.69826	NOTDEG	NEGLFC	0.00233571	0.019588	-0.0264723	-0.0460603
ENSG00000241069	-0.294838	-0.924083	-2.10234	0.0364945	0.139691	-3.64142	NOTDEG	NEGLFC	-0.0582329	0.0287431	-0.203467	-0.23221
ENSG00000241073	-0.18128	0.0244518	-1.68688	0.0928376	0.251412	-4.29945	NOTDEG	NEGLFC	-0.0178114	0.0432713	-0.119808	-0.163079
ENSG00000241106	-0.394063	3.01228	-3.1887	0.00160591	0.0201451	-1.35082	DEG	NEGLFC	-0.0235024	0.0582312	-0.159982	-0.218213
ENSG00000241112	0.0448805	1.36798	0.750886	0.453407	0.653617	-5.52663	NOTDEG	POSLFC	0.00890743	0.00968935	0.00760178	-0.00208756
ENSG00000241120	0.0300617	0.738176	0.382596	0.702335	0.833787	-5.57562	NOTDEG	POSLFC	0.00110512	0.000546921	0.00203721	0.00149029
ENSG00000241127	-0.240927	1.55511	-3.2983	0.00110983	0.0163289	-0.941838	DEG	NEGLFC	-0.0259883	0.0294933	-0.118632	-0.148125
ENSG00000241157	0.23459	1.79382	3.07544	0.00232833	0.0255606	-1.58508	DEG	POSLFC	-0.006779	-0.0437742	0.054996	0.0987702
ENSG00000241163	0.0718421	4.01537	0.666863	0.505456	0.695832	-6.0858	NOTDEG	POSLFC	0.00347013	0.000446443	0.00851912	0.00807268
ENSG00000241170	0.0936379	2.93211	1.49838	0.13526	0.317693	-5.04881	NOTDEG	POSLFC	0.00283973	-0.0125663	0.0285648	0.0411311
ENSG00000241217	0.304986	0.0178662	2.9256	0.0037445	0.0343874	-1.97578	DEG	POSLFC	-0.00783282	-0.0957038	0.138895	0.234599
ENSG00000241230	0.0682649	0.387264	0.681242	0.49633	0.688818	-5.37331	NOTDEG	POSLFC	-0.00354265	-0.011393	0.00956595	0.020959
ENSG00000241244	-0.654117	-1.90893	-2.4039	0.0169281	0.0864377	-3.20562	NOTDEG	NEGLFC	-0.237397	-0.107571	-0.454181	-0.34661
ENSG00000241258	-0.0460177	4.86985	-1.38969	0.165822	0.359026	-5.44993	NOTDEG	NEGLFC	0.00124063	0.0106312	-0.0144398	-0.025071
ENSG00000241280	0.615003	-1.16851	2.30683	0.0218583	0.101459	-3.30448	NOTDEG	POSLFC	-0.0136435	-0.111005	0.148932	0.259937
ENSG00000241288	-0.246104	0.147657	-1.94759	0.0525505	0.175039	-3.92916	NOTDEG	NEGLFC	-0.0136275	0.0259991	-0.0797965	-0.105796
ENSG00000241294	-0.580634	1.62085	-1.99456	0.0471447	0.164228	-4.01256	NOTDEG	NEGLFC	-0.192423	-0.128423	-0.299291	-0.170868
ENSG00000241316	0.00139235	-0.91024	0.00968984	0.992276	0.996735	-5.30312	NOTDEG	POSLFC	-0.00521138	-0.00992904	0.00266622	0.0125953
ENSG00000241326	0.0380938	1.46039	0.495207	0.620876	0.778582	-5.68715	NOTDEG	POSLFC	0.0132083	0.00778981	0.0222561	0.0144663
ENSG00000241333	0.0211713	-1.08512	0.134354	0.893227	0.949742	-5.2527	NOTDEG	POSLFC	0.000876507	-0.0164155	0.0297509	0.0461663
ENSG00000241343	-0.347029	7.39713	-4.20263	3.64105e-05	0.00240322	1.89784	DEG	NEGLFC	-0.00099934	0.0752998	-0.128405	-0.203704
ENSG00000241350	0.237859	0.998651	2.25066	0.025251	0.111199	-3.46323	NOTDEG	POSLFC	-0.00882959	-0.0642437	0.0837016	0.147945
ENSG00000241351	-0.240798	4.22175	-1.05627	0.291834	0.50419	-5.70959	NOTDEG	NEGLFC	-0.102996	-0.0353673	-0.215923	-0.180556
ENSG00000241360	-0.137068	0.685534	-1.56379	0.119095	0.293771	-4.55806	NOTDEG	NEGLFC	-0.0342768	0.0171033	-0.120072	-0.137175
ENSG00000241370	-0.260148	1.52756	-3.71487	0.00024932	0.00683111	0.329863	DEG	NEGLFC	-0.00241291	0.0618954	-0.109796	-0.171691
ENSG00000241395	0.00260758	0.801874	0.0297468	0.976292	0.989681	-5.66655	NOTDEG	POSLFC	0.00998445	0.000872073	0.0252004	0.0243283
ENSG00000241399	0.0331455	7.05079	0.450964	0.652395	0.800609	-6.36987	NOTDEG	POSLFC	-0.000138195	-0.00728326	0.0117927	0.019076
ENSG00000241404	-0.106812	-0.243325	-0.864777	0.387966	0.597169	-5.12675	NOTDEG	NEGLFC	-0.00153285	0.0143154	-0.0279965	-0.0423119
ENSG00000241420	0.181026	0.543071	1.97855	0.0489326	0.167995	-3.91855	NOTDEG	POSLFC	0.0151148	-0.0166247	0.0681137	0.0847384
ENSG00000241468	-0.219241	5.20922	-3.11793	0.00202795	0.0232681	-1.74823	DEG	NEGLFC	0.00246611	0.0520466	-0.080324	-0.132371
ENSG00000241484	0.0489042	-0.140575	0.248645	0.803833	0.898029	-5.46037	NOTDEG	POSLFC	0.0207504	0.0330501	0.000212101	-0.032838
ENSG00000241489	0.132581	8.12987	2.78031	0.0058315	0.0442941	-2.73196	DEG	POSLFC	0.000419133	-0.0289777	0.0495062	0.0784839
ENSG00000241490	-0.39198	0.723682	-3.14138	0.00187794	0.0221238	-1.3898	DEG	NEGLFC	-0.0726252	0.0311929	-0.245982	-0.277175
ENSG00000241525	-0.0960961	0.874757	-0.758001	0.449143	0.650321	-5.40897	NOTDEG	NEGLFC	0.0121813	0.032551	-0.0218323	-0.0543834
ENSG00000241527	0.0563433	1.27336	0.456141	0.648673	0.797839	-5.6907	NOTDEG	POSLFC	-0.00575145	-0.0162394	0.0117615	0.0280009
ENSG00000241529	0.120249	-0.923913	0.866066	0.38726	0.596562	-5.01572	NOTDEG	POSLFC	-0.000889175	-0.0196688	0.0304693	0.0501381
ENSG00000241547	-0.0453702	0.0385521	-0.370107	0.711607	0.839637	-5.42618	NOTDEG	NEGLFC	-0.0183864	0.00841597	-0.0631412	-0.0715572
ENSG00000241549	-0.209223	0.394344	-1.64345	0.101511	0.265482	-4.41749	NOTDEG	NEGLFC	-0.0417278	0.028826	-0.159539	-0.188365
ENSG00000241553	-0.0236213	7.61333	-0.600387	0.548776	0.729548	-6.29166	NOTDEG	NEGLFC	-0.000213529	0.00498053	-0.00888662	-0.0138671
ENSG00000241560	-0.163684	-1.60396	-0.774956	0.439077	0.641887	-4.98043	NOTDEG	NEGLFC	-0.054439	0.0330582	-0.200543	-0.233601
ENSG00000241566	0.0429718	-2.56157	0.137555	0.8907	0.948195	-5.03935	NOTDEG	POSLFC	-0.0731499	-0.111864	-0.00850477	0.103359
ENSG00000241597	0.325633	-0.786348	2.06929	0.0395164	0.146924	-3.69301	NOTDEG	POSLFC	-0.019617	-0.104588	0.122268	0.226855
ENSG00000241641	-0.161233	-0.228688	-1.28411	0.200258	0.402044	-4.75835	NOTDEG	NEGLFC	-0.0115845	0.0310704	-0.0828101	-0.11388
ENSG00000241657	-0.0403844	-0.674033	-0.222302	0.824255	0.910316	-5.3472	NOTDEG	NEGLFC	-0.0695641	-0.0429162	-0.114061	-0.0711448
ENSG00000241666	-0.185819	-0.481598	-1.22975	0.219911	0.42571	-4.78596	NOTDEG	NEGLFC	0.00907781	0.0593674	-0.0748964	-0.134264
ENSG00000241678	-0.140173	-0.708557	-0.963561	0.33617	0.550276	-4.99863	NOTDEG	NEGLFC	-0.0186927	0.0174254	-0.0790032	-0.0964286
ENSG00000241679	-0.0134453	0.447557	-0.109938	0.912544	0.959612	-5.56699	NOTDEG	NEGLFC	0.00908313	0.00132823	0.0220323	0.0207041
ENSG00000241685	0.0378189	4.93277	1.3008	0.194489	0.395566	-5.57275	NOTDEG	POSLFC	-0.000584505	-0.00851638	0.0126602	0.0211766
ENSG00000241697	0.0776751	0.830075	0.678666	0.497959	0.689708	-5.45234	NOTDEG	POSLFC	-0.00586719	-0.0105554	0.00196116	0.0125165
ENSG00000241721	-0.148293	2.01934	-1.33059	0.184501	0.383534	-5.11178	NOTDEG	NEGLFC	0.00188756	0.0480138	-0.0751346	-0.123148
ENSG00000241728	0.00261483	-0.762246	0.0191589	0.984729	0.99281	-5.33036	NOTDEG	POSLFC	-0.0124426	-0.00269091	-0.028726	-0.0260351
ENSG00000241755	-0.182965	1.88567	-0.720643	0.471783	0.668014	-5.64733	NOTDEG	NEGLFC	-0.167326	-0.161419	-0.17719	-0.0157708
ENSG00000241764	-0.00838603	1.40681	-0.0875939	0.930268	0.967861	-5.79272	NOTDEG	NEGLFC	0.0114042	0.00358099	0.0244674	0.0208864
ENSG00000241769	-0.0611053	2.92875	-0.849442	0.396424	0.604641	-5.76306	NOTDEG	NEGLFC	0.00560353	0.0273481	-0.0307058	-0.0580538
ENSG00000241772	0.0205722	5.48737	0.533914	0.593862	0.761274	-6.29334	NOTDEG	POSLFC	0.000650386	-0.0028169	0.0064401	0.00925699
ENSG00000241837	-0.166093	4.98539	-3.78166	0.000193708	0.00599978	0.397996	DEG	NEGLFC	-0.00255878	0.0348557	-0.0650339	-0.0998897
ENSG00000241839	0.111555	6.72898	2.15442	0.0321349	0.129839	-4.21421	NOTDEG	POSLFC	-0.000358708	-0.0249846	0.0407619	0.0657465
ENSG00000241852	-0.0230862	1.34856	-0.310168	0.756684	0.867554	-5.73866	NOTDEG	NEGLFC	-0.0048371	0.00180359	-0.0159258	-0.0177294
ENSG00000241859	-0.198069	-1.00665	-2.59306	0.0100565	0.0620891	-2.74823	NOTDEG	NEGLFC	-0.00620892	-0.0519453	0.0701622	0.122108
ENSG00000241860	0.263758	1.1648	1.81677	0.0704146	0.210948	-4.27252	NOTDEG	POSLFC	0.00661947	-0.0523642	0.105111	0.157475
ENSG00000241868	0.211247	-0.860988	1.5259	0.128263	0.308007	-4.42878	NOTDEG	POSLFC	-0.00481411	-0.0298385	0.0369719	0.0668103
ENSG00000241878	-0.00971047	6.42944	-0.181644	0.856005	0.928565	-6.44784	NOTDEG	NEGLFC	-0.00012249	0.00218356	-0.00397316	-0.00615672
ENSG00000241886	0.279826	3.99957	3.34101	0.000958469	0.0150467	-0.99996	DEG	POSLFC	0.00785439	-0.0488729	0.102578	0.151451
ENSG00000241939	0.130431	2.16147	1.92033	0.0559202	0.182079	-4.24416	NOTDEG	POSLFC	-0.00519032	-0.0464476	0.0637015	0.110149
ENSG00000241945	0.233793	-0.132171	0.821211	0.412286	0.619113	-5.20867	NOTDEG	POSLFC	-0.00857992	-0.0438857	0.050374	0.0942597
ENSG00000241962	-0.13664	3.32298	-2.8523	0.00469258	0.0389014	-2.32514	DEG	NEGLFC	-0.00223268	0.0263415	-0.0499462	-0.0762878
ENSG00000241973	0.0708913	6.09173	1.68947	0.0923388	0.250426	-5.06537	NOTDEG	POSLFC	-0.000588222	-0.0154628	0.0242494	0.0397122
ENSG00000241975	0.127126	2.85348	2.4015	0.017037	0.0866944	-3.38247	NOTDEG	POSLFC	-0.00186243	-0.0266388	0.0395095	0.0661483
ENSG00000241978	0.0431129	4.77815	0.478756	0.632518	0.786325	-6.24547	NOTDEG	POSLFC	-0.0172154	-0.0294603	0.0032313	0.0326916
ENSG00000241983	0.250572	-0.844845	1.80193	0.072726	0.215115	-4.08479	NOTDEG	POSLFC	-0.024103	-0.0861629	0.0795255	0.165688
ENSG00000241990	0.0798992	3.40017	1.52471	0.128559	0.308432	-5.08737	NOTDEG	POSLFC	0.00939013	-0.00683956	0.0364907	0.0433302
ENSG00000242028	-0.043713	4.0293	-1.06054	0.289891	0.502227	-5.74266	NOTDEG	NEGLFC	0.00491442	0.0166185	-0.0146291	-0.0312476
ENSG00000242071	-0.147533	0.105304	-1.59501	0.111936	0.281903	-4.42542	NOTDEG	NEGLFC	-0.00335873	0.0434693	-0.0815527	-0.125022
ENSG00000242073	0.00932713	2.50223	0.138528	0.889932	0.947992	-6.01926	NOTDEG	POSLFC	-0.00407552	-0.0123233	0.0096967	0.02202
ENSG00000242076	-0.583858	1.92025	-2.28852	0.0229176	0.104675	-3.48201	NOTDEG	NEGLFC	-0.236983	-0.143624	-0.392877	-0.249253
ENSG00000242082	0.186208	0.54666	0.741818	0.458874	0.657666	-5.39642	NOTDEG	POSLFC	0.0195374	0.00744293	0.0397329	0.03229
ENSG00000242086	0.0815202	5.55291	1.0493	0.295025	0.507489	-5.89543	NOTDEG	POSLFC	0.000538503	-0.0175151	0.0306846	0.0481997
ENSG00000242094	0.130856	4.43852	2.86856	0.00446517	0.0377348	-2.40564	DEG	POSLFC	0.00240423	-0.0241147	0.0466858	0.0708006
ENSG00000242110	-0.183543	2.43634	-2.09925	0.0367684	0.14045	-3.93945	NOTDEG	NEGLFC	-0.0133622	0.0311316	-0.0876583	-0.11879
ENSG00000242113	0.212248	-0.686941	1.17523	0.240988	0.45003	-4.83033	NOTDEG	POSLFC	-0.00290697	-0.0728925	0.113956	0.186848
ENSG00000242114	-0.373981	0.565511	-3.6313	0.000340189	0.00812293	-0.04259	DEG	NEGLFC	-0.0440752	0.0616169	-0.220561	-0.282178
ENSG00000242125	-0.172227	6.96204	-1.83986	0.0669401	0.204266	-4.81851	NOTDEG	NEGLFC	2.38841e-05	0.0380318	-0.0634422	-0.101474
ENSG00000242134	-0.407757	-1.10715	-2.05881	0.0405181	0.149242	-3.71002	NOTDEG	NEGLFC	-0.0508656	0.0367993	-0.197249	-0.234049
ENSG00000242170	-0.019268	0.00217362	-0.179263	0.857872	0.929244	-5.47098	NOTDEG	NEGLFC	-0.00217217	0.00811326	-0.0193469	-0.0274602
ENSG00000242175	-0.0612245	1.22078	-0.57226	0.567645	0.743898	-5.60735	NOTDEG	NEGLFC	0.0175279	0.0312507	-0.00538653	-0.0366372
ENSG00000242193	0.179057	1.38667	1.89209	0.0596011	0.189913	-4.16693	NOTDEG	POSLFC	-0.0053158	-0.00614103	-0.00393782	0.00220321
ENSG00000242247	0.046826	5.51166	1.15585	0.248814	0.457915	-5.78156	NOTDEG	POSLFC	-0.000734357	-0.0103979	0.0154019	0.0257998
ENSG00000242252	0.110958	-0.312604	0.954878	0.340535	0.554052	-5.0645	NOTDEG	POSLFC	0.00591271	-0.0131456	0.0377364	0.050882
ENSG00000242255	-0.0645214	0.701856	-0.724273	0.469556	0.666386	-5.40304	NOTDEG	NEGLFC	-0.00246301	0.0125661	-0.0275587	-0.0401248
ENSG00000242256	0.284802	1.12896	3.34543	0.000943957	0.0149751	-0.807419	DEG	POSLFC	0.00567537	-0.0546292	0.106373	0.161002
ENSG00000242258	-0.0899475	-0.784949	-0.528358	0.597706	0.763468	-5.22594	NOTDEG	NEGLFC	-0.0228341	0.00129458	-0.0631245	-0.0644191
ENSG00000242259	0.0470681	5.53903	1.34786	0.178888	0.376634	-5.55012	NOTDEG	POSLFC	-0.00110066	-0.0110569	0.0155244	0.0265814
ENSG00000242265	-0.268605	-0.372067	-1.28596	0.199613	0.401412	-4.73443	NOTDEG	NEGLFC	-0.0240865	0.0214664	-0.100151	-0.121617
ENSG00000242282	-0.1274	-0.641111	-0.922165	0.357305	0.569796	-5.01078	NOTDEG	NEGLFC	0.00125067	0.021977	-0.0333584	-0.0553354
ENSG00000242288	0.1112	3.36606	1.99837	0.0467278	0.163266	-4.28222	NOTDEG	POSLFC	-0.00742596	-0.0396948	0.046457	0.0861518
ENSG00000242294	-0.100083	4.46382	-1.97005	0.0499039	0.169728	-4.46731	NOTDEG	NEGLFC	0.0018972	0.0240769	-0.0351386	-0.0592155
ENSG00000242299	-0.498596	-0.662435	-4.08043	5.99977e-05	0.00322648	0.811052	DEG	NEGLFC	-0.0117019	0.105198	-0.206902	-0.3121
ENSG00000242318	0.0672781	-1.11977	0.470966	0.638064	0.789884	-5.19329	NOTDEG	POSLFC	-0.0229216	-0.02815	-0.0141911	0.013959
ENSG00000242324	0.138172	3.53239	2.1678	0.0310902	0.127136	-3.98121	NOTDEG	POSLFC	-0.00346511	-0.0316779	0.0436448	0.0753227
ENSG00000242330	0.31646	1.82672	3.33484	0.000979065	0.0152132	-0.846465	DEG	POSLFC	-0.0169082	-0.0911938	0.107135	0.198328
ENSG00000242337	0.0238094	-1.03864	0.180317	0.857046	0.928874	-5.27601	NOTDEG	POSLFC	-0.013851	-0.00551723	-0.0277668	-0.0222496
ENSG00000242338	0.0867225	2.74966	1.41681	0.157748	0.350317	-5.12022	NOTDEG	POSLFC	-0.010939	-0.0363663	0.0315199	0.0678862
ENSG00000242371	-0.340607	3.14611	-1.32432	0.186569	0.386233	-5.25761	NOTDEG	NEGLFC	-0.156363	-0.0758975	-0.290725	-0.214827
ENSG00000242372	-0.0887066	3.82508	-1.6095	0.108732	0.277445	-5.0091	NOTDEG	NEGLFC	-0.00823774	0.0135801	-0.0446694	-0.0582495
ENSG00000242398	0.0734277	0.350916	0.908341	0.364547	0.57679	-5.20684	NOTDEG	POSLFC	0.01184	-0.00406611	0.0384002	0.0424663
ENSG00000242435	0.25876	-0.635174	1.7033	0.0897177	0.245978	-4.22878	NOTDEG	POSLFC	-0.0291734	-0.0790916	0.0541807	0.133272
ENSG00000242472	-0.481187	2.08945	-2.33683	0.0202149	0.0965133	-3.39483	NOTDEG	NEGLFC	-0.148614	-0.0338929	-0.340176	-0.306283
ENSG00000242474	0.122597	-0.180125	1.10815	0.26883	0.479854	-4.93998	NOTDEG	POSLFC	-0.00454833	-0.0144959	0.0120623	0.0265582
ENSG00000242485	-0.164106	3.84973	-3.73953	0.000227231	0.0064541	0.326892	DEG	NEGLFC	-0.0041907	0.0335775	-0.0672565	-0.100834
ENSG00000242498	-0.217298	2.22766	-0.895775	0.371209	0.581725	-5.60405	NOTDEG	NEGLFC	-0.0356143	0.0321858	-0.148828	-0.181013
ENSG00000242525	0.276246	0.73885	2.93989	0.00358152	0.0333406	-1.90747	DEG	POSLFC	-0.00824657	-0.069626	0.0942455	0.163871
ENSG00000242539	-0.0728089	1.95687	-1.24603	0.213884	0.418365	-5.18284	NOTDEG	NEGLFC	0.00860724	0.0197485	-0.00999665	-0.0297452
ENSG00000242550	0.00199561	2.23361	0.0100891	0.991958	0.996538	-5.96536	NOTDEG	POSLFC	-0.000311095	0.0179517	-0.0308066	-0.0487583
ENSG00000242551	0.381532	-1.49285	1.70293	0.089787	0.246022	-4.18778	NOTDEG	POSLFC	0.00431879	-0.0918315	0.164872	0.256703
ENSG00000242574	-0.231668	5.46317	-2.45978	0.0145598	0.0784555	-3.49174	NOTDEG	NEGLFC	-0.0150184	0.0485452	-0.121157	-0.169703
ENSG00000242583	0.259741	0.0218615	2.36933	0.0185583	0.0917181	-3.17374	NOTDEG	POSLFC	0.00985345	-0.0427491	0.0976898	0.140439
ENSG00000242588	0.11359	5.75723	3.19405	0.00157756	0.0199105	-1.55102	DEG	POSLFC	0.000268098	-0.0242149	0.0411501	0.065365
ENSG00000242607	0.24756	-1.36206	1.06392	0.28836	0.500369	-4.82452	NOTDEG	POSLFC	-0.0273785	-0.0526257	0.0147795	0.0674052
ENSG00000242612	0.120748	-0.441584	0.93424	0.351055	0.5642	-5.05542	NOTDEG	POSLFC	-0.00170736	-0.0214533	0.0312647	0.052718
ENSG00000242615	-0.323089	-0.897582	-2.3945	0.0173584	0.0877771	-3.15927	NOTDEG	NEGLFC	-0.00985832	0.0533355	-0.11538	-0.168715
ENSG00000242616	0.038825	7.02439	0.551644	0.581671	0.753468	-6.3179	NOTDEG	POSLFC	0.000497899	-0.00790539	0.0145298	0.0224352
ENSG00000242622	0.0680005	1.44875	1.05818	0.290963	0.503526	-5.29676	NOTDEG	POSLFC	0.00699194	-0.00138077	0.0209728	0.0223536
ENSG00000242661	0.579996	-0.128533	3.21383	0.00147674	0.0191303	-1.27351	DEG	POSLFC	-0.0257354	-0.162439	0.202533	0.364972
ENSG00000242689	0.0743923	1.37361	1.03424	0.301993	0.515018	-5.29608	NOTDEG	POSLFC	-0.00888121	-0.0353303	0.0352838	0.0706141
ENSG00000242732	0.330338	-0.121783	2.04221	0.0421491	0.152998	-3.76287	NOTDEG	POSLFC	-0.0571044	-0.0831112	-0.0136779	0.0694333
ENSG00000242737	0.169148	0.68035	1.84991	0.0654718	0.201675	-4.14628	NOTDEG	POSLFC	0.00443627	-0.0387091	0.0764808	0.11519
ENSG00000242779	-0.602404	-0.219037	-2.52806	0.0120678	0.0698324	-2.86339	NOTDEG	NEGLFC	-0.0123122	0.0629376	-0.137965	-0.200903
ENSG00000242798	0.052504	-0.647399	0.420806	0.674248	0.816056	-5.28976	NOTDEG	POSLFC	-0.00899509	-0.0143554	-4.43661e-05	0.014311
ENSG00000242802	-0.00800094	3.55557	-0.12681	0.89919	0.953023	-6.22326	NOTDEG	NEGLFC	0.00594091	0.0096207	-0.000203641	-0.00982434
ENSG00000242808	-0.104586	-1.21352	-0.583434	0.560111	0.738423	-5.11595	NOTDEG	NEGLFC	-0.00373318	0.0247576	-0.0513075	-0.0760651
ENSG00000242852	-0.268664	2.10904	-3.94108	0.000104549	0.0043491	1.10075	DEG	NEGLFC	-0.0110596	0.0372862	-0.0917879	-0.129074
ENSG00000242853	0.194281	-0.137614	1.59696	0.111502	0.281187	-4.41396	NOTDEG	POSLFC	0.0104985	-0.0286291	0.0758342	0.104463
ENSG00000242856	0.288473	-0.927981	1.48993	0.137466	0.321048	-4.4777	NOTDEG	POSLFC	-0.0305481	-0.0391802	-0.0161341	0.0230461
ENSG00000242861	-0.0818548	2.74049	-1.3521	0.177531	0.374927	-5.19713	NOTDEG	NEGLFC	0.00572744	0.0252243	-0.0268286	-0.0520529
ENSG00000242865	0.140444	-0.858829	1.07673	0.28261	0.494135	-4.8761	NOTDEG	POSLFC	-0.00610828	-0.0413868	0.0528003	0.0941871
ENSG00000242876	0.0112465	-1.18161	0.064797	0.948386	0.976862	-5.25317	NOTDEG	POSLFC	-0.0158773	-0.00712918	-0.030485	-0.0233559
ENSG00000242887	-0.289883	2.35838	-1.28849	0.19873	0.400448	-5.19309	NOTDEG	NEGLFC	-0.229707	-0.19336	-0.290399	-0.0970385
ENSG00000242894	0.27712	-1.63615	1.14196	0.254533	0.464426	-4.75359	NOTDEG	POSLFC	-0.0131525	-0.0798553	0.0982286	0.178084
ENSG00000242931	0.10016	-0.541349	0.698319	0.485608	0.680526	-5.18476	NOTDEG	POSLFC	0.00561598	-0.00892043	0.029889	0.0388095
ENSG00000242970	0.0267067	-0.509608	0.241551	0.80932	0.901472	-5.36485	NOTDEG	POSLFC	-0.00559952	-0.0151366	0.0103256	0.0254622
ENSG00000242986	0.665389	-2.28158	1.91309	0.0568459	0.184042	-3.94385	NOTDEG	POSLFC	-0.00545614	-0.181253	0.288091	0.469345
ENSG00000242999	0.186015	1.41756	2.23844	0.0260468	0.113231	-3.53897	NOTDEG	POSLFC	-0.00818937	-0.0541501	0.0685564	0.122707
ENSG00000243005	0.110305	-0.191288	1.05385	0.292941	0.505184	-4.99001	NOTDEG	POSLFC	0.000295651	-0.0261672	0.0444836	0.0706508
ENSG00000243015	-0.0165666	-0.489522	-0.134458	0.893146	0.949709	-5.37431	NOTDEG	NEGLFC	-0.00498262	-0.0101298	0.00361221	0.013742
ENSG00000243056	0.150995	1.80678	2.48589	0.0135577	0.0748174	-3.05665	NOTDEG	POSLFC	-0.00675685	-0.0401143	0.0489437	0.089058
ENSG00000243063	0.165563	-0.497278	0.599645	0.54927	0.72982	-5.34731	NOTDEG	POSLFC	-0.382587	-0.303579	-0.514514	-0.210935
ENSG00000243064	0.382305	4.23932	2.55699	0.0111321	0.066196	-3.18442	NOTDEG	POSLFC	-0.0186531	-0.0989644	0.115452	0.214416
ENSG00000243071	-0.422136	0.024361	-2.98923	0.0030673	0.0304606	-1.82493	DEG	NEGLFC	0.0137008	0.109181	-0.145734	-0.254915
ENSG00000243101	-0.0864927	-1.37969	-0.499923	0.617556	0.776724	-5.13674	NOTDEG	NEGLFC	-0.0147615	0.0126118	-0.0604698	-0.0730816
ENSG00000243107	-0.0532975	2.68634	-1.00623	0.31525	0.528828	-5.57396	NOTDEG	NEGLFC	0.00554259	0.016337	-0.012482	-0.028819
ENSG00000243144	0.99671	-2.85656	3.02053	0.00277711	0.0284619	-2.40629	DEG	POSLFC	-0.0128304	-0.106306	0.143257	0.249563
ENSG00000243147	-0.187537	4.97003	-2.93864	0.00359548	0.0334203	-2.24648	DEG	NEGLFC	0.00137055	0.0442733	-0.0702689	-0.114542
ENSG00000243155	0.0701123	2.76691	1.21706	0.224695	0.431393	-5.37647	NOTDEG	POSLFC	-0.000761788	-0.0141227	0.0215484	0.0356711
ENSG00000243156	-0.0162827	4.06875	-0.185909	0.852663	0.926224	-6.27459	NOTDEG	NEGLFC	-0.00480855	-0.00522485	-0.0041134	0.00111144
ENSG00000243175	0.177277	0.925314	1.97505	0.0493302	0.168549	-3.96996	NOTDEG	POSLFC	0.00178976	-0.036284	0.0653657	0.10165
ENSG00000243176	-0.0948931	1.498	-0.97801	0.328987	0.542503	-5.36645	NOTDEG	NEGLFC	0.00584653	0.025218	-0.0265002	-0.0517182
ENSG00000243179	0.18766	0.777299	1.48666	0.138328	0.322534	-4.69932	NOTDEG	POSLFC	-0.0192562	-0.0705313	0.0663636	0.136895
ENSG00000243207	-0.100346	1.42835	-1.10285	0.271122	0.482539	-5.24736	NOTDEG	NEGLFC	-0.0327057	0.0172413	-0.116108	-0.133349
ENSG00000243224	-0.226632	-0.555466	-1.92431	0.0554175	0.180982	-3.91479	NOTDEG	NEGLFC	-0.00530486	0.0570519	-0.109429	-0.166481
ENSG00000243238	-0.537604	2.47662	-2.01411	0.0450377	0.159493	-4.0846	NOTDEG	NEGLFC	-0.171484	-0.0716279	-0.338225	-0.266597
ENSG00000243244	0.189726	2.70082	2.22219	0.0271394	0.116313	-3.74068	NOTDEG	POSLFC	-0.00706405	-0.0410272	0.0496479	0.0906751
ENSG00000243260	0.243084	0.779344	2.6705	0.00805589	0.0544286	-2.55407	NOTDEG	POSLFC	0.00442657	-0.046387	0.0892756	0.135663
ENSG00000243264	-0.493184	0.0678084	-1.41755	0.15753	0.350018	-4.685	NOTDEG	NEGLFC	-0.284394	-0.209996	-0.408625	-0.198629
ENSG00000243273	0.433834	1.35245	2.40971	0.0166669	0.0855898	-3.20894	NOTDEG	POSLFC	0.0348481	-0.0217108	0.129291	0.151002
ENSG00000243279	0.100276	1.0894	1.36109	0.174675	0.370737	-4.89729	NOTDEG	POSLFC	-0.00135686	-0.0278663	0.0429089	0.0707752
ENSG00000243284	0.325875	-0.728328	1.7156	0.0874372	0.241804	-4.21255	NOTDEG	POSLFC	-0.000311788	-0.0378607	0.0623877	0.100248
ENSG00000243289	-0.243224	-0.872075	-1.4479	0.14886	0.338415	-4.50911	NOTDEG	NEGLFC	0.0117124	0.0759951	-0.0956275	-0.171623
ENSG00000243290	-0.538953	2.2237	-2.1169	0.0352275	0.136903	-3.85237	NOTDEG	NEGLFC	-0.206651	-0.073512	-0.428969	-0.355457
ENSG00000243302	0.170749	2.71468	2.25126	0.0252122	0.111081	-3.69091	NOTDEG	POSLFC	-0.00547881	-0.0388552	0.0502534	0.0891086
ENSG00000243317	0.141379	7.1806	1.46856	0.143172	0.330341	-5.41527	NOTDEG	POSLFC	-2.27643e-05	-0.0320856	0.0535161	0.0856017
ENSG00000243323	-0.11289	-0.72943	-0.714118	0.475801	0.671602	-5.14124	NOTDEG	NEGLFC	-0.00779134	0.0198806	-0.0539983	-0.0738789
ENSG00000243335	-0.0609582	4.20752	-1.21262	0.226385	0.433493	-5.59493	NOTDEG	NEGLFC	-0.0042697	0.00766138	-0.0241923	-0.0318537
ENSG00000243364	-0.0709159	1.05999	-0.928512	0.354011	0.566742	-5.32823	NOTDEG	NEGLFC	-0.00715872	0.0119862	-0.0391271	-0.0511132
ENSG00000243398	0.229806	1.48846	2.98663	0.00309257	0.0305604	-1.80524	DEG	POSLFC	-0.00573326	-0.0541647	0.0751381	0.129303
ENSG00000243406	-0.223108	2.46373	-3.19158	0.00159057	0.0200283	-1.29628	DEG	NEGLFC	-0.0145102	0.0430718	-0.110661	-0.153733
ENSG00000243410	0.232215	1.68802	2.71793	0.00701508	0.0495058	-2.50257	DEG	POSLFC	-0.00073264	-0.0631358	0.103469	0.166605
ENSG00000243414	0.0912988	4.14787	1.53785	0.125312	0.303593	-5.16714	NOTDEG	POSLFC	-0.00252976	-0.0193008	0.0254747	0.0447755
ENSG00000243417	0.169922	0.2816	1.31546	0.189524	0.389956	-4.82723	NOTDEG	POSLFC	0.00518174	-0.0348213	0.0719794	0.106801
ENSG00000243466	-0.230678	4.33244	-1.06921	0.285974	0.497625	-5.70951	NOTDEG	NEGLFC	-0.0834638	-0.0265828	-0.178444	-0.151862
ENSG00000243477	0.0336822	1.37402	0.377833	0.705866	0.835786	-5.71641	NOTDEG	POSLFC	-0.00620317	-0.00132644	-0.0143464	-0.0130199
ENSG00000243508	0.107806	1.86578	1.84124	0.0667366	0.203914	-4.33415	NOTDEG	POSLFC	0.000402699	-0.0240225	0.0411882	0.0652107
ENSG00000243544	0.193622	2.36783	3.58185	0.000407789	0.00911531	-0.104904	DEG	POSLFC	0.00225073	-0.0326683	0.0605589	0.0932271
ENSG00000243554	-0.0657453	1.85859	-1.00318	0.316716	0.53004	-5.42185	NOTDEG	NEGLFC	0.00273951	0.0172693	-0.0215225	-0.0387918
ENSG00000243560	0.305397	-0.0962476	2.86125	0.00456607	0.0382567	-2.13482	DEG	POSLFC	0.00370156	-0.0604828	0.110877	0.17136
ENSG00000243566	-0.055671	-0.601213	-0.394342	0.693655	0.828305	-5.33643	NOTDEG	NEGLFC	0.00240338	-0.0194155	0.0388367	0.0582522
ENSG00000243607	0.275502	-0.87984	2.04893	0.0414824	0.151516	-3.7236	NOTDEG	POSLFC	-0.0137302	-0.0889914	0.111942	0.200933
ENSG00000243609	0.178447	2.25702	3.02044	0.00277797	0.0284619	-1.77079	DEG	POSLFC	0.00389385	-0.0288481	0.0585668	0.0874149
ENSG00000243646	0.214305	6.46169	5.1231	5.89826e-07	0.000366716	5.76768	DEG	POSLFC	-0.000819526	-0.0477212	0.0774975	0.125219
ENSG00000243649	0.14396	-1.69286	0.552353	0.581186	0.753037	-5.08271	NOTDEG	POSLFC	-0.0108105	-0.0510835	0.0564378	0.107521
ENSG00000243650	0.228523	2.3894	3.26795	0.00123062	0.0171925	-1.07409	DEG	POSLFC	-0.00250648	-0.0515299	0.0793533	0.130883
ENSG00000243659	0.134169	0.771928	1.62696	0.104969	0.271277	-4.49687	NOTDEG	POSLFC	0.011374	-0.0157092	0.056598	0.0723072
ENSG00000243660	0.153931	3.85467	2.2307	0.0265627	0.114845	-3.8898	NOTDEG	POSLFC	0.00351932	-0.0258354	0.0525362	0.0783716
ENSG00000243664	0.0243525	0.355374	0.191454	0.848321	0.924075	-5.5736	NOTDEG	POSLFC	-0.0178189	-0.0532438	0.041334	0.0945778
ENSG00000243667	-0.133553	2.53567	-2.48432	0.013616	0.0749829	-3.1374	NOTDEG	NEGLFC	-0.0108768	0.0233779	-0.0680758	-0.0914537
ENSG00000243678	-0.213146	4.37821	-3.45687	0.000639119	0.0117286	-0.648826	DEG	NEGLFC	-0.0135465	0.0407561	-0.104222	-0.144978
ENSG00000243679	0.346918	0.714449	2.56987	0.0107368	0.0648649	-2.78977	NOTDEG	POSLFC	-0.0153335	-0.0898088	0.109026	0.198835
ENSG00000243695	-0.141175	-1.42819	-0.609532	0.542709	0.726142	-5.10629	NOTDEG	NEGLFC	0.0101044	0.0390706	-0.0382637	-0.0773344
ENSG00000243696	0.296511	3.91615	3.09727	0.00216923	0.0244524	-1.71991	DEG	POSLFC	0.00674584	-0.0555749	0.11081	0.166385
ENSG00000243701	-0.123157	-0.0175428	-0.930397	0.353037	0.565963	-5.11356	NOTDEG	NEGLFC	-0.0144594	0.0338798	-0.0951768	-0.129057
ENSG00000243704	0.131029	0.921601	1.51709	0.130471	0.310695	-4.68238	NOTDEG	POSLFC	0.00587481	-0.0276905	0.0619225	0.0896129
ENSG00000243708	-0.0517588	3.27919	-0.885635	0.37664	0.586678	-5.79756	NOTDEG	NEGLFC	-0.00246409	0.0149348	-0.0315169	-0.0464517
ENSG00000243716	0.220387	3.05818	2.66165	0.00826485	0.0552569	-2.79524	NOTDEG	POSLFC	-0.00323366	-0.0593705	0.0905043	0.149875
ENSG00000243725	-0.0986156	2.94049	-2.08935	0.037658	0.142559	-4.03517	NOTDEG	NEGLFC	-0.0121985	0.015514	-0.0584731	-0.073987
ENSG00000243746	0.205206	0.527285	1.56953	0.117751	0.291596	-4.5365	NOTDEG	POSLFC	0.0100458	-0.00638279	0.0374785	0.0438613
ENSG00000243749	-0.13457	3.08103	-2.52559	0.0121511	0.0700885	-3.11179	NOTDEG	NEGLFC	-0.0143909	0.019262	-0.0705849	-0.089847
ENSG00000243753	0.0518349	2.17062	0.40436	0.686284	0.823688	-5.87862	NOTDEG	POSLFC	0.00846638	0.0135725	-5.98657e-05	-0.0136324
ENSG00000243759	-0.118873	-1.04561	-0.753197	0.45202	0.652683	-5.06161	NOTDEG	NEGLFC	-0.0301043	0.0332728	-0.135932	-0.169205
ENSG00000243772	0.18622	-1.57771	0.77631	0.438278	0.641128	-4.98225	NOTDEG	POSLFC	-0.00510575	-0.0039849	-0.00697736	-0.00299245
ENSG00000243789	-0.159007	2.67961	-2.74935	0.00639424	0.0466139	-2.52193	DEG	NEGLFC	-0.00856997	0.0317203	-0.075847	-0.107567
ENSG00000243806	0.319469	1.85047	4.17944	4.00658e-05	0.0025198	1.9441	DEG	POSLFC	-0.00886262	-0.0845702	0.117555	0.202125
ENSG00000243811	-0.0850769	2.90676	-1.10951	0.268245	0.479086	-5.51351	NOTDEG	NEGLFC	-0.0291526	-0.00417053	-0.0708679	-0.0666974
ENSG00000243836	-0.12989	0.270268	-0.804129	0.422064	0.626882	-5.28001	NOTDEG	NEGLFC	-0.0605589	0.01306	-0.183489	-0.196549
ENSG00000243911	0.331123	0.281839	3.93938	0.000105253	0.00435886	0.875686	DEG	POSLFC	-0.0183778	-0.111036	0.136344	0.24738
ENSG00000243926	-0.107743	-0.866808	-0.836214	0.40381	0.611632	-5.04892	NOTDEG	NEGLFC	-0.0164861	0.0412556	-0.112904	-0.154159
ENSG00000243927	-0.0829922	4.29023	-1.6634	0.0974493	0.258874	-4.98237	NOTDEG	NEGLFC	-0.00853317	0.0142072	-0.0465053	-0.0607125
ENSG00000243943	-0.00334302	4.73501	-0.101431	0.919288	0.963153	-6.36315	NOTDEG	NEGLFC	-0.00167706	-0.00045426	-0.00371891	-0.00326465
ENSG00000243953	0.00629377	-0.88701	0.0344831	0.972519	0.988069	-5.33374	NOTDEG	POSLFC	-0.0356531	-0.077964	0.0349982	0.112962
ENSG00000243954	0.22582	-0.315115	1.5179	0.130265	0.310484	-4.49948	NOTDEG	POSLFC	-0.00453574	-0.0465739	0.06566	0.112234
ENSG00000243960	-0.18415	2.42204	-3.47774	0.000593437	0.0112577	-0.431854	DEG	NEGLFC	-0.019554	0.0340478	-0.109059	-0.143107
ENSG00000243970	-0.0526325	2.40163	-0.571447	0.568195	0.744428	-5.85292	NOTDEG	NEGLFC	-0.0189643	-0.00082429	-0.0492548	-0.0484305
ENSG00000243979	0.0902553	-1.08313	0.576504	0.564778	0.741723	-5.15313	NOTDEG	POSLFC	0.0121595	-0.00923428	0.0478831	0.0571173
ENSG00000243989	-0.28311	0.190098	-2.73303	0.00671017	0.0480485	-2.4124	DEG	NEGLFC	-0.0291178	0.0749994	-0.202974	-0.277973
ENSG00000244005	-0.0221998	3.08706	-0.552601	0.581016	0.75287	-5.98416	NOTDEG	NEGLFC	-0.000769485	0.00371357	-0.00825534	-0.0119689
ENSG00000244026	-0.0412007	0.512247	-0.399675	0.689727	0.825474	-5.52922	NOTDEG	NEGLFC	-0.0318805	-0.0257804	-0.0420666	-0.0162862
ENSG00000244038	-0.0942564	5.49877	-1.93133	0.054539	0.179249	-4.61289	NOTDEG	NEGLFC	-0.00471067	0.0179583	-0.0425636	-0.0605218
ENSG00000244041	-0.176274	2.63553	-1.82255	0.0695313	0.20935	-4.47354	NOTDEG	NEGLFC	-0.000833377	0.0385365	-0.0665736	-0.10511
ENSG00000244044	-0.465993	-0.537293	-3.02904	0.00270276	0.0280292	-1.82656	DEG	NEGLFC	-0.0209146	0.0944117	-0.213488	-0.307899
ENSG00000244045	-0.0544208	4.07889	-1.67898	0.0943682	0.253969	-4.93662	NOTDEG	NEGLFC	3.20591e-05	0.0141137	-0.0234816	-0.0375954
ENSG00000244055	-0.0147653	1.45719	-0.213174	0.83136	0.913854	-5.78314	NOTDEG	NEGLFC	-0.00759235	-0.010459	-0.00280564	0.00765332
ENSG00000244063	-0.175977	-0.279309	-1.16178	0.2464	0.455511	-4.86966	NOTDEG	NEGLFC	0.0019435	0.0597847	-0.0946403	-0.154425
ENSG00000244097	0.153579	-0.57112	1.15433	0.249434	0.458648	-4.84054	NOTDEG	POSLFC	-0.0139263	-0.0416882	0.032431	0.0741192
ENSG00000244115	0.0389059	7.01986	0.552865	0.580835	0.752741	-6.31722	NOTDEG	POSLFC	0.000513005	-0.00789739	0.0145568	0.0224542
ENSG00000244116	-0.345593	2.43903	-1.41328	0.15878	0.351616	-5.04236	NOTDEG	NEGLFC	-0.16728	-0.148962	-0.197868	-0.0489062
ENSG00000244119	-0.167214	-0.338621	-1.3469	0.179196	0.377113	-4.68116	NOTDEG	NEGLFC	-0.0204617	0.00580057	-0.0643148	-0.0701153
ENSG00000244165	-0.11412	1.13382	-1.21895	0.22398	0.430436	-5.07884	NOTDEG	NEGLFC	-0.0446186	0.0215291	-0.155073	-0.176602
ENSG00000244187	-0.232286	2.23686	-3.82742	0.000162617	0.0053684	0.712499	DEG	NEGLFC	-0.0104949	0.0449206	-0.103028	-0.147949
ENSG00000244198	-0.200648	0.496019	-1.47275	0.142038	0.328378	-4.65006	NOTDEG	NEGLFC	-0.0312751	0.0237095	-0.123089	-0.146798
ENSG00000244227	0.359229	-3.0946	0.801111	0.423806	0.628678	-4.82461	NOTDEG	POSLFC	0.0533558	0.138721	-0.0891872	-0.227908
ENSG00000244232	0.454549	-0.0151875	4.32746	2.16017e-05	0.00183842	2.06091	DEG	POSLFC	-0.0149186	-0.117875	0.156999	0.274874
ENSG00000244242	-0.215244	0.293391	-1.70687	0.0890516	0.244863	-4.31137	NOTDEG	NEGLFC	0.0128879	0.0534254	-0.0548022	-0.108228
ENSG00000244255	0.0762143	1.1475	0.360414	0.718833	0.844136	-5.69836	NOTDEG	POSLFC	-0.0120356	-0.0314229	0.0203374	0.0517603
ENSG00000244257	-0.117681	-0.729421	-0.724958	0.469136	0.666045	-5.14039	NOTDEG	NEGLFC	-0.0314552	0.0416823	-0.153581	-0.195263
ENSG00000244270	-0.0444125	2.16451	-0.519526	0.60384	0.768064	-5.81737	NOTDEG	NEGLFC	-0.0114192	-0.00656074	-0.019532	-0.0129712
ENSG00000244274	-0.0848115	1.06549	-0.851635	0.395208	0.603729	-5.39065	NOTDEG	NEGLFC	-0.0214159	-0.0104809	-0.0396752	-0.0291943
ENSG00000244295	-0.00979487	0.213312	-0.0990975	0.921138	0.964113	-5.52107	NOTDEG	NEGLFC	0.000628643	0.016479	-0.0258385	-0.0423175
ENSG00000244313	0.0850155	0.1925	0.929861	0.353314	0.566153	-5.14595	NOTDEG	POSLFC	0.0101057	-0.0144732	0.0511478	0.065621
ENSG00000244327	-0.191685	-0.203633	-1.53555	0.125877	0.304693	-4.4785	NOTDEG	NEGLFC	-0.0307606	0.0436403	-0.154996	-0.198636
ENSG00000244332	-0.054707	0.33432	-0.495444	0.620709	0.778425	-5.43908	NOTDEG	NEGLFC	-0.0241436	-0.0133796	-0.0421172	-0.0287376
ENSG00000244346	0.0514335	1.02366	0.635253	0.525827	0.713186	-5.5298	NOTDEG	POSLFC	0.0089755	-8.76475e-05	0.0241092	0.0241969
ENSG00000244357	0.144459	-0.433499	1.26072	0.208551	0.41206	-4.75586	NOTDEG	POSLFC	-0.00928898	-0.0419378	0.0452284	0.0871662
ENSG00000244361	0.235482	-0.120372	2.03315	0.0430626	0.154865	-3.77869	NOTDEG	POSLFC	-0.0141791	-0.070868	0.0804807	0.151349
ENSG00000244378	0.254347	-1.32715	1.52863	0.127584	0.306972	-4.39711	NOTDEG	POSLFC	-0.0298303	-0.0817166	0.0568099	0.138526
ENSG00000244398	-0.414206	1.55803	-3.71489	0.000249301	0.00683111	0.322951	DEG	NEGLFC	0.00680765	0.106114	-0.159015	-0.265129
ENSG00000244405	-0.0589447	-0.62441	-0.39531	0.692941	0.827926	-5.29148	NOTDEG	NEGLFC	0.0023886	0.0106733	-0.0114452	-0.0221185
ENSG00000244437	0.022454	3.96892	0.100458	0.920059	0.963691	-6.21873	NOTDEG	POSLFC	-0.122355	-0.116084	-0.132827	-0.0167427
ENSG00000244457	-0.233858	-1.39551	-1.21206	0.226601	0.433649	-4.69082	NOTDEG	NEGLFC	-0.0451596	-0.0122178	-0.100166	-0.0879483
ENSG00000244459	-0.28809	-0.609737	-2.03924	0.0424469	0.15355	-3.73931	NOTDEG	NEGLFC	-0.0212987	0.0487061	-0.138193	-0.186899
ENSG00000244462	-0.000236468	6.71052	-0.0111726	0.991094	0.996303	-6.46662	NOTDEG	NEGLFC	-0.000386369	-0.000343325	-0.000458245	-0.00011492
ENSG00000244479	-0.41731	-0.101528	-2.62936	0.00906903	0.0583829	-2.65466	NOTDEG	NEGLFC	-0.0410215	0.0485094	-0.190521	-0.239031
ENSG00000244480	-0.0149119	2.50339	-0.248579	0.803885	0.898029	-5.99529	NOTDEG	NEGLFC	-1.32943e-05	0.00619189	-0.0103748	-0.0165667
ENSG00000244482	0.2051	6.24011	2.31658	0.021312	0.0997668	-3.85789	NOTDEG	POSLFC	-0.00553129	-0.0535902	0.074718	0.128308
ENSG00000244491	0.428695	0.682734	4.18437	3.92603e-05	0.00249436	1.80904	DEG	POSLFC	-0.0209445	-0.115231	0.136495	0.251726
ENSG00000244509	0.10817	5.23736	1.97764	0.0490355	0.16822	-4.51967	NOTDEG	POSLFC	-0.00243402	-0.0239701	0.0335271	0.0574971
ENSG00000244510	-0.0407361	1.30518	-0.451619	0.651923	0.80026	-5.67143	NOTDEG	NEGLFC	-0.00713764	0.000352372	-0.0196445	-0.0199969
ENSG00000244528	0.0987348	1.22779	1.14224	0.254415	0.464263	-5.16026	NOTDEG	POSLFC	0.000230446	-0.0239453	0.0405994	0.0645448
ENSG00000244560	-0.145073	1.09593	-1.377	0.169709	0.363834	-4.87893	NOTDEG	NEGLFC	-0.0187238	0.0501163	-0.133674	-0.18379
ENSG00000244563	-0.128425	1.45308	-1.79448	0.0739091	0.21738	-4.32974	NOTDEG	NEGLFC	-0.0237013	0.000555918	-0.0642062	-0.0647622
ENSG00000244575	-0.452744	1.60033	-1.80937	0.0715595	0.213036	-4.33021	NOTDEG	NEGLFC	-0.201963	-0.112247	-0.35177	-0.239523
ENSG00000244607	0.0175476	1.34547	0.195046	0.845511	0.922317	-5.78182	NOTDEG	POSLFC	0.00771064	0.00523165	0.0118501	0.00661844
ENSG00000244617	0.270338	3.32589	2.18803	0.0295661	0.122985	-3.91784	NOTDEG	POSLFC	-0.0146662	-0.0762168	0.0881116	0.164328
ENSG00000244618	0.088548	-0.942677	0.527248	0.598475	0.76402	-5.21262	NOTDEG	POSLFC	-0.0318591	-0.0503582	-0.000969099	0.0493891
ENSG00000244620	-0.614897	-0.455224	-3.10304	0.00212886	0.024157	-1.6556	DEG	NEGLFC	-0.0716168	0.0903425	-0.342058	-0.432401
ENSG00000244625	0.0311489	5.01446	0.743725	0.457721	0.65652	-6.1309	NOTDEG	POSLFC	-2.37475e-05	-0.00837184	0.013916	0.0222878
ENSG00000244627	0.0827242	4.81312	1.8604	0.0639687	0.198829	-4.70881	NOTDEG	POSLFC	0.00242039	-0.0146708	0.0309594	0.0456302
ENSG00000244657	-0.126229	0.167669	-1.08992	0.276768	0.487919	-5.01232	NOTDEG	NEGLFC	0.000904159	0.029853	-0.047435	-0.077288
ENSG00000244682	0.247653	5.3369	2.07682	0.0388093	0.145357	-4.33044	NOTDEG	POSLFC	0.00133772	-0.0515045	0.0895743	0.141079
ENSG00000244687	0.0137126	6.39815	0.213495	0.83111	0.913854	-6.44084	NOTDEG	POSLFC	0.000832994	-0.00291115	0.00708501	0.00999616
ENSG00000244701	-0.263752	1.45306	-3.1342	0.00192271	0.0223649	-1.40282	DEG	NEGLFC	-0.0147615	0.0438402	-0.112615	-0.156455
ENSG00000244703	0.051227	2.23632	0.500001	0.617501	0.776712	-5.86759	NOTDEG	POSLFC	0.00837643	-0.0209012	0.0572645	0.0781657
ENSG00000244720	-0.266179	1.50917	-2.23031	0.0265886	0.114881	-3.56175	NOTDEG	NEGLFC	-0.0393406	0.0161451	-0.131991	-0.148136
ENSG00000244723	0.206161	2.19874	2.70847	0.00721237	0.050399	-2.57681	NOTDEG	POSLFC	-0.00423119	-0.0489292	0.070406	0.119335
ENSG00000244731	0.0473357	-1.1383	0.303894	0.761454	0.87028	-5.22801	NOTDEG	POSLFC	0.00662625	-0.00868673	0.032196	0.0408828
ENSG00000244754	0.0674264	8.73495	1.9255	0.0552675	0.180651	-4.65093	NOTDEG	POSLFC	-0.000394945	-0.0151697	0.0242761	0.0394457
ENSG00000244879	0.00747231	5.25197	0.0784885	0.9375	0.971592	-6.41092	NOTDEG	POSLFC	-0.00439963	-0.00478849	-0.0037503	0.0010382
ENSG00000245008	-0.382561	-1.45752	-1.91805	0.0562097	0.182785	-3.91959	NOTDEG	NEGLFC	-0.0106569	0.0657102	-0.138176	-0.203886
ENSG00000245017	-0.0364504	-0.94621	-0.265399	0.790915	0.88892	-5.25585	NOTDEG	NEGLFC	0.0103613	0.0151469	0.00237024	-0.0127766
ENSG00000245025	0.00210922	1.21286	0.0268299	0.978616	0.990235	-5.74818	NOTDEG	POSLFC	0.0103924	0.00922788	0.0123369	0.00310903
ENSG00000245060	-0.125412	3.47045	-2.23435	0.0263181	0.114031	-3.81739	NOTDEG	NEGLFC	-0.00274576	0.0266367	-0.0518089	-0.0784457
ENSG00000245080	0.504094	-1.59348	2.2623	0.0245127	0.109035	-3.41713	NOTDEG	POSLFC	-0.0292838	-0.154534	0.179861	0.334395
ENSG00000245105	-0.0194144	3.21213	-0.141876	0.887289	0.94652	-6.16187	NOTDEG	NEGLFC	-0.0579224	-0.0305264	-0.103669	-0.0731421
ENSG00000245146	-0.489392	-0.310039	-3.85471	0.000146388	0.0050482	0.346294	DEG	NEGLFC	-0.0311584	0.0825932	-0.221102	-0.303695
ENSG00000245149	0.0156787	1.48339	0.223704	0.823165	0.909392	-5.78018	NOTDEG	POSLFC	-0.00082267	0.00699137	-0.0138707	-0.020862
ENSG00000245164	-0.170177	5.97606	-1.56489	0.118836	0.293382	-5.24123	NOTDEG	NEGLFC	-0.0123471	0.0302925	-0.0835472	-0.11384
ENSG00000245213	0.246506	1.64757	3.56088	0.0004401	0.00952367	-0.153398	DEG	POSLFC	0.00405142	-0.042668	0.0820641	0.124732
ENSG00000245275	0.0705391	2.31544	1.1397	0.255468	0.465387	-5.37921	NOTDEG	POSLFC	0.00662444	-0.011764	0.0373296	0.0490936
ENSG00000245498	-0.180701	-0.462826	-1.32555	0.186165	0.385826	-4.69938	NOTDEG	NEGLFC	-0.0257418	0.0324893	-0.122977	-0.155466
ENSG00000245532	0.265816	13.9387	4.08902	5.79498e-05	0.00316218	1.55934	DEG	POSLFC	-0.000235543	-0.0585838	0.0971951	0.155779
ENSG00000245534	-0.190768	0.543456	-1.59767	0.111343	0.281032	-4.49187	NOTDEG	NEGLFC	0.000955032	0.0407692	-0.0655271	-0.106296
ENSG00000245552	-0.0339534	2.92017	-0.288308	0.773343	0.878448	-6.07751	NOTDEG	NEGLFC	0.0148767	0.00932139	0.024153	0.0148316
ENSG00000245556	-0.0621413	1.18704	-0.676708	0.499199	0.690615	-5.53463	NOTDEG	NEGLFC	-0.00718123	0.0201369	-0.0527973	-0.0729342
ENSG00000245571	-0.1035	1.55012	-1.56368	0.11912	0.293771	-4.70516	NOTDEG	NEGLFC	-0.0214443	0.00824062	-0.0710125	-0.0792532
ENSG00000245573	-0.197902	0.861462	-2.08294	0.038243	0.144007	-3.7614	NOTDEG	NEGLFC	-0.00215085	0.023529	-0.0450313	-0.0685602
ENSG00000245680	-0.102287	3.6299	-1.84456	0.0662503	0.202929	-4.59049	NOTDEG	NEGLFC	-0.00431024	0.0150082	-0.0365683	-0.0515765
ENSG00000245685	-0.365242	-1.08906	-1.90757	0.0575586	0.185397	-3.92868	NOTDEG	NEGLFC	-0.00740427	0.0657425	-0.129546	-0.195288
ENSG00000245750	0.0907742	2.26222	0.957391	0.339268	0.55287	-5.55923	NOTDEG	POSLFC	0.00943532	-0.00145857	0.0276261	0.0290846
ENSG00000245848	0.00988993	4.21593	0.127655	0.898522	0.952552	-6.31392	NOTDEG	POSLFC	-0.0034409	-0.00510358	-0.000664556	0.00443902
ENSG00000245849	-0.0767121	2.94252	-1.24163	0.215504	0.419815	-5.37359	NOTDEG	NEGLFC	-0.00619697	0.00801415	-0.0299268	-0.037941
ENSG00000245888	-0.198192	0.892717	-1.54985	0.122406	0.298738	-4.61629	NOTDEG	NEGLFC	0.0142346	0.0674367	-0.0746029	-0.14204
ENSG00000245904	-0.253895	1.42824	-2.524	0.0122046	0.0702562	-2.9217	NOTDEG	NEGLFC	-0.00627197	0.0622896	-0.120757	-0.183046
ENSG00000245910	-0.341254	4.79283	-4.74723	3.42453e-06	0.000765487	4.1507	DEG	NEGLFC	-0.00525571	0.0717674	-0.13387	-0.205637
ENSG00000245937	-0.213251	3.10744	-2.91245	0.00390055	0.0350497	-2.13528	DEG	NEGLFC	-0.0107196	0.0399793	-0.0953771	-0.135356
ENSG00000245954	-0.493236	0.798688	-2.54866	0.0113946	0.0671977	-2.82451	NOTDEG	NEGLFC	-0.064191	0.0765447	-0.299193	-0.375738
ENSG00000245958	0.0248949	4.99804	0.397142	0.691592	0.826853	-6.32072	NOTDEG	POSLFC	0.00136214	-0.00277987	0.00827853	0.0110584
ENSG00000246016	0.182852	1.49272	2.59254	0.0100715	0.0621403	-2.79075	NOTDEG	POSLFC	-0.00461462	-0.045222	0.063192	0.108414
ENSG00000246067	-0.0792961	3.84984	-1.52022	0.129682	0.309676	-5.14464	NOTDEG	NEGLFC	0.00173759	0.0208457	-0.0301693	-0.051015
ENSG00000246082	0.0479313	2.20062	0.363871	0.716253	0.842144	-5.91464	NOTDEG	POSLFC	0.00105422	-0.027466	0.0486776	0.0761435
ENSG00000246084	-0.243119	0.73383	-1.97649	0.0491665	0.168355	-3.93869	NOTDEG	NEGLFC	-0.0448519	0.0366685	-0.180975	-0.217644
ENSG00000246089	-0.0561224	-0.244196	-0.480385	0.631362	0.785519	-5.33083	NOTDEG	NEGLFC	0.00170972	0.00980551	-0.0118087	-0.0216142
ENSG00000246090	-0.439171	0.00163258	-3.49105	0.000565919	0.0109713	-0.555452	DEG	NEGLFC	-0.0134971	0.0916993	-0.189155	-0.280854
ENSG00000246145	-0.0284215	0.143526	-0.23764	0.812349	0.903352	-5.49839	NOTDEG	NEGLFC	0.00336986	0.0118789	-0.0108386	-0.0227176
ENSG00000246174	0.141186	-0.761527	0.662306	0.508367	0.698337	-5.16831	NOTDEG	POSLFC	0.00510234	0.00458076	0.00597329	0.00139253
ENSG00000246203	0.205839	4.62242	3.64355	0.00032515	0.00794189	-0.0665098	DEG	POSLFC	-0.00241525	-0.0482358	0.0740964	0.122332
ENSG00000246223	-0.212276	2.58545	-1.91466	0.0566438	0.183694	-4.31411	NOTDEG	NEGLFC	-0.0297181	0.0194653	-0.111845	-0.131311
ENSG00000246228	-0.159866	-2.56429	-0.440293	0.660094	0.806077	-4.97989	NOTDEG	NEGLFC	-0.0377902	-0.00365956	-0.094782	-0.0911225
ENSG00000246263	-0.00123144	5.01799	-0.0203412	0.983787	0.992181	-6.40048	NOTDEG	NEGLFC	0.00265193	0.00375488	0.000810214	-0.00294466
ENSG00000246273	0.0577348	1.44286	0.396847	0.691809	0.827006	-5.72117	NOTDEG	POSLFC	-0.00904698	-0.00595752	-0.0142058	-0.00824827
ENSG00000246363	0.381418	0.409846	1.95146	0.0520867	0.174245	-3.97633	NOTDEG	POSLFC	-0.0428695	-0.0438719	-0.0411957	0.00267616
ENSG00000246366	-0.40276	-1.2814	-2.16729	0.0311292	0.12724	-3.5543	NOTDEG	NEGLFC	-0.0325748	0.0301073	-0.137242	-0.167349
ENSG00000246430	0.218002	1.06525	2.01578	0.044861	0.159019	-3.91804	NOTDEG	POSLFC	-0.00115209	-0.0756853	0.123304	0.19899
ENSG00000246526	-0.172704	1.19522	-1.52934	0.127407	0.306826	-4.7036	NOTDEG	NEGLFC	-0.0251167	0.00471086	-0.074923	-0.0796338
ENSG00000246548	0.0815894	-0.325887	0.57068	0.568714	0.744784	-5.31278	NOTDEG	POSLFC	-0.00271097	-0.00748346	0.0052582	0.0127417
ENSG00000246560	0.0767118	0.490187	0.827411	0.40877	0.615777	-5.29303	NOTDEG	POSLFC	-0.00424238	-0.0250969	0.0305807	0.0556776
ENSG00000246582	-0.252534	0.988647	-2.38882	0.0176229	0.0886573	-3.17486	NOTDEG	NEGLFC	-0.00357424	0.0579651	-0.106333	-0.164298
ENSG00000246596	0.0734801	2.57625	0.906407	0.365568	0.577371	-5.65309	NOTDEG	POSLFC	-0.00938111	-0.0244549	0.0157892	0.040244
ENSG00000246627	-0.291752	-0.373956	-2.01858	0.0445675	0.158401	-3.78153	NOTDEG	NEGLFC	-0.0274636	0.0426948	-0.144615	-0.18731
ENSG00000246705	-0.0110953	3.66565	-0.140955	0.888015	0.946968	-6.23028	NOTDEG	NEGLFC	0.0125138	0.01957	0.000731391	-0.0188386
ENSG00000246731	0.117088	0.565228	1.04871	0.295294	0.507747	-5.14759	NOTDEG	POSLFC	-0.0248822	-0.0423541	0.00429273	0.0466469
ENSG00000246790	-0.109709	2.25179	-1.27876	0.202133	0.404462	-5.19939	NOTDEG	NEGLFC	0.0103158	0.0379472	-0.0358234	-0.0737706
ENSG00000246898	-0.527994	0.0601656	-2.91277	0.00389664	0.0350497	-2.00694	DEG	NEGLFC	-0.0517012	0.081458	-0.274052	-0.35551
ENSG00000246922	-5.62255e-05	2.88544	-0.0008028	0.99936	0.999737	-6.10062	NOTDEG	NEGLFC	-0.0119108	-0.00683126	-0.0203926	-0.0135613
ENSG00000246982	-0.14035	-0.301948	-1.02942	0.30425	0.517227	-4.98139	NOTDEG	NEGLFC	-0.0118894	0.0164595	-0.0592267	-0.0756862
ENSG00000246985	-0.0189393	-0.344787	-0.137189	0.890988	0.94834	-5.39451	NOTDEG	NEGLFC	-0.0147647	0.00558474	-0.0487444	-0.0543291
ENSG00000247077	-0.131845	2.79491	-2.33411	0.0203592	0.0969516	-3.50724	NOTDEG	NEGLFC	-0.0158458	0.0169801	-0.0706589	-0.087639
ENSG00000247092	-0.00941502	1.95441	-0.103702	0.917486	0.962343	-5.90082	NOTDEG	NEGLFC	0.0176339	0.0214961	0.0111847	-0.0103114
ENSG00000247121	0.172316	0.434914	1.99465	0.0471352	0.164228	-3.87858	NOTDEG	POSLFC	-0.00602957	-0.0452429	0.0594492	0.104692
ENSG00000247134	-0.164472	0.0106011	-1.162	0.246309	0.455511	-4.9077	NOTDEG	NEGLFC	-0.00310827	0.0644269	-0.115879	-0.180306
ENSG00000247137	-0.0469859	2.70771	-0.963346	0.336277	0.550318	-5.62088	NOTDEG	NEGLFC	0.00719395	0.0157301	-0.00705987	-0.02279
ENSG00000247157	-0.156325	-1.271	-0.74081	0.459484	0.658199	-5.04017	NOTDEG	NEGLFC	-0.000292077	0.0465742	-0.07855	-0.125124
ENSG00000247199	-0.235282	0.58494	-2.29199	0.0227136	0.103948	-3.34633	NOTDEG	NEGLFC	0.0209873	0.0519076	-0.0306438	-0.0825514
ENSG00000247240	0.050112	1.55465	0.838435	0.402564	0.610193	-5.50008	NOTDEG	POSLFC	-0.00679832	-0.0198654	0.0150212	0.0348865
ENSG00000247271	0.0398987	2.25298	0.544873	0.586312	0.756624	-5.8325	NOTDEG	POSLFC	-0.00616537	-0.0215617	0.0195436	0.0411053
ENSG00000247287	-0.198548	1.44875	-1.8208	0.0697978	0.209689	-4.30623	NOTDEG	NEGLFC	-0.028856	0.0158205	-0.103457	-0.119278
ENSG00000247315	-0.0753042	3.0255	-1.57834	0.115714	0.288321	-4.93366	NOTDEG	NEGLFC	-0.0100666	0.00989252	-0.0433947	-0.0532872
ENSG00000247317	-0.0789935	-1.30296	-0.336623	0.736675	0.8558	-5.20695	NOTDEG	NEGLFC	0.0349906	0.107076	-0.0853792	-0.192456
ENSG00000247363	-0.232666	-0.144583	-1.9196	0.0560138	0.182288	-3.9431	NOTDEG	NEGLFC	-0.0153438	0.0281363	-0.0879473	-0.116084
ENSG00000247373	-0.071436	1.61023	-0.938612	0.348809	0.562247	-5.42929	NOTDEG	NEGLFC	0.00384858	0.0161025	-0.0166132	-0.0327157
ENSG00000247400	0.0713714	2.91694	1.16019	0.247045	0.456114	-5.47069	NOTDEG	POSLFC	0.00514954	-0.00852671	0.0279863	0.036513
ENSG00000247498	-0.389074	-1.40508	-1.17441	0.241316	0.450362	-4.72022	NOTDEG	NEGLFC	-0.00889551	0.105245	-0.199489	-0.304735
ENSG00000247516	-0.378129	-0.957365	-2.47603	0.0139286	0.0761845	-3.0211	NOTDEG	NEGLFC	0.000908932	0.0681644	-0.111395	-0.179559
ENSG00000247556	0.0348633	7.56276	0.832191	0.406072	0.613656	-6.12919	NOTDEG	POSLFC	-8.06034e-05	-0.00789724	0.0129717	0.0208689
ENSG00000247572	-0.176472	1.37963	-2.01224	0.0452362	0.159891	-3.94828	NOTDEG	NEGLFC	-0.0264712	0.0095946	-0.0866944	-0.096289
ENSG00000247595	0.058414	-0.71486	0.424363	0.671655	0.814672	-5.26722	NOTDEG	POSLFC	-0.000849925	0.00791335	-0.0154829	-0.0233963
ENSG00000247596	0.00625211	4.47164	0.0930009	0.925975	0.966341	-6.34887	NOTDEG	POSLFC	-0.00155724	-0.00473385	0.00374711	0.00848096
ENSG00000247624	0.111827	1.29242	1.50512	0.133519	0.315002	-4.75579	NOTDEG	POSLFC	0.00281717	-0.0113283	0.0264374	0.0377656
ENSG00000247626	-0.209339	2.07447	-3.03488	0.00265278	0.0276967	-1.70525	DEG	NEGLFC	-0.0219297	0.042633	-0.129737	-0.17237
ENSG00000247679	0.0302819	-0.713705	0.211376	0.832761	0.914425	-5.32453	NOTDEG	POSLFC	-0.0319717	-0.0282176	-0.0382402	-0.0100227
ENSG00000247708	-0.17118	1.1843	-1.79971	0.0730759	0.215751	-4.28098	NOTDEG	NEGLFC	-0.0122535	0.0398626	-0.0992776	-0.13914
ENSG00000247728	-0.140015	0.12703	-1.33416	0.183329	0.38199	-4.75521	NOTDEG	NEGLFC	-0.0140605	0.0267752	-0.0822484	-0.109024
ENSG00000247735	0.0988698	-0.948648	0.603209	0.546901	0.728827	-5.14713	NOTDEG	POSLFC	-0.00424134	-0.0235267	0.0279616	0.0514883
ENSG00000247746	-0.276825	-0.72104	-1.92146	0.0557772	0.181741	-3.91679	NOTDEG	NEGLFC	-0.0479485	0.0295769	-0.177401	-0.206978
ENSG00000247774	-0.267063	5.14581	-3.702	0.000261636	0.00701464	0.119067	DEG	NEGLFC	-0.00389779	0.0551906	-0.102564	-0.157755
ENSG00000247796	-0.300083	-0.844667	-2.09306	0.0373219	0.141776	-3.65501	NOTDEG	NEGLFC	-0.0456	0.025921	-0.165027	-0.190948
ENSG00000247828	-0.216149	3.83044	-3.54566	0.00046506	0.00988346	-0.318598	DEG	NEGLFC	-0.00593966	0.0454697	-0.0917836	-0.137253
ENSG00000247853	0.0635354	0.183092	0.553793	0.580201	0.752566	-5.39529	NOTDEG	POSLFC	0.00703653	-0.0165005	0.0463389	0.0628393
ENSG00000247934	0.403404	0.876681	3.16273	0.00175029	0.0211001	-1.32454	DEG	POSLFC	-0.00503389	-0.0882081	0.133851	0.222059
ENSG00000247950	0.0195352	0.152557	0.207659	0.835659	0.916311	-5.50362	NOTDEG	POSLFC	0.0108185	-0.000935792	0.0304459	0.0313817
ENSG00000247982	-0.55527	3.62788	-3.13961	0.00188889	0.0221942	-1.54015	DEG	NEGLFC	-0.019285	0.0733537	-0.173974	-0.247328
ENSG00000248008	-0.298889	-0.797192	-1.97159	0.0497263	0.169435	-3.84038	NOTDEG	NEGLFC	-0.0083696	0.0809704	-0.157551	-0.238521
ENSG00000248019	0.0851624	5.84772	2.41665	0.0163596	0.0847583	-3.62292	NOTDEG	POSLFC	0.0013229	-0.0166055	0.0312599	0.0478654
ENSG00000248049	-0.274451	2.54196	-4.41606	1.4806e-05	0.00149665	2.85031	DEG	NEGLFC	-0.00983801	0.0483434	-0.10699	-0.155334
ENSG00000248092	-0.0563979	2.4652	-0.956767	0.339582	0.553043	-5.5794	NOTDEG	NEGLFC	-0.0162608	0.00952229	-0.0593136	-0.0688359
ENSG00000248098	-0.108959	3.13237	-1.7513	0.0810844	0.230713	-4.68387	NOTDEG	NEGLFC	-0.0061586	0.0209334	-0.0513972	-0.0723306
ENSG00000248099	0.186556	0.236824	1.36723	0.172746	0.368006	-4.75503	NOTDEG	POSLFC	-0.0108978	-0.0356042	0.030357	0.0659612
ENSG00000248101	-0.0954082	1.67761	-1.1404	0.255179	0.465108	-5.24842	NOTDEG	NEGLFC	0.0056933	0.021419	-0.0205657	-0.0419848
ENSG00000248121	-0.0952414	1.23754	-1.2781	0.202366	0.404841	-5.01074	NOTDEG	NEGLFC	0.00508639	0.0402481	-0.053627	-0.0938751
ENSG00000248124	-0.234394	3.72934	-2.90966	0.00393437	0.0351519	-2.21246	DEG	NEGLFC	-0.0139893	0.0388718	-0.102257	-0.141129
ENSG00000248167	-0.0479053	3.64176	-1.20384	0.229758	0.437379	-5.53474	NOTDEG	NEGLFC	0.00398591	0.0155706	-0.0153583	-0.0309289
ENSG00000248188	0.00997312	0.356283	0.0960892	0.923524	0.965413	-5.56885	NOTDEG	POSLFC	-0.0206281	-0.0441678	0.0186788	0.0628466
ENSG00000248221	-0.0852394	-1.20469	-0.540354	0.58942	0.758354	-5.14087	NOTDEG	NEGLFC	-0.0337951	0.0318282	-0.143374	-0.175202
ENSG00000248235	-0.0219187	1.84427	-0.269132	0.788043	0.886901	-5.88155	NOTDEG	NEGLFC	0.00197649	0.0151664	-0.0200481	-0.0352145
ENSG00000248242	-0.186064	-0.376232	-1.1076	0.26907	0.480189	-4.90433	NOTDEG	NEGLFC	-0.02922	-0.00421495	-0.0709738	-0.0667589
ENSG00000248275	-0.0521291	1.75674	-0.641083	0.522039	0.710072	-5.66829	NOTDEG	NEGLFC	0.0068509	0.0164089	-0.00910913	-0.025518
ENSG00000248283	0.175036	0.104164	1.66116	0.0978979	0.25962	-4.35118	NOTDEG	POSLFC	-0.0107173	-0.0402619	0.0386165	0.0788784
ENSG00000248309	-0.252541	2.61233	-3.18939	0.00160223	0.0201125	-1.31457	DEG	NEGLFC	0.0043992	0.0635398	-0.0943545	-0.157894
ENSG00000248323	-0.0510813	8.60176	-0.612885	0.540493	0.724654	-6.26988	NOTDEG	NEGLFC	-0.000919072	0.0102524	-0.0195733	-0.0298257
ENSG00000248333	0.0140143	4.02498	0.267051	0.789643	0.888002	-6.26303	NOTDEG	POSLFC	0.00611248	0.00321562	0.0109497	0.00773408
ENSG00000248334	-0.141886	3.79842	-1.01067	0.313124	0.526355	-5.75258	NOTDEG	NEGLFC	-0.00181865	0.0385925	-0.0692976	-0.10789
ENSG00000248367	0.00698084	-0.627566	0.0508338	0.959497	0.982738	-5.35797	NOTDEG	POSLFC	-0.0305764	-0.0367434	-0.0202786	0.0164648
ENSG00000248385	0.237798	-0.767682	0.897606	0.370234	0.581015	-5.05547	NOTDEG	POSLFC	0.00800509	-0.0395626	0.0874342	0.126997
ENSG00000248405	0.000946674	1.9237	0.00889948	0.992906	0.99699	-5.93414	NOTDEG	POSLFC	0.000849304	0.00482005	-0.00578109	-0.0106011
ENSG00000248406	-0.0151401	-0.168442	-0.106907	0.914946	0.960776	-5.43536	NOTDEG	NEGLFC	0.0152093	0.0165843	0.0129132	-0.00367116
ENSG00000248429	0.0377614	3.3649	0.273064	0.785023	0.885637	-6.15175	NOTDEG	POSLFC	-0.0157058	-0.0265754	0.00244426	0.0290196
ENSG00000248445	0.012761	1.01535	0.12648	0.899451	0.953137	-5.69262	NOTDEG	POSLFC	-0.00517414	-0.00447672	-0.00633868	-0.00186196
ENSG00000248455	-0.142344	-0.431762	-0.93921	0.348503	0.561802	-5.06684	NOTDEG	NEGLFC	0.00208848	0.0242871	-0.034979	-0.059266
ENSG00000248476	0.153046	3.72343	2.60085	0.00983703	0.0612643	-3.0261	NOTDEG	POSLFC	0.00288045	-0.0282534	0.0548682	0.0831216
ENSG00000248477	0.323358	1.25555	2.2762	0.0236554	0.10665	-3.45401	NOTDEG	POSLFC	-0.0137846	-0.0900887	0.113629	0.203717
ENSG00000248483	0.133581	4.63323	2.48985	0.013411	0.0742287	-3.38127	NOTDEG	POSLFC	-0.000274835	-0.0297398	0.0489262	0.078666
ENSG00000248487	-0.463988	0.223957	-3.96301	9.58953e-05	0.00412452	0.889041	DEG	NEGLFC	-0.0509125	0.0932569	-0.291648	-0.384905
ENSG00000248489	-0.121741	1.05405	-1.29751	0.195618	0.396906	-4.97793	NOTDEG	NEGLFC	0.0220373	0.0399112	-0.00780871	-0.0477199
ENSG00000248503	0.00557823	3.47113	0.0955379	0.923962	0.965694	-6.2073	NOTDEG	POSLFC	0.00773548	0.00595684	0.0107055	0.00474863
ENSG00000248508	-0.0271498	1.38557	-0.312979	0.75455	0.866285	-5.73508	NOTDEG	NEGLFC	2.14271e-05	-0.0120527	0.020183	0.0322357
ENSG00000248516	0.0171913	0.0718623	0.105209	0.916292	0.961456	-5.49278	NOTDEG	POSLFC	0.00830748	-0.00475891	0.0301259	0.0348848
ENSG00000248527	0.121142	3.17747	0.740697	0.459552	0.658231	-5.89014	NOTDEG	POSLFC	0.0130186	-0.0146448	0.0592113	0.0738561
ENSG00000248538	0.178654	-1.8962	0.552073	0.581377	0.753232	-5.02876	NOTDEG	POSLFC	0.0156454	-0.0598677	0.141738	0.201606
ENSG00000248559	0.14619	1.44274	1.90867	0.0574162	0.185035	-4.16003	NOTDEG	POSLFC	0.00932103	-0.0138373	0.0479911	0.0618284
ENSG00000248592	0.293468	4.98767	3.79917	0.000181199	0.00574663	0.452402	DEG	POSLFC	0.000377736	-0.0642837	0.10835	0.172634
ENSG00000248593	0.207272	1.17532	2.84575	0.0047871	0.0393603	-2.14815	DEG	POSLFC	-0.0186987	-0.0602568	0.0506953	0.110952
ENSG00000248643	-0.0171457	5.48217	-0.734894	0.463072	0.660996	-6.16698	NOTDEG	NEGLFC	0.000256544	0.00431658	-0.00652295	-0.0108395
ENSG00000248672	0.0777891	7.13252	1.39569	0.16401	0.357004	-5.51801	NOTDEG	POSLFC	-0.000249774	-0.0172875	0.0282	0.0454875
ENSG00000248693	-0.0992526	-0.0483301	-0.770049	0.441977	0.644502	-5.24582	NOTDEG	NEGLFC	-0.0400398	0.00744685	-0.119334	-0.12678
ENSG00000248697	0.324916	0.250625	3.2328	0.00138569	0.0183503	-1.16888	DEG	POSLFC	-0.0127677	-0.106257	0.143342	0.2496
ENSG00000248710	-0.0177008	3.92839	-0.382428	0.702459	0.833812	-6.19917	NOTDEG	NEGLFC	-0.00670029	-0.00823973	-0.00412973	0.00411
ENSG00000248712	-0.128819	1.00911	-1.08231	0.280128	0.491834	-5.19453	NOTDEG	NEGLFC	0.00575602	0.0260676	-0.0281605	-0.0542282
ENSG00000248714	-0.183313	-0.191094	-1.72787	0.0852103	0.237909	-4.22644	NOTDEG	NEGLFC	-0.0146429	0.0374281	-0.101592	-0.13902
ENSG00000248727	0.375827	1.7556	3.287	0.00115345	0.0166667	-0.981907	DEG	POSLFC	0.00498759	-0.0518528	0.0999003	0.151753
ENSG00000248734	-0.0308085	1.53838	-0.28697	0.774366	0.878913	-5.78089	NOTDEG	NEGLFC	0.0127508	0.0297881	-0.0156982	-0.0454863
ENSG00000248751	0.0769012	1.91977	1.02175	0.30786	0.520762	-5.42117	NOTDEG	POSLFC	-0.0170276	-0.0414721	0.0237903	0.0652624
ENSG00000248774	0.118051	2.13872	1.33511	0.18302	0.381613	-5.12357	NOTDEG	POSLFC	0.0210918	0.00414506	0.0493896	0.0452446
ENSG00000248780	0.472096	-0.232565	3.42777	0.000708315	0.0124238	-0.696982	DEG	POSLFC	0.0126781	-0.0490402	0.115736	0.164776
ENSG00000248785	-0.0266183	-0.244597	-0.194187	0.846183	0.922778	-5.42747	NOTDEG	NEGLFC	-0.0139706	-0.0157282	-0.0110357	0.00469252
ENSG00000248791	0.253715	2.05077	2.91208	0.00390508	0.0350497	-2.04086	DEG	POSLFC	-0.00518401	-0.0523727	0.0736122	0.125985
ENSG00000248794	-0.278707	-1.37383	-1.73628	0.0837094	0.235065	-4.15031	NOTDEG	NEGLFC	-0.022679	0.0365726	-0.121618	-0.158191
ENSG00000248810	0.14772	2.5578	0.707923	0.479633	0.675478	-5.81321	NOTDEG	POSLFC	-0.0473615	-0.0851654	0.0157639	0.100929
ENSG00000248858	0.270568	0.924792	2.6485	0.00858429	0.0566374	-2.61449	NOTDEG	POSLFC	0.012711	-0.050292	0.117914	0.168206
ENSG00000248863	0.232698	1.41853	2.76091	0.00617861	0.0458153	-2.37416	DEG	POSLFC	-0.0113682	-0.0679698	0.0831458	0.151116
ENSG00000248866	-0.0801369	-1.32006	-0.525074	0.599984	0.765472	-5.1263	NOTDEG	NEGLFC	-0.0241334	0.0222058	-0.101511	-0.123717
ENSG00000248871	-0.0157733	4.91629	-0.224662	0.82242	0.909156	-6.36915	NOTDEG	NEGLFC	-0.00217162	0.00350602	-0.0116522	-0.0151582
ENSG00000248905	0.20576	3.92409	1.12208	0.262874	0.473919	-5.66914	NOTDEG	POSLFC	-0.0042507	-0.0400641	0.0555509	0.095615
ENSG00000248919	-0.246667	4.96788	-3.28715	0.00115288	0.0166667	-1.22461	DEG	NEGLFC	0.00345703	0.0593992	-0.0899558	-0.149355
ENSG00000248932	-0.251135	0.859304	-2.94128	0.003566	0.0332462	-1.90444	DEG	NEGLFC	0.00637713	0.065686	-0.0926575	-0.158343
ENSG00000248936	0.231974	-0.291844	1.43282	0.153121	0.343886	-4.60266	NOTDEG	POSLFC	0.00978667	-0.0357123	0.0857614	0.121474
ENSG00000248971	0.185761	2.62806	2.73654	0.006641	0.047719	-2.55637	DEG	POSLFC	-0.00690732	-0.0435292	0.0542443	0.0977735
ENSG00000248993	-0.180273	4.51617	-2.00555	0.0459498	0.16138	-4.39479	NOTDEG	NEGLFC	-0.0178221	0.0394409	-0.11344	-0.152881
ENSG00000249042	0.0526792	-0.45928	0.261555	0.793874	0.891085	-5.34455	NOTDEG	POSLFC	-0.023296	-0.0119049	-0.042317	-0.0304121
ENSG00000249055	0.075535	-0.149017	0.733387	0.46399	0.661676	-5.22571	NOTDEG	POSLFC	-0.00551046	-0.0223749	0.02265	0.045025
ENSG00000249086	0.0816999	1.44853	1.03446	0.301891	0.515012	-5.34079	NOTDEG	POSLFC	0.012964	0.00263609	0.0302096	0.0275735
ENSG00000249087	0.0524019	-0.315557	0.461774	0.644633	0.794518	-5.32921	NOTDEG	POSLFC	0.00975409	-0.00202218	0.0294183	0.0314404
ENSG00000249096	0.293549	3.81855	4.61282	6.2654e-06	0.000976823	3.61635	DEG	POSLFC	-0.00312546	-0.064491	0.0993434	0.163834
ENSG00000249115	-0.141236	1.45259	-1.71606	0.0873527	0.241758	-4.45865	NOTDEG	NEGLFC	-0.0114064	0.03125	-0.0826345	-0.113884
ENSG00000249129	0.0371161	-1.31928	0.218592	0.827141	0.911622	-5.21198	NOTDEG	POSLFC	-0.00267829	-0.00475006	0.000781178	0.00553124
ENSG00000249138	0.260718	4.04301	3.63549	0.000334971	0.00807813	-0.0512553	DEG	POSLFC	-0.00582569	-0.0657247	0.0941943	0.159919
ENSG00000249140	0.308962	0.211254	2.60008	0.00985832	0.061329	-2.70209	NOTDEG	POSLFC	-0.0175386	-0.103194	0.12549	0.228684
ENSG00000249141	0.0805885	6.28066	1.43407	0.152764	0.34349	-5.45885	NOTDEG	POSLFC	0.000837592	-0.0167482	0.0302025	0.0469507
ENSG00000249173	0.0337977	-1.48714	0.119368	0.905077	0.956149	-5.28575	NOTDEG	POSLFC	0.0624644	0.101515	-0.00274218	-0.104257
ENSG00000249209	-0.192442	4.70911	-3.86429	0.000141065	0.00496618	0.704803	DEG	NEGLFC	-0.00297279	0.039951	-0.0746474	-0.114598
ENSG00000249212	0.144574	-0.179046	1.31743	0.188864	0.389073	-4.74455	NOTDEG	POSLFC	-0.0046493	-0.0362648	0.0481426	0.0844073
ENSG00000249240	0.0411472	4.37392	0.739072	0.460536	0.658929	-6.08199	NOTDEG	POSLFC	0.0017951	-0.00940465	0.0204966	0.0299012
ENSG00000249252	0.123421	0.23585	0.846834	0.397874	0.605807	-5.24877	NOTDEG	POSLFC	0.0214131	-0.00453455	0.0647409	0.0692755
ENSG00000249264	-0.0830102	-1.47976	-0.500119	0.617418	0.77666	-5.11649	NOTDEG	NEGLFC	0.0134239	0.0074846	0.0233413	0.0158567
ENSG00000249274	-0.0895866	2.32723	-1.30879	0.191771	0.392379	-5.19257	NOTDEG	NEGLFC	0.0020036	0.0200381	-0.0281106	-0.0481488
ENSG00000249286	-0.0842095	-1.19704	-0.577109	0.56437	0.74145	-5.13817	NOTDEG	NEGLFC	-0.058091	-0.0459254	-0.0784055	-0.0324801
ENSG00000249307	-0.47969	-0.913025	-2.51623	0.0124702	0.0712314	-2.94238	NOTDEG	NEGLFC	-0.0441564	0.051632	-0.204105	-0.255737
ENSG00000249309	0.30099	2.88255	2.59097	0.0101162	0.0622713	-2.95812	NOTDEG	POSLFC	0.00333791	-0.0556406	0.101821	0.157461
ENSG00000249319	-0.072334	3.92319	-1.66872	0.0963883	0.25716	-4.93565	NOTDEG	NEGLFC	0.00123714	0.0156216	-0.0227822	-0.0384039
ENSG00000249353	-0.0615457	1.90824	-1.07434	0.283677	0.495207	-5.35726	NOTDEG	NEGLFC	-0.0029568	0.00456321	-0.0155138	-0.020077
ENSG00000249437	0.251732	6.58993	2.25084	0.0252393	0.111174	-4.00345	NOTDEG	POSLFC	-0.00331011	-0.0601048	0.0915263	0.151631
ENSG00000249456	0.187844	4.60985	2.70698	0.00724402	0.0505257	-2.84909	NOTDEG	POSLFC	0.000571018	-0.0450267	0.0767105	0.121737
ENSG00000249459	-0.243649	0.321243	-2.32945	0.0206091	0.0977403	-3.25528	NOTDEG	NEGLFC	-0.0334767	0.0262105	-0.133143	-0.159354
ENSG00000249471	-0.0914471	0.584204	-1.01615	0.31051	0.523574	-5.16364	NOTDEG	NEGLFC	-0.0371675	-0.00472482	-0.0913405	-0.0866157
ENSG00000249476	0.0899378	3.33767	1.15419	0.249491	0.458656	-5.54894	NOTDEG	POSLFC	-0.000216697	-0.0131089	0.0213109	0.0344199
ENSG00000249485	-0.202759	-0.631878	-1.52602	0.128231	0.30797	-4.44664	NOTDEG	NEGLFC	-0.0295186	0.0289499	-0.12715	-0.1561
ENSG00000249492	-0.130052	-0.290694	-1.16018	0.247048	0.456114	-4.86722	NOTDEG	NEGLFC	-0.00343908	0.0393458	-0.0748817	-0.114227
ENSG00000249502	-0.123253	-0.485927	-0.904034	0.366822	0.578417	-5.05611	NOTDEG	NEGLFC	0.00352474	0.0405624	-0.0583212	-0.0988836
ENSG00000249590	-0.213619	1.06263	-2.47061	0.0141364	0.0768904	-3.00575	NOTDEG	NEGLFC	-0.0072437	0.0401193	-0.0863309	-0.12645
ENSG00000249592	0.0218549	3.16117	0.410334	0.681902	0.820975	-6.07117	NOTDEG	POSLFC	0.00511457	0.00281865	0.00894831	0.00612966
ENSG00000249624	0.209856	7.39983	5.8273	1.67681e-08	6.83445e-05	9.14091	DEG	POSLFC	5.75741e-05	-0.0461723	0.0772527	0.123425
ENSG00000249655	0.177733	-0.418611	1.38602	0.16694	0.360521	-4.62489	NOTDEG	POSLFC	0.00972581	-0.0290708	0.0745088	0.10358
ENSG00000249661	0.109046	-1.05745	0.60021	0.548894	0.729548	-5.16724	NOTDEG	POSLFC	-0.0127631	-0.0175309	-0.00480172	0.0127292
ENSG00000249662	-0.173145	2.32759	-1.24248	0.215191	0.419708	-5.2826	NOTDEG	NEGLFC	-0.0147554	0.0300347	-0.0895464	-0.119581
ENSG00000249667	-0.600331	-0.120319	-3.48026	0.00058813	0.0112375	-0.57689	DEG	NEGLFC	-0.0497229	0.0640284	-0.239666	-0.303694
ENSG00000249673	-0.041719	2.44775	-0.719395	0.47255	0.66856	-5.76397	NOTDEG	NEGLFC	-0.00714698	0.00227052	-0.0228724	-0.0251429
ENSG00000249684	-0.0426501	1.11702	-0.365164	0.715288	0.841563	-5.67905	NOTDEG	NEGLFC	0.00135218	0.0227344	-0.034352	-0.0570864
ENSG00000249685	0.308188	0.274854	2.48774	0.0134889	0.074593	-2.94058	NOTDEG	POSLFC	-0.0176979	-0.0982114	0.116744	0.214956
ENSG00000249693	0.0849902	0.0382322	0.540307	0.589452	0.758354	-5.38535	NOTDEG	POSLFC	0.00251498	-0.0143227	0.0306307	0.0449534
ENSG00000249709	-0.0709787	4.67066	-1.94802	0.0524984	0.174991	-4.53085	NOTDEG	NEGLFC	-0.000999103	0.0129767	-0.0243361	-0.0373128
ENSG00000249738	0.0494658	-0.399178	0.349094	0.727304	0.849825	-5.35253	NOTDEG	POSLFC	0.00441506	-0.00422674	0.0188452	0.023072
ENSG00000249763	0.00321307	-1.94364	0.0109259	0.991291	0.996303	-5.16764	NOTDEG	POSLFC	-0.0526784	0.00751248	-0.153186	-0.160698
ENSG00000249773	-0.186528	1.68191	-2.93056	0.00368717	0.0340302	-1.95604	DEG	NEGLFC	-0.00854103	0.0398797	-0.0893946	-0.129274
ENSG00000249784	-0.184784	1.31249	-1.39505	0.164202	0.357341	-4.90207	NOTDEG	NEGLFC	0.0228806	0.0789553	-0.0707535	-0.149709
ENSG00000249786	-0.11569	-0.273533	-0.834709	0.404655	0.612413	-5.13558	NOTDEG	NEGLFC	-0.0177827	0.039552	-0.113521	-0.153073
ENSG00000249790	-0.127459	5.72726	-0.498948	0.618242	0.776903	-6.31744	NOTDEG	NEGLFC	-0.00623169	0.0199221	-0.0499036	-0.0698257
ENSG00000249806	-0.369213	0.835185	-2.50369	0.0129099	0.0724492	-2.92617	NOTDEG	NEGLFC	-0.0278526	0.0581186	-0.171408	-0.229527
ENSG00000249825	-0.00419526	1.29226	-0.0431082	0.965649	0.985268	-5.76212	NOTDEG	NEGLFC	-0.00433029	-0.00655436	-0.000616508	0.00593785
ENSG00000249846	-0.353617	-0.609918	-1.75347	0.0807117	0.229987	-4.15395	NOTDEG	NEGLFC	-0.0366174	0.061577	-0.200584	-0.262161
ENSG00000249850	0.081819	2.96321	1.40378	0.161588	0.354576	-5.1853	NOTDEG	POSLFC	-0.00642338	-0.0221589	0.019852	0.0420109
ENSG00000249855	-0.151673	-1.27645	-1.0079	0.314447	0.527803	-4.85094	NOTDEG	NEGLFC	0.00350406	0.0490413	-0.0725345	-0.121576
ENSG00000249859	-0.0610682	3.59966	-0.776077	0.438416	0.641128	-5.92876	NOTDEG	NEGLFC	-0.0101954	0.0079156	-0.0404373	-0.0483529
ENSG00000249863	0.171435	3.03853	2.70029	0.00738718	0.0511779	-2.69623	NOTDEG	POSLFC	-0.00674633	-0.0379538	0.0453643	0.0833181
ENSG00000249876	0.0872278	-1.03823	0.613129	0.540332	0.724491	-5.15144	NOTDEG	POSLFC	0.0227508	0.008882	0.0459092	0.0370272
ENSG00000249884	0.0180656	5.58976	0.538577	0.590644	0.759086	-6.2995	NOTDEG	POSLFC	0.000255673	-0.00335816	0.00629009	0.00964825
ENSG00000249898	-0.294879	0.900504	-2.38512	0.0177971	0.0890478	-3.17735	NOTDEG	NEGLFC	-0.0135535	0.038743	-0.100879	-0.139622
ENSG00000249915	0.050491	5.36024	2.05217	0.0411638	0.150782	-4.38224	NOTDEG	POSLFC	-0.00190395	-0.013037	0.0166862	0.0297232
ENSG00000249930	0.0105798	0.477443	0.0764922	0.939087	0.97215	-5.60633	NOTDEG	POSLFC	-0.000624704	-0.0219101	0.0349178	0.0568279
ENSG00000249937	0.531502	-2.28089	2.09507	0.0371413	0.141437	-3.6966	NOTDEG	POSLFC	-0.0285833	-0.122605	0.128415	0.25102
ENSG00000249947	0.312385	-0.52146	2.25344	0.0250727	0.110727	-3.38478	NOTDEG	POSLFC	-0.0155404	-0.0807936	0.0934201	0.174214
ENSG00000249967	0.106181	2.1335	1.32022	0.187934	0.387674	-5.13289	NOTDEG	POSLFC	-0.0028507	-0.0208147	0.0271457	0.0479604
ENSG00000249978	0.0401543	0.156692	0.321813	0.747856	0.86219	-5.49426	NOTDEG	POSLFC	-0.0406696	-0.00851522	-0.0943613	-0.0858461
ENSG00000249992	0.035643	2.22219	0.151247	0.879899	0.942123	-5.96915	NOTDEG	POSLFC	-0.0146359	0.00445	-0.0465057	-0.0509557
ENSG00000250011	0.140229	3.80391	2.27339	0.0238266	0.106906	-3.79018	NOTDEG	POSLFC	0.00218074	-0.0274748	0.0516999	0.0791748
ENSG00000250021	0.13172	4.80294	2.75454	0.00629663	0.046138	-2.73855	DEG	POSLFC	3.53527e-06	-0.0267261	0.0446371	0.0713632
ENSG00000250057	0.0752398	0.54725	0.688586	0.491703	0.685341	-5.4092	NOTDEG	POSLFC	-0.00258787	-0.0185004	0.0239831	0.0424835
ENSG00000250067	0.00571424	0.452949	0.0529808	0.957788	0.981651	-5.57372	NOTDEG	POSLFC	0.00705655	0.00735764	0.00655378	-0.000803858
ENSG00000250069	0.434911	2.14678	4.46758	1.18541e-05	0.00132487	3.04424	DEG	POSLFC	-0.00595587	-0.0941713	0.141347	0.235519
ENSG00000250075	-0.250342	0.331119	-2.47348	0.0140259	0.0765361	-2.96862	NOTDEG	NEGLFC	-0.0166786	0.0300625	-0.0947275	-0.12479
ENSG00000250091	0.166571	0.95028	1.62922	0.104489	0.27045	-4.50992	NOTDEG	POSLFC	-0.0216522	-0.0641569	0.0493226	0.11348
ENSG00000250130	0.103889	1.14454	1.35118	0.177822	0.375328	-4.92102	NOTDEG	POSLFC	-0.0054674	-0.0265002	0.0296533	0.0561535
ENSG00000250131	0.0663167	-0.981867	0.423803	0.672063	0.814689	-5.20743	NOTDEG	POSLFC	-0.00388675	-0.0107045	0.00749768	0.0182022
ENSG00000250132	0.255482	-1.08581	1.65098	0.0999607	0.263022	-4.26454	NOTDEG	POSLFC	-0.0207206	-0.0614437	0.0472793	0.108723
ENSG00000250135	0.0469552	3.76987	0.884284	0.377367	0.587316	-5.87756	NOTDEG	POSLFC	0.00600783	-0.00213369	0.0196026	0.0217363
ENSG00000250138	0.368221	3.45877	1.73341	0.08422	0.236175	-4.78081	NOTDEG	POSLFC	-0.020422	-0.0940804	0.102574	0.196654
ENSG00000250151	0.0959353	6.71211	2.90352	0.00400988	0.0354838	-2.40452	DEG	POSLFC	-1.06281e-05	-0.0209924	0.035025	0.0560175
ENSG00000250155	0.0449576	0.596717	0.401149	0.688643	0.824598	-5.54397	NOTDEG	POSLFC	0.00156635	0.00576317	-0.00544154	-0.0112047
ENSG00000250159	-0.176229	0.407542	-1.68836	0.0925522	0.250894	-4.35196	NOTDEG	NEGLFC	-0.0217249	0.0046905	-0.0658335	-0.070524
ENSG00000250170	0.144391	1.41905	1.91188	0.0570005	0.184279	-4.14079	NOTDEG	POSLFC	0.00376	-0.0373572	0.0724179	0.109775
ENSG00000250182	-0.205261	-0.477344	-1.40655	0.160767	0.353822	-4.58979	NOTDEG	NEGLFC	0.00516134	0.0502473	-0.0701236	-0.120371
ENSG00000250189	-0.112249	2.143	-0.773992	0.439645	0.642465	-5.67231	NOTDEG	NEGLFC	-0.0187068	0.0164613	-0.0774309	-0.0938922
ENSG00000250195	0.226212	0.0425268	1.89543	0.0591556	0.188966	-4.01578	NOTDEG	POSLFC	-0.0108524	-0.0695972	0.0872404	0.156838
ENSG00000250220	-0.0876015	-0.831826	-0.607286	0.544196	0.727119	-5.17423	NOTDEG	NEGLFC	-0.0245552	0.0112194	-0.084292	-0.0955114
ENSG00000250251	0.0301189	0.609696	0.248868	0.803661	0.897942	-5.60212	NOTDEG	POSLFC	-0.0198881	-0.00466186	-0.045313	-0.0406511
ENSG00000250254	0.24877	2.02771	3.2672	0.00123374	0.0172231	-1.05617	DEG	POSLFC	-0.00968033	-0.065148	0.0829401	0.148088
ENSG00000250264	0.11117	5.62729	1.3403	0.181329	0.379835	-5.56171	NOTDEG	POSLFC	-4.23031e-05	-0.0254449	0.0423752	0.06782
ENSG00000250274	-0.100712	-0.403022	-0.600199	0.548901	0.729548	-5.26852	NOTDEG	NEGLFC	-0.0146276	0.0407699	-0.107131	-0.147901
ENSG00000250280	0.268812	-0.0337397	1.99456	0.0471449	0.164228	-3.83844	NOTDEG	POSLFC	0.00530348	-0.0555758	0.10696	0.162536
ENSG00000250290	0.276453	0.196088	2.59279	0.0100642	0.0621162	-2.71778	NOTDEG	POSLFC	-0.0171935	-0.093817	0.110753	0.20457
ENSG00000250299	-0.270584	2.08665	-3.89429	0.000125555	0.00462185	0.940105	DEG	NEGLFC	-0.0133814	0.0611179	-0.137781	-0.198899
ENSG00000250302	-0.384536	0.482326	-4.23049	3.24394e-05	0.00226255	1.85116	DEG	NEGLFC	-0.0168233	0.0740292	-0.16853	-0.242559
ENSG00000250303	-0.00439044	2.39723	-0.0586564	0.953271	0.979719	-6.00038	NOTDEG	NEGLFC	0.00968542	0.0100242	0.00911978	-0.000904393
ENSG00000250305	0.056857	-1.40877	0.236291	0.813395	0.903947	-5.19409	NOTDEG	POSLFC	0.0318003	0.0200625	0.0514001	0.0313377
ENSG00000250312	-0.032462	3.84742	-0.369749	0.711873	0.839737	-6.1951	NOTDEG	NEGLFC	-0.00394779	0.00811616	-0.0240923	-0.0322085
ENSG00000250317	-0.103884	1.85097	-1.45529	0.146808	0.335516	-4.89672	NOTDEG	NEGLFC	0.00456031	0.0201796	-0.021521	-0.0417006
ENSG00000250318	0.146333	1.47947	2.08483	0.0380695	0.143558	-3.84499	NOTDEG	POSLFC	0.00946427	-0.0177643	0.0549309	0.0726952
ENSG00000250326	-0.117582	-0.476716	-0.819177	0.413443	0.619949	-5.11517	NOTDEG	NEGLFC	-0.0195704	0.00270557	-0.056767	-0.0594726
ENSG00000250334	-0.0599298	4.37497	-0.462006	0.644467	0.794518	-6.2262	NOTDEG	NEGLFC	-0.00988431	0.0137716	-0.0493852	-0.0631568
ENSG00000250348	-0.244984	-1.07496	-1.25471	0.210721	0.414734	-4.68681	NOTDEG	NEGLFC	-0.0178842	0.0205602	-0.0820791	-0.102639
ENSG00000250349	-0.0205942	1.09492	-0.150519	0.880473	0.9425	-5.72945	NOTDEG	NEGLFC	-0.0174907	0.0119922	-0.0667215	-0.0787137
ENSG00000250361	-0.0324601	5.26215	-0.238323	0.81182	0.903088	-6.37819	NOTDEG	NEGLFC	-0.0108819	0.00547842	-0.0382006	-0.043679
ENSG00000250424	0.35474	0.0716033	2.10881	0.0359268	0.13849	-3.6702	NOTDEG	POSLFC	-0.00209432	-0.0925823	0.149004	0.241586
ENSG00000250461	0.149405	2.28723	2.47497	0.0139692	0.0763654	-3.14349	NOTDEG	POSLFC	0.00498399	-0.0248826	0.0548556	0.0797382
ENSG00000250462	0.0656248	3.09394	1.28584	0.199653	0.401447	-5.34583	NOTDEG	POSLFC	-0.00260779	-0.00807493	0.00652131	0.0145962
ENSG00000250479	-0.0407042	1.18695	-0.471401	0.637753	0.789763	-5.63955	NOTDEG	NEGLFC	-0.0237339	-0.0130617	-0.0415544	-0.0284927
ENSG00000250506	0.0881724	1.68599	1.32982	0.184755	0.383976	-5.04558	NOTDEG	POSLFC	-0.0055438	-0.0263928	0.0292701	0.0556629
ENSG00000250510	-0.150592	0.997871	-0.886452	0.376201	0.586329	-5.37177	NOTDEG	NEGLFC	-0.0126905	0.0656946	-0.143579	-0.209274
ENSG00000250539	0.0686757	0.546498	0.632313	0.527743	0.71427	-5.43095	NOTDEG	POSLFC	-0.00927072	-0.0287653	0.0232816	0.0520469
ENSG00000250548	0.117387	1.45459	1.0181	0.309588	0.522518	-5.34341	NOTDEG	POSLFC	0.00934855	-0.00781579	0.0380098	0.0458256
ENSG00000250565	0.081324	1.56261	1.2002	0.231163	0.438759	-5.16479	NOTDEG	POSLFC	-0.00349313	-0.0149304	0.015605	0.0305354
ENSG00000250568	-0.0811474	-0.247048	-0.665548	0.506296	0.696368	-5.24697	NOTDEG	NEGLFC	-0.00611946	0.0263012	-0.0602559	-0.0865571
ENSG00000250569	-0.0151032	0.446475	-0.164122	0.869764	0.93606	-5.56213	NOTDEG	NEGLFC	0.0113429	0.0309412	-0.0213825	-0.0523238
ENSG00000250571	-0.0979955	1.4988	-1.27064	0.205003	0.407728	-5.07882	NOTDEG	NEGLFC	0.00646858	0.0348207	-0.0408741	-0.0756947
ENSG00000250574	0.236299	0.484527	2.04387	0.0419831	0.152633	-3.80672	NOTDEG	POSLFC	-0.0056154	-0.0527973	0.0731694	0.125967
ENSG00000250608	0.0851999	2.4443	0.851904	0.395059	0.603637	-5.68325	NOTDEG	POSLFC	0.00666729	-0.0289179	0.0660878	0.0950056
ENSG00000250616	0.158058	2.67527	1.14709	0.25241	0.462149	-5.47281	NOTDEG	POSLFC	-0.0143809	-0.0368644	0.0231624	0.0600268
ENSG00000250641	-0.0376837	2.69632	-0.27009	0.787307	0.886399	-6.0203	NOTDEG	NEGLFC	-0.00500657	0.000408689	-0.014049	-0.0144577
ENSG00000250644	0.0759934	6.41551	0.766724	0.443948	0.645398	-6.17367	NOTDEG	POSLFC	0.00133129	-0.0155197	0.0294692	0.0449889
ENSG00000250673	-0.255923	-1.41564	-1.09976	0.272464	0.483782	-4.77695	NOTDEG	NEGLFC	0.0118165	0.0732807	-0.0908173	-0.164098
ENSG00000250687	0.2835	0.376139	1.26195	0.208109	0.411449	-4.91296	NOTDEG	POSLFC	0.0189903	-0.0342498	0.107891	0.142141
ENSG00000250696	0.264269	1.74861	0.954828	0.34056	0.554052	-5.50747	NOTDEG	POSLFC	-0.196219	-0.126746	-0.312226	-0.18548
ENSG00000250709	-0.159414	-1.47137	-0.707231	0.480062	0.675817	-5.03008	NOTDEG	NEGLFC	-0.00192932	0.0512407	-0.0907131	-0.141954
ENSG00000250722	0.0484595	0.461116	0.294044	0.768961	0.875407	-5.55566	NOTDEG	POSLFC	0.0239678	0.0210386	0.0288589	0.00782032
ENSG00000250731	-0.454376	-1.33145	-2.64525	0.00866484	0.0569259	-2.77968	NOTDEG	NEGLFC	-0.0279914	0.081815	-0.211347	-0.293162
ENSG00000250741	-0.163627	0.312162	-1.79734	0.0734523	0.21638	-4.17225	NOTDEG	NEGLFC	-0.0199721	0.024389	-0.0940468	-0.118436
ENSG00000250764	0.194927	1.18039	2.69813	0.00743376	0.0514046	-2.50804	NOTDEG	POSLFC	-0.000439109	-0.036231	0.0593265	0.0955575
ENSG00000250771	-0.419515	0.715509	-1.96078	0.050982	0.172039	-3.96047	NOTDEG	NEGLFC	0.00314342	0.0697194	-0.108026	-0.177745
ENSG00000250802	-0.0101776	0.101507	-0.0868181	0.930884	0.96825	-5.51067	NOTDEG	NEGLFC	0.00802493	0.0136592	-0.00138327	-0.0150425
ENSG00000250820	-0.112672	-1.37821	-0.618792	0.5366	0.721207	-5.08686	NOTDEG	NEGLFC	-0.025223	-0.00509675	-0.05883	-0.0537333
ENSG00000250878	-0.0767688	0.749593	-0.734022	0.463603	0.661328	-5.41181	NOTDEG	NEGLFC	-0.00894492	0.0190391	-0.055673	-0.0747121
ENSG00000250903	0.0643077	4.1573	1.22034	0.22345	0.429898	-5.58501	NOTDEG	POSLFC	0.00227715	-0.0107313	0.0239989	0.0347302
ENSG00000250917	-0.0592574	0.711426	-0.527552	0.598264	0.763856	-5.50335	NOTDEG	NEGLFC	-0.0306028	0.0112839	-0.100546	-0.11183
ENSG00000250938	-0.305929	-0.417537	-2.37743	0.0181642	0.0904213	-3.16183	NOTDEG	NEGLFC	-0.000636401	0.103605	-0.1747	-0.278305
ENSG00000250950	-0.0570965	1.5821	-0.683655	0.494807	0.688013	-5.61752	NOTDEG	NEGLFC	0.0134071	0.0241707	-0.00456613	-0.0287368
ENSG00000250959	-0.0992322	0.925112	-1.23947	0.216299	0.420997	-5.0004	NOTDEG	NEGLFC	-0.00101911	0.0224735	-0.0402473	-0.0627208
ENSG00000250988	-0.227257	1.79973	-2.90282	0.00401858	0.0355201	-2.03459	DEG	NEGLFC	-0.00164432	0.0422791	-0.0749882	-0.117267
ENSG00000250995	0.170042	0.571379	1.60698	0.109283	0.2782	-4.52102	NOTDEG	POSLFC	-0.00531664	-0.0588531	0.0840791	0.142932
ENSG00000251002	-0.0232505	0.960615	-0.162898	0.870726	0.936835	-5.70163	NOTDEG	NEGLFC	-0.0315242	-0.0404827	-0.0165653	0.0239173
ENSG00000251013	-0.161086	0.0352807	-1.60522	0.109671	0.27873	-4.41677	NOTDEG	NEGLFC	-0.0159326	0.0326172	-0.0970016	-0.129619
ENSG00000251022	-0.155405	4.32644	-3.63762	0.000332344	0.00805299	-0.0552746	DEG	NEGLFC	-0.00134598	0.0338109	-0.0600513	-0.0938622
ENSG00000251023	0.089935	2.63505	1.29964	0.194885	0.396155	-5.25453	NOTDEG	POSLFC	0.00872589	-0.0162834	0.0504867	0.06677
ENSG00000251034	-0.213222	-0.824096	-1.25661	0.210033	0.413799	-4.7217	NOTDEG	NEGLFC	-0.0761602	0.0585899	-0.301167	-0.359757
ENSG00000251039	-1.14842	-2.15308	-3.79165	0.000186472	0.00585384	-0.54876	DEG	NEGLFC	-0.171733	-0.00608403	-0.448334	-0.44225
ENSG00000251073	-0.0973764	-0.593525	-0.524474	0.6004	0.765609	-5.24773	NOTDEG	NEGLFC	-0.0293209	-0.00785697	-0.0651616	-0.0573046
ENSG00000251079	0.0915949	3.05514	0.957085	0.339422	0.553012	-5.69836	NOTDEG	POSLFC	0.00256515	-0.0152229	0.0322678	0.0474907
ENSG00000251093	-0.0844178	1.26264	-0.821803	0.411949	0.618858	-5.46911	NOTDEG	NEGLFC	-0.00535577	0.0121342	-0.0345607	-0.0466948
ENSG00000251129	-0.115125	-3.12111	-0.261239	0.794117	0.891304	-4.97389	NOTDEG	NEGLFC	0.00587143	0.0537556	-0.074086	-0.127842
ENSG00000251131	0.016894	-0.635846	0.128814	0.897605	0.95207	-5.35263	NOTDEG	POSLFC	0.0124402	-0.00753663	0.0457977	0.0533343
ENSG00000251136	0.0397309	2.6204	0.550993	0.582116	0.753874	-5.90466	NOTDEG	POSLFC	-0.00366492	-0.0145236	0.014467	0.0289906
ENSG00000251139	0.214254	0.16221	1.36964	0.171991	0.36686	-4.77563	NOTDEG	POSLFC	0.0358882	-0.0210618	0.130984	0.152046
ENSG00000251143	0.00111787	-1.01686	0.00720463	0.994257	0.997375	-5.28869	NOTDEG	POSLFC	-0.0115595	0.00817579	-0.0445137	-0.0526895
ENSG00000251149	-0.338468	-0.487479	-1.81031	0.0714135	0.212773	-4.07652	NOTDEG	NEGLFC	-0.0180798	0.0496725	-0.131213	-0.180886
ENSG00000251179	-0.217802	0.321857	-1.52698	0.127994	0.307599	-4.57553	NOTDEG	NEGLFC	0.0181784	0.0337493	-0.0078219	-0.0415712
ENSG00000251184	-0.154854	1.56676	-2.2301	0.0266027	0.114915	-3.55917	NOTDEG	NEGLFC	-0.021952	0.034848	-0.116797	-0.151645
ENSG00000251192	-0.00529876	3.80937	-0.0903221	0.928101	0.967121	-6.26179	NOTDEG	NEGLFC	0.00141681	-7.98673e-05	0.00391597	0.00399584
ENSG00000251194	0.305715	2.94131	3.29382	0.00112694	0.0164787	-1.04304	DEG	POSLFC	0.0171692	-0.0409094	0.11415	0.155059
ENSG00000251201	0.0383598	4.92272	0.851803	0.395115	0.603637	-6.03734	NOTDEG	POSLFC	-0.00204366	-0.00842654	0.00861454	0.0170411
ENSG00000251215	0.196688	3.94984	3.31761	0.00103886	0.0157724	-1.06792	DEG	POSLFC	0.00127725	-0.0394187	0.0692317	0.10865
ENSG00000251230	0.16407	2.02363	1.32576	0.186095	0.385724	-5.13732	NOTDEG	POSLFC	-0.00899635	-0.0642233	0.0832222	0.147446
ENSG00000251247	-0.156436	2.52088	-2.7665	0.00607663	0.0453598	-2.4559	DEG	NEGLFC	-0.00545227	0.035037	-0.0730618	-0.108099
ENSG00000251259	0.0672551	2.38072	0.764093	0.445511	0.647062	-5.74308	NOTDEG	POSLFC	0.00591721	-0.00535896	0.0247463	0.0301053
ENSG00000251287	-0.208336	-0.79995	-1.00326	0.316679	0.530027	-4.91999	NOTDEG	NEGLFC	-0.0217533	0.0550197	-0.14995	-0.204969
ENSG00000251301	0.0965038	3.05927	0.798223	0.425476	0.629896	-5.82979	NOTDEG	POSLFC	-0.029518	-0.0399849	-0.0120403	0.0279445
ENSG00000251323	0.0198751	0.157258	0.190248	0.849264	0.924411	-5.51053	NOTDEG	POSLFC	0.00863464	0.0136809	0.000208298	-0.0134726
ENSG00000251349	0.0982196	1.71916	1.03522	0.301539	0.514764	-5.35661	NOTDEG	POSLFC	-0.000360793	-0.0239359	0.0390052	0.0629411
ENSG00000251357	-0.188792	1.63801	-2.34042	0.020026	0.0960553	-3.34243	NOTDEG	NEGLFC	-0.00788543	0.0366927	-0.0823226	-0.119015
ENSG00000251364	-0.114744	1.89681	-1.0049	0.315889	0.529325	-5.42364	NOTDEG	NEGLFC	0.000609339	0.0161983	-0.0254212	-0.0416195
ENSG00000251369	-0.254947	2.55736	-3.56923	0.000426964	0.0093699	-0.148728	DEG	NEGLFC	-0.0114725	0.0505297	-0.115004	-0.165534
ENSG00000251379	0.0590863	1.97529	0.473417	0.636317	0.788564	-5.827	NOTDEG	POSLFC	0.0123533	0.00490577	0.0247893	0.0198835
ENSG00000251380	-0.252862	-2.08245	-1.0478	0.295713	0.508232	-4.78272	NOTDEG	NEGLFC	-0.0707913	0.0107273	-0.206912	-0.217639
ENSG00000251429	0.0557217	0.322674	0.282533	0.777762	0.880941	-5.52188	NOTDEG	POSLFC	-0.031306	-0.0748544	0.0414117	0.116266
ENSG00000251432	-0.0277736	1.27604	-0.238959	0.811328	0.902811	-5.74142	NOTDEG	NEGLFC	-0.0238946	-0.0172916	-0.0349203	-0.0176287
ENSG00000251441	0.271025	3.8609	4.03498	7.20298e-05	0.00357224	1.3612	DEG	POSLFC	-0.00438168	-0.0641113	0.0953554	0.159467
ENSG00000251442	0.305582	2.47617	2.78479	0.00575393	0.043938	-2.42158	DEG	POSLFC	0.00129409	-0.0600685	0.103758	0.163827
ENSG00000251451	-0.079632	0.449107	-0.74898	0.454553	0.654235	-5.33117	NOTDEG	NEGLFC	0.00420723	0.0223642	-0.0261114	-0.0484756
ENSG00000251456	0.544099	-0.80288	2.38895	0.0176171	0.0886573	-3.13514	NOTDEG	POSLFC	-0.0443827	-0.200478	0.216267	0.416745
ENSG00000251467	0.214505	-0.310673	1.59713	0.111462	0.281124	-4.40335	NOTDEG	POSLFC	-0.00195585	-0.0460281	0.0716365	0.117665
ENSG00000251474	0.0456419	4.47499	1.37833	0.169298	0.363322	-5.4292	NOTDEG	POSLFC	0.000804597	-0.00772771	0.0150519	0.0227796
ENSG00000251485	-0.266256	-0.644983	-2.0246	0.0439401	0.157257	-3.76222	NOTDEG	NEGLFC	-0.0382426	0.04587	-0.178695	-0.224565
ENSG00000251503	-0.180754	0.716972	-1.92703	0.0550764	0.180472	-4.01611	NOTDEG	NEGLFC	0.00568235	0.0413306	-0.0538435	-0.095174
ENSG00000251513	-0.37828	0.803494	-2.1238	0.03464	0.13568	-3.66905	NOTDEG	NEGLFC	-0.0325124	0.0836807	-0.226533	-0.310214
ENSG00000251537	0.0351231	-0.119727	0.248625	0.803849	0.898029	-5.42328	NOTDEG	POSLFC	-0.0204091	-0.0156145	-0.0284152	-0.0128007
ENSG00000251546	0.397959	-1.3041	1.58617	0.113928	0.285173	-4.35241	NOTDEG	POSLFC	-0.155187	-0.190519	-0.0961901	0.0943286
ENSG00000251562	0.0921724	14.4805	2.27516	0.0237187	0.106705	-3.79165	NOTDEG	POSLFC	-0.000771869	-0.0207871	0.0326498	0.0534369
ENSG00000251569	-0.238949	-1.148	-1.41786	0.157439	0.349923	-4.51543	NOTDEG	NEGLFC	-0.0323036	0.0543481	-0.176996	-0.231344
ENSG00000251580	-0.178116	-0.527562	-1.21109	0.22697	0.433954	-4.78587	NOTDEG	NEGLFC	-0.0170728	0.0266215	-0.090034	-0.116655
ENSG00000251595	-0.250713	3.32166	-4.85355	2.10388e-06	0.000549766	4.63844	DEG	NEGLFC	-0.00135827	0.0518199	-0.0901557	-0.141976
ENSG00000251600	-0.0801551	1.5594	-0.750015	0.45393	0.654036	-5.56389	NOTDEG	NEGLFC	-0.0108639	0.0281303	-0.0759769	-0.104107
ENSG00000251615	0.0112952	0.277578	0.118604	0.905681	0.956431	-5.53343	NOTDEG	POSLFC	-0.01976	-0.0108221	-0.0346846	-0.0238625
ENSG00000251623	-0.147058	-0.0624005	-0.77425	0.439493	0.642394	-5.23268	NOTDEG	NEGLFC	0.0164277	0.0477426	-0.0358624	-0.0836051
ENSG00000251634	0.31382	2.51461	2.14419	0.0329541	0.131738	-3.88664	NOTDEG	POSLFC	0.0190605	-0.0433763	0.123318	0.166695
ENSG00000251636	0.315257	-2.85062	0.970961	0.332478	0.546318	-4.75108	NOTDEG	POSLFC	0.0256696	-0.0582201	0.16575	0.22397
ENSG00000251637	-0.238879	-1.16813	-1.23553	0.217758	0.422734	-4.71465	NOTDEG	NEGLFC	-0.0349584	0.00468384	-0.101154	-0.105837
ENSG00000251660	0.118789	4.89952	1.39315	0.164776	0.357966	-5.44899	NOTDEG	POSLFC	0.00120695	-0.0275064	0.0491529	0.0766593
ENSG00000251661	0.0409642	2.54052	0.460964	0.645213	0.794774	-5.93866	NOTDEG	POSLFC	0.00521709	0.00962972	-0.00215117	-0.0117809
ENSG00000251666	0.106333	0.323048	0.963105	0.336398	0.550467	-5.16189	NOTDEG	POSLFC	0.0114759	-0.0248454	0.0721256	0.096971
ENSG00000251669	-0.431075	-1.59398	-2.24353	0.025713	0.112406	-3.46218	NOTDEG	NEGLFC	-0.0288968	0.0410013	-0.145614	-0.186615
ENSG00000251682	0.244797	3.19938	4.28115	2.62548e-05	0.0020464	2.32295	DEG	POSLFC	-0.00354857	-0.053724	0.080235	0.133959
ENSG00000251703	-0.00129254	-0.723829	-0.0107605	0.991423	0.996303	-5.338	NOTDEG	NEGLFC	-0.0114899	-0.00582931	-0.020942	-0.0151127
ENSG00000251726	0.361895	0.837525	3.57351	0.000420371	0.00929576	-0.150336	DEG	POSLFC	-0.0140782	-0.093836	0.119102	0.212938
ENSG00000251728	0.0440189	1.41516	0.579394	0.562829	0.740442	-5.64034	NOTDEG	POSLFC	0.0188206	0.0192072	0.0181752	-0.00103201
ENSG00000251748	0.374099	0.446622	3.46339	0.000624511	0.0116098	-0.514944	DEG	POSLFC	-0.0162938	-0.114332	0.147411	0.261742
ENSG00000251791	-0.24091	4.20222	-2.47032	0.0141477	0.0769066	-3.37038	NOTDEG	NEGLFC	0.00199453	0.063442	-0.100611	-0.164053
ENSG00000251804	0.184504	-0.527391	1.29438	0.196693	0.398084	-4.7201	NOTDEG	POSLFC	0.00553628	-0.048	0.0949317	0.142932
ENSG00000251805	0.00234955	0.0563155	0.0223414	0.982193	0.991258	-5.49315	NOTDEG	POSLFC	0.00703262	0.00172049	0.0159029	0.0141824
ENSG00000251819	0.0905555	-0.678803	0.524077	0.600675	0.765776	-5.23823	NOTDEG	POSLFC	-0.0156517	-0.0444917	0.0325057	0.0769974
ENSG00000251867	-0.430123	-1.2647	-2.51102	0.0126514	0.0716845	-3.00676	NOTDEG	NEGLFC	-0.0167572	0.0846972	-0.186167	-0.270864
ENSG00000251988	0.168803	-0.67017	1.28788	0.198943	0.400672	-4.7049	NOTDEG	POSLFC	0.0155261	-0.00659307	0.0524608	0.0590539
ENSG00000251992	-0.234262	5.45776	-2.81416	0.00526784	0.0417919	-2.60704	DEG	NEGLFC	0.000931815	0.0518675	-0.0841211	-0.135989
ENSG00000252010	-0.20019	4.19335	-2.23296	0.0264109	0.114353	-3.89904	NOTDEG	NEGLFC	0.00781548	0.0592289	-0.0780352	-0.137264
ENSG00000252021	0.0699624	0.258162	0.814632	0.416036	0.62225	-5.26118	NOTDEG	POSLFC	0.00747264	0.00355038	0.0140221	0.0104717
ENSG00000252050	0.0186307	-0.615608	0.13782	0.89049	0.948195	-5.35873	NOTDEG	POSLFC	0.00322708	-0.000496547	0.00944484	0.00994138
ENSG00000252062	0.0745072	0.0984962	0.727948	0.467307	0.66472	-5.30908	NOTDEG	POSLFC	-0.0165761	-0.0233827	-0.00521035	0.0181723
ENSG00000252103	0.386487	-0.738237	2.75524	0.00628349	0.046138	-2.42521	DEG	POSLFC	-0.0454737	-0.167068	0.157567	0.324635
ENSG00000252106	0.0541264	-0.0619077	0.477669	0.633291	0.78679	-5.36064	NOTDEG	POSLFC	-0.0122524	-0.0152638	-0.00722397	0.00803981
ENSG00000252118	0.272303	1.37916	2.3166	0.0213104	0.0997668	-3.3835	NOTDEG	POSLFC	0.00777022	-0.0510155	0.105931	0.156947
ENSG00000252126	-0.0211544	-1.15244	-0.10664	0.915158	0.960934	-5.3174	NOTDEG	NEGLFC	0.0556166	0.079857	0.0151397	-0.0647173
ENSG00000252139	-0.180699	4.57503	-2.03616	0.0427579	0.15427	-4.34553	NOTDEG	NEGLFC	0.00315863	0.0439254	-0.0649141	-0.108839
ENSG00000252155	0.134325	-2.16789	0.903003	0.367368	0.578982	-5.03864	NOTDEG	POSLFC	-0.027925	-0.13326	0.147964	0.281224
ENSG00000252206	0.282061	-0.817462	1.75354	0.0806995	0.229987	-4.15711	NOTDEG	POSLFC	-0.00239925	-0.0810917	0.129002	0.210094
ENSG00000252213	-0.338465	-1.04465	-2.15468	0.032114	0.129835	-3.56589	NOTDEG	NEGLFC	0.0128727	0.115914	-0.159187	-0.275102
ENSG00000252222	0.363391	1.04437	3.8127	0.000172061	0.00555173	0.62373	DEG	POSLFC	-0.0276762	-0.124957	0.134765	0.259722
ENSG00000252233	0.347911	-0.0471103	2.44619	0.0151069	0.0804012	-3.02206	NOTDEG	POSLFC	-0.0118274	-0.108898	0.150263	0.259161
ENSG00000252274	0.0975288	-0.846269	0.661126	0.509123	0.698961	-5.15361	NOTDEG	POSLFC	-0.00858619	-0.0382107	0.0408812	0.0790919
ENSG00000252361	0.0674614	-0.426212	0.569995	0.569178	0.745227	-5.26392	NOTDEG	POSLFC	0.00660292	-0.0163045	0.044854	0.0611585
ENSG00000252391	0.163048	2.16192	2.4286	0.0158424	0.0830058	-3.22699	NOTDEG	POSLFC	1.1409e-05	-0.0342347	0.0571959	0.0914306
ENSG00000252414	0.178246	-0.567594	1.40292	0.161844	0.354864	-4.5937	NOTDEG	POSLFC	0.00585616	-0.0207646	0.0503079	0.0710725
ENSG00000252438	0.292288	1.42924	2.31462	0.0214206	0.100051	-3.39368	NOTDEG	POSLFC	-0.00903391	-0.0818645	0.112579	0.194444
ENSG00000252464	0.0991701	2.3818	1.55438	0.121321	0.297026	-4.8677	NOTDEG	POSLFC	0.0048243	-0.0140745	0.0363818	0.0504563
ENSG00000252481	-0.133695	7.79373	-1.67536	0.0950774	0.255093	-5.09883	NOTDEG	NEGLFC	-0.000863435	0.0283604	-0.0496618	-0.0780222
ENSG00000252498	0.0187702	2.26312	0.272344	0.785576	0.885952	-5.94212	NOTDEG	POSLFC	0.00282749	-0.00189385	0.0107112	0.0126051
ENSG00000252542	0.0126895	-0.451034	0.097891	0.922095	0.964591	-5.37928	NOTDEG	POSLFC	0.0148144	0.0127616	0.0182422	0.00548063
ENSG00000252549	0.145334	0.439808	1.63304	0.103683	0.268939	-4.43869	NOTDEG	POSLFC	0.000203055	-0.0280517	0.0473832	0.0754348
ENSG00000252558	0.00844484	-0.807468	0.044888	0.964231	0.984716	-5.31991	NOTDEG	POSLFC	0.000626584	0.00800118	-0.0116876	-0.0196888
ENSG00000252561	-0.319851	0.0687495	-2.74121	0.00655013	0.0473042	-2.3938	DEG	NEGLFC	-0.0202059	0.0619543	-0.157398	-0.219352
ENSG00000252577	0.32368	0.498673	3.99998	8.28288e-05	0.00382269	1.13016	DEG	POSLFC	0.00309189	-0.0622363	0.112178	0.174414
ENSG00000252620	0.206276	0.372855	1.79081	0.0744978	0.218502	-4.19735	NOTDEG	POSLFC	-0.0166039	-0.0726161	0.0769259	0.149542
ENSG00000252627	0.378195	-0.331349	2.81261	0.00529253	0.0418909	-2.2687	DEG	POSLFC	0.00944535	-0.0544977	0.116218	0.170716
ENSG00000252690	-0.143909	2.62314	-2.18007	0.0301576	0.1246	-3.80468	NOTDEG	NEGLFC	-0.00149513	0.0262462	-0.047818	-0.0740642
ENSG00000252699	0.0295916	1.23538	0.297541	0.766293	0.87339	-5.72442	NOTDEG	POSLFC	0.0250139	0.0279991	0.020029	-0.00797008
ENSG00000252759	-0.0241638	1.75897	-0.429479	0.667934	0.811856	-5.77982	NOTDEG	NEGLFC	0.00460424	0.0163398	-0.0149919	-0.0313316
ENSG00000252782	0.0761449	0.629769	0.960088	0.337911	0.551775	-5.21802	NOTDEG	POSLFC	0.00840993	-0.00837743	0.0364417	0.0448191
ENSG00000252835	-0.350177	8.12819	-3.62822	0.000344063	0.00819436	-0.176164	DEG	NEGLFC	-0.000610526	0.0761023	-0.128706	-0.204809
ENSG00000252859	0.168813	-0.322092	1.49902	0.135093	0.317464	-4.5185	NOTDEG	POSLFC	0.000453134	-0.0727298	0.122655	0.195385
ENSG00000252874	0.122001	-0.92118	0.759945	0.447982	0.649279	-5.08385	NOTDEG	POSLFC	-0.0126952	-0.0254679	0.00863282	0.0341007
ENSG00000252906	0.211521	1.90905	3.22648	0.00141545	0.0185851	-1.16485	DEG	POSLFC	0.0031064	-0.0389998	0.0734159	0.112416
ENSG00000252908	0.178551	2.2961	2.23187	0.0264843	0.11458	-3.67947	NOTDEG	POSLFC	0.0121221	-0.0177893	0.0620685	0.0798578
ENSG00000252914	0.136613	-0.307235	0.968972	0.333468	0.547217	-5.04445	NOTDEG	POSLFC	0.00399145	-0.0299895	0.0607333	0.0907228
ENSG00000252965	-0.00643669	-0.370363	-0.0558804	0.95548	0.98064	-5.39596	NOTDEG	NEGLFC	-0.0113329	-0.00436233	-0.0229726	-0.0186102
ENSG00000253008	0.267211	0.908113	2.6491	0.00856941	0.0565593	-2.61066	NOTDEG	POSLFC	-0.00108124	-0.0577724	0.0935824	0.151355
ENSG00000253043	0.140854	2.16459	2.00907	0.0455729	0.160591	-4.09026	NOTDEG	POSLFC	0.0127366	-0.019448	0.0664787	0.0859266
ENSG00000253047	0.224561	-0.649699	1.67195	0.0957493	0.255971	-4.26423	NOTDEG	POSLFC	0.0125193	-0.040701	0.101387	0.142088
ENSG00000253051	-0.0334167	1.29714	-0.355021	0.722864	0.847155	-5.7101	NOTDEG	NEGLFC	0.00333653	0.034937	-0.0494303	-0.0843672
ENSG00000253106	0.0235577	2.76238	0.392392	0.695093	0.82901	-6.00046	NOTDEG	POSLFC	-0.011461	-0.0334395	0.0252389	0.0586785
ENSG00000253115	0.0918825	-0.963033	0.629916	0.529308	0.715501	-5.17798	NOTDEG	POSLFC	0.00641363	-0.0416617	0.0866904	0.128352
ENSG00000253120	0.450655	-1.88071	1.68371	0.0934485	0.252402	-4.21305	NOTDEG	POSLFC	-0.179333	-0.204276	-0.137684	0.0665915
ENSG00000253154	0.241565	-0.303534	1.3004	0.194625	0.395713	-4.76246	NOTDEG	POSLFC	0.0259892	-0.00746244	0.0818471	0.0893096
ENSG00000253180	0.0426862	0.337066	0.521269	0.602627	0.767315	-5.45246	NOTDEG	POSLFC	-0.00490931	-0.0176376	0.0163446	0.0339822
ENSG00000253190	0.116531	-0.74084	0.744913	0.457004	0.656101	-5.10781	NOTDEG	POSLFC	0.0176807	0.00473023	0.0393054	0.0345752
ENSG00000253200	0.224989	2.5369	3.35038	0.000927952	0.0148288	-0.837484	DEG	POSLFC	-0.0172139	-0.0725243	0.075144	0.147668
ENSG00000253203	-0.224087	-1.05189	-1.32207	0.187319	0.387094	-4.61508	NOTDEG	NEGLFC	-0.00800057	0.0476673	-0.100955	-0.148623
ENSG00000253209	-0.040742	-2.68239	-0.173649	0.862278	0.931822	-5.06944	NOTDEG	NEGLFC	-0.131831	-0.0508023	-0.267133	-0.216331
ENSG00000253210	-0.0701259	1.76798	-0.810971	0.418131	0.623504	-5.57437	NOTDEG	NEGLFC	0.0103028	0.0109426	0.00923437	-0.00170826
ENSG00000253214	0.00497309	1.48508	0.0362506	0.971111	0.987355	-5.83399	NOTDEG	POSLFC	0.0315241	0.0114021	0.0651242	0.0537221
ENSG00000253234	-0.74117	-1.60077	-2.57685	0.010528	0.0639991	-2.85886	NOTDEG	NEGLFC	-0.248208	-0.170131	-0.37858	-0.208449
ENSG00000253239	0.321258	-1.73539	1.01376	0.311647	0.524538	-4.86731	NOTDEG	POSLFC	0.0250978	0.0337215	0.0106978	-0.0230237
ENSG00000253250	0.288586	2.0801	2.63223	0.0089949	0.0581247	-2.75206	NOTDEG	POSLFC	0.00335758	-0.0442049	0.082778	0.126983
ENSG00000253251	-0.0641129	2.42676	-1.04589	0.296593	0.50923	-5.48792	NOTDEG	NEGLFC	-0.00923572	-0.0027894	-0.0199998	-0.0172104
ENSG00000253276	0.141167	4.57636	1.80642	0.0720196	0.213926	-4.78042	NOTDEG	POSLFC	0.000847774	-0.0237532	0.0419267	0.0656799
ENSG00000253284	-0.266172	0.0699777	-1.81736	0.0703245	0.21078	-4.12493	NOTDEG	NEGLFC	-0.0183152	0.0822208	-0.186191	-0.268412
ENSG00000253305	0.128443	-1.08357	0.690882	0.490262	0.68417	-5.10871	NOTDEG	POSLFC	-0.0443105	-0.0795796	0.0145822	0.0941618
ENSG00000253307	0.102715	1.69092	1.28947	0.198392	0.400114	-5.09965	NOTDEG	POSLFC	-0.00533818	-0.0287396	0.0337377	0.0624773
ENSG00000253320	0.0788256	2.89922	1.03592	0.301211	0.514583	-5.60042	NOTDEG	POSLFC	0.0130734	0.00359444	0.0289015	0.025307
ENSG00000253352	0.0845579	7.45062	3.27462	0.00120306	0.0170125	-1.32201	DEG	POSLFC	7.98638e-05	-0.0186705	0.0313895	0.0500601
ENSG00000253372	0.000948341	3.24304	0.0165612	0.9868	0.994087	-6.16282	NOTDEG	POSLFC	-0.00146907	-0.00500411	0.00443379	0.0094379
ENSG00000253394	-0.247918	0.629277	-1.48891	0.137733	0.32148	-4.6514	NOTDEG	NEGLFC	-0.00549278	0.035294	-0.073599	-0.108893
ENSG00000253409	-0.429408	0.136537	-2.36905	0.0185721	0.0917181	-3.17358	NOTDEG	NEGLFC	-0.0171647	0.0649439	-0.154271	-0.219215
ENSG00000253430	0.231806	0.37069	2.42801	0.0158677	0.0830212	-3.06537	NOTDEG	POSLFC	0.0195078	-0.0215416	0.0880525	0.109594
ENSG00000253438	-0.276709	2.47777	-2.77609	0.00590541	0.0445559	-2.4259	DEG	NEGLFC	-0.0126825	0.0393927	-0.0996383	-0.139031
ENSG00000253451	0.28586	-2.00722	1.00455	0.316055	0.529409	-4.84411	NOTDEG	POSLFC	-0.0642663	-0.0778181	-0.0416373	0.0361808
ENSG00000253475	0.141884	1.70667	2.04179	0.0421911	0.152998	-3.95736	NOTDEG	POSLFC	0.000197107	-0.0359273	0.0605181	0.0964455
ENSG00000253476	0.0939024	0.119498	0.9349	0.350715	0.563882	-5.13904	NOTDEG	POSLFC	0.0001032	-0.0357383	0.0599518	0.0956901
ENSG00000253497	-0.385034	-0.783304	-1.19406	0.233552	0.441296	-4.80866	NOTDEG	NEGLFC	-0.169972	-0.0149049	-0.428906	-0.414001
ENSG00000253519	-0.207379	-0.900348	-1.24453	0.214436	0.418915	-4.74018	NOTDEG	NEGLFC	-0.0095672	0.0356352	-0.0850466	-0.120682
ENSG00000253520	0.177009	-0.637787	1.28136	0.20122	0.40333	-4.70312	NOTDEG	POSLFC	0.00159676	-0.0469471	0.0826559	0.129603
ENSG00000253521	0.0550829	-1.48994	0.275412	0.783221	0.884481	-5.22821	NOTDEG	POSLFC	-0.0523111	-0.106591	0.0383252	0.144916
ENSG00000253522	-0.100555	1.18931	-0.931006	0.352722	0.565765	-5.36744	NOTDEG	NEGLFC	-0.0307299	0.0131836	-0.104057	-0.117241
ENSG00000253532	0.0774115	0.786941	0.913229	0.361976	0.57429	-5.29012	NOTDEG	POSLFC	0.00169217	-0.00415981	0.0114639	0.0156237
ENSG00000253535	-0.663545	-0.925564	-2.97198	0.00323886	0.0314323	-2.05857	DEG	NEGLFC	-0.0247168	0.108271	-0.246782	-0.355053
ENSG00000253537	0.40374	-1.53875	2.15871	0.0317968	0.129002	-3.56987	NOTDEG	POSLFC	-0.0570103	-0.176431	0.1424	0.318831
ENSG00000253549	0.324617	1.17564	2.3474	0.0196626	0.0951734	-3.29974	NOTDEG	POSLFC	-0.00565876	-0.050716	0.0695784	0.120294
ENSG00000253558	0.134844	1.92984	2.25166	0.0251866	0.110997	-3.57624	NOTDEG	POSLFC	0.00667891	-0.0238287	0.0576209	0.0814496
ENSG00000253586	0.143563	0.438099	1.50122	0.134523	0.316485	-4.61801	NOTDEG	POSLFC	-0.00476629	-0.0444775	0.0615438	0.106021
ENSG00000253590	-0.954619	-2.86628	-2.98271	0.00313112	0.0307526	-2.56895	DEG	NEGLFC	-0.0263888	0.140273	-0.304682	-0.444954
ENSG00000253616	-0.174625	1.65853	-1.83736	0.0673094	0.204921	-4.31439	NOTDEG	NEGLFC	-0.00243847	0.0212993	-0.0420761	-0.0633754
ENSG00000253636	0.096835	1.396	1.25149	0.211889	0.415954	-5.07998	NOTDEG	POSLFC	-0.00785864	-0.0306469	0.0301935	0.0608404
ENSG00000253641	0.128888	0.917838	0.959263	0.338326	0.552112	-5.28059	NOTDEG	POSLFC	-0.0164802	-0.0507059	0.0406702	0.0913762
ENSG00000253669	-0.00504298	-1.21112	-0.0337351	0.973115	0.98835	-5.2577	NOTDEG	NEGLFC	-0.0363129	-0.035115	-0.038313	-0.003198
ENSG00000253683	-0.301004	-0.605899	-2.56868	0.0107729	0.0649982	-2.81982	NOTDEG	NEGLFC	0.014906	0.0855102	-0.10299	-0.1885
ENSG00000253704	-0.0448493	-0.718634	-0.381647	0.703038	0.833956	-5.26847	NOTDEG	NEGLFC	0.00588653	0.0119821	-0.00429198	-0.0162741
ENSG00000253710	-0.0522202	5.1729	-1.88201	0.0609628	0.192758	-4.68644	NOTDEG	NEGLFC	-0.00238528	0.0098713	-0.0228515	-0.0327228
ENSG00000253716	-0.253507	-0.00355359	-2.02077	0.0443383	0.157909	-3.79294	NOTDEG	NEGLFC	-0.00712781	0.0468502	-0.0972608	-0.144111
ENSG00000253719	-0.0951382	5.57349	-2.83066	0.00501152	0.0406741	-2.57062	DEG	NEGLFC	-0.00264001	0.0184532	-0.0378617	-0.0563148
ENSG00000253729	0.0629166	7.62446	0.947976	0.34403	0.557693	-6.02774	NOTDEG	POSLFC	0.000348662	-0.0137073	0.0238194	0.0375267
ENSG00000253731	0.0745978	-0.470715	0.49503	0.621001	0.778595	-5.30431	NOTDEG	POSLFC	-0.00906411	-0.0218806	0.0123371	0.0342177
ENSG00000253736	0.126224	0.287006	0.920516	0.358164	0.57047	-5.20276	NOTDEG	POSLFC	0.014351	-0.0119668	0.0582968	0.0702636
ENSG00000253738	-0.240121	4.02977	-3.96771	9.4134e-05	0.00407122	1.1197	DEG	NEGLFC	-0.00182975	0.0514727	-0.0908348	-0.142307
ENSG00000253755	-0.232232	1.89625	-0.71325	0.476337	0.672103	-5.65628	NOTDEG	NEGLFC	-0.322514	-0.265721	-0.417348	-0.151627
ENSG00000253767	0.0630807	-1.05003	0.378653	0.705257	0.835279	-5.24873	NOTDEG	POSLFC	-0.0122568	-0.0509612	0.052372	0.103333
ENSG00000253797	-0.0191958	4.61902	-0.564454	0.572936	0.747727	-6.19985	NOTDEG	NEGLFC	-0.00353835	0.0019934	-0.0127753	-0.0147687
ENSG00000253816	-0.019065	2.15384	-0.204907	0.837807	0.917257	-5.93026	NOTDEG	NEGLFC	-0.0108962	-0.0157367	-0.00281355	0.0129232
ENSG00000253818	-0.416196	-2.67567	-1.39963	0.162828	0.35595	-4.46699	NOTDEG	NEGLFC	-0.0453497	-0.0251053	-0.0791541	-0.0540488
ENSG00000253819	-0.18655	1.83492	-1.19606	0.232771	0.440498	-5.21971	NOTDEG	NEGLFC	0.0180563	0.0750445	-0.0771032	-0.152148
ENSG00000253838	0.0544037	-2.67507	0.181765	0.85591	0.928529	-5.05965	NOTDEG	POSLFC	-0.00677247	-0.0467551	0.059991	0.106746
ENSG00000253846	0.205743	-0.795094	1.23888	0.216516	0.421248	-4.74933	NOTDEG	POSLFC	-0.044737	-0.11486	0.0723553	0.187215
ENSG00000253861	0.176801	4.15212	4.14976	4.5257e-05	0.00273369	1.77742	DEG	POSLFC	-0.00489546	-0.0443575	0.0609986	0.105356
ENSG00000253873	0.0846566	-1.3988	0.448685	0.654036	0.801528	-5.14751	NOTDEG	POSLFC	-0.041802	-0.0725549	0.00954948	0.0821044
ENSG00000253878	0.0505252	-0.76931	0.327657	0.743437	0.859208	-5.26891	NOTDEG	POSLFC	-0.0124969	0.00366715	-0.0394877	-0.0431549
ENSG00000253882	0.0408217	-0.180462	0.272769	0.78525	0.885745	-5.39293	NOTDEG	POSLFC	0.00213408	0.0144571	-0.018443	-0.0329
ENSG00000253893	0.0157788	-1.51871	0.0642505	0.948821	0.976994	-5.20324	NOTDEG	POSLFC	-0.00411557	-0.0377716	0.0520836	0.0898552
ENSG00000253910	0.0899919	-1.48063	0.456747	0.648238	0.797531	-5.14778	NOTDEG	POSLFC	-0.0325348	-0.0655119	0.0225306	0.0880425
ENSG00000253924	-0.69472	-1.43754	-2.74362	0.00650364	0.0470477	-2.64247	DEG	NEGLFC	-0.0523599	0.102444	-0.310854	-0.413298
ENSG00000253948	-0.134036	0.234919	-1.31146	0.190871	0.39145	-4.80648	NOTDEG	NEGLFC	0.0214159	0.0508429	-0.0277214	-0.0785643
ENSG00000253953	0.0730449	-1.32745	0.399062	0.690178	0.825789	-5.20113	NOTDEG	POSLFC	-0.0245139	-0.0950871	0.09333	0.188417
ENSG00000253981	-0.198491	2.95357	-2.27454	0.0237561	0.106772	-3.67242	NOTDEG	NEGLFC	-0.00614174	0.0293003	-0.0653232	-0.0946235
ENSG00000253982	0.0720905	3.47653	0.635681	0.525549	0.713122	-6.01894	NOTDEG	POSLFC	0.00228876	-0.0142582	0.0299191	0.0441773
ENSG00000253986	0.386277	1.3774	2.88633	0.00422809	0.0366217	-2.06619	DEG	POSLFC	0.00107611	-0.0881699	0.1501	0.23827
ENSG00000253998	-0.321141	0.606513	-1.0645	0.2881	0.500152	-5.12743	NOTDEG	NEGLFC	-0.172295	-0.0285551	-0.412313	-0.383758
ENSG00000254004	-0.151855	3.68961	-2.76622	0.0060817	0.0453598	-2.58728	DEG	NEGLFC	-0.0135772	0.0193969	-0.0686376	-0.0880345
ENSG00000254006	-0.123122	-0.343348	-0.404772	0.685981	0.823675	-5.3701	NOTDEG	NEGLFC	-0.0206142	0.0133431	-0.0773167	-0.0906598
ENSG00000254017	0.286259	1.43591	3.03178	0.0026792	0.0278316	-1.68441	DEG	POSLFC	-0.00374119	-0.0683484	0.104141	0.172489
ENSG00000254030	-0.254504	-2.22699	-0.844067	0.399415	0.607107	-4.87114	NOTDEG	NEGLFC	-0.0958723	0.0135422	-0.278574	-0.292116
ENSG00000254087	0.141828	9.16624	3.6534	0.000313511	0.00779977	-0.0778459	DEG	POSLFC	0.000486803	-0.0309229	0.0529351	0.083858
ENSG00000254093	-0.179758	1.80029	-3.04405	0.00257594	0.0271851	-1.66151	DEG	NEGLFC	-0.0132063	0.0339588	-0.091963	-0.125922
ENSG00000254098	-0.408004	-1.23837	-1.49301	0.13666	0.319813	-4.44554	NOTDEG	NEGLFC	-0.193901	-0.0717261	-0.397909	-0.326183
ENSG00000254122	0.250538	-1.6918	1.2545	0.210798	0.414734	-4.64528	NOTDEG	POSLFC	-0.0404595	-0.107163	0.0709236	0.178087
ENSG00000254154	0.101802	-0.117147	0.73545	0.462735	0.6608	-5.24108	NOTDEG	POSLFC	0.00856916	0.00538367	0.0138883	0.00850466
ENSG00000254165	-0.00520619	0.810107	-0.0559651	0.955413	0.980625	-5.66145	NOTDEG	NEGLFC	0.0150471	0.0176915	0.0106313	-0.0070602
ENSG00000254206	0.054868	0.567251	0.393563	0.694229	0.828619	-5.53519	NOTDEG	POSLFC	-0.00713028	-0.026502	0.0252169	0.0517189
ENSG00000254228	0.200527	-3.49677	0.6284	0.530299	0.716214	-4.87766	NOTDEG	POSLFC	-0.0367451	-0.0342081	-0.0409814	-0.00677336
ENSG00000254272	0.0362505	0.164571	0.300951	0.763694	0.871586	-5.49183	NOTDEG	POSLFC	-0.0328945	-0.0489821	-0.00603129	0.0429508
ENSG00000254273	0.0947682	-0.434087	0.767278	0.443619	0.645324	-5.16046	NOTDEG	POSLFC	-0.00208594	-0.0199815	0.0277962	0.0477777
ENSG00000254275	0.0293981	-1.16093	0.13324	0.894108	0.950181	-5.27674	NOTDEG	POSLFC	-0.0140357	-0.0289063	0.0107952	0.0397015
ENSG00000254288	0.170829	1.30144	1.51372	0.131323	0.311923	-4.7629	NOTDEG	POSLFC	-0.0107521	-0.0674199	0.0838724	0.151292
ENSG00000254295	0.146052	-0.65237	0.905849	0.365863	0.577738	-5.04909	NOTDEG	POSLFC	0.0031198	-0.0125922	0.0293559	0.0419481
ENSG00000254325	0.293266	4.94575	4.98774	1.12431e-06	0.000455017	5.18213	DEG	POSLFC	-0.00146518	-0.0657897	0.105945	0.171734
ENSG00000254328	0.244328	0.141186	2.4607	0.0145235	0.0783756	-2.99324	NOTDEG	POSLFC	0.0188752	-0.0304624	0.10126	0.131722
ENSG00000254341	-0.187273	0.929705	-1.93005	0.054699	0.179552	-4.03611	NOTDEG	NEGLFC	-0.00579377	0.0332435	-0.0709787	-0.104222
ENSG00000254362	0.130945	0.300457	1.22257	0.222609	0.428952	-4.91142	NOTDEG	POSLFC	0.00667936	-0.0179773	0.0478514	0.0658287
ENSG00000254363	-0.186025	0.0604538	-1.29102	0.197854	0.399738	-4.8095	NOTDEG	NEGLFC	-0.0322208	0.0274417	-0.131846	-0.159288
ENSG00000254395	0.0699473	-0.217643	0.255603	0.798462	0.894449	-5.47186	NOTDEG	POSLFC	-0.224777	-0.139045	-0.367934	-0.228888
ENSG00000254396	-0.361367	-1.56088	-1.27478	0.203537	0.405914	-4.62367	NOTDEG	NEGLFC	0.00085763	0.0925837	-0.152308	-0.244891
ENSG00000254413	0.0891238	5.67547	2.06857	0.0395843	0.147065	-4.36668	NOTDEG	POSLFC	0.000302813	-0.0187498	0.032117	0.0508668
ENSG00000254415	0.114441	4.93235	0.32604	0.744659	0.860145	-6.33094	NOTDEG	POSLFC	-0.0171387	-0.0233167	-0.00682262	0.0164941
ENSG00000254419	0.207677	-0.0661454	1.85135	0.0652636	0.201284	-4.07007	NOTDEG	POSLFC	-0.00075612	-0.0447467	0.0726999	0.117447
ENSG00000254420	0.365739	-0.630762	1.33781	0.182138	0.380926	-4.72886	NOTDEG	POSLFC	0.035666	-0.0524932	0.182875	0.235368
ENSG00000254462	-0.0916233	2.67732	-1.69973	0.0903886	0.247233	-4.68873	NOTDEG	NEGLFC	-0.000589715	0.0313261	-0.0538831	-0.0852092
ENSG00000254463	-0.130589	1.01932	-1.50069	0.134661	0.31665	-4.69737	NOTDEG	NEGLFC	-0.00417003	0.0189176	-0.0427219	-0.0616395
ENSG00000254469	-0.137338	2.3506	-1.97945	0.0488304	0.1678	-4.15536	NOTDEG	NEGLFC	-0.00717135	0.0168295	-0.0472482	-0.0640777
ENSG00000254470	0.23713	5.90812	3.60047	0.000380979	0.00875873	-0.262414	DEG	POSLFC	-0.00168987	-0.0548707	0.087112	0.141983
ENSG00000254473	0.218124	0.0262387	1.09628	0.273981	0.485109	-5.00461	NOTDEG	POSLFC	0.00869591	-0.05774	0.119631	0.177371
ENSG00000254477	0.149145	1.63948	1.95328	0.0518687	0.173829	-4.11566	NOTDEG	POSLFC	-0.00292406	-0.0465677	0.0699525	0.11652
ENSG00000254481	-0.114368	0.436897	-0.696772	0.486574	0.681411	-5.37785	NOTDEG	NEGLFC	-0.0352429	-0.00245004	-0.0900009	-0.0875509
ENSG00000254483	-0.465845	-0.912888	-3.25169	0.00130023	0.0177507	-1.40128	DEG	NEGLFC	-0.022792	0.0670656	-0.172837	-0.239903
ENSG00000254484	0.216603	-0.537515	1.57013	0.117611	0.291328	-4.40854	NOTDEG	POSLFC	-0.0261942	-0.0837036	0.0698357	0.153539
ENSG00000254505	-0.0236286	4.75058	-0.725959	0.468523	0.665583	-6.11807	NOTDEG	NEGLFC	2.14652e-05	0.00512154	-0.0084947	-0.0136162
ENSG00000254528	-0.549133	-1.41495	-2.56907	0.0107611	0.0649481	-2.92248	NOTDEG	NEGLFC	-0.0328565	0.107033	-0.266445	-0.373478
ENSG00000254531	0.0601681	-0.988802	0.403569	0.686864	0.823864	-5.22292	NOTDEG	POSLFC	0.00849266	0.00838912	0.00866556	0.000276432
ENSG00000254536	0.00809903	2.00451	0.110844	0.911827	0.959184	-5.91813	NOTDEG	POSLFC	-0.0174456	-0.00847441	-0.0324259	-0.0239515
ENSG00000254554	0.262215	0.927381	2.53067	0.0119807	0.0694404	-2.88021	NOTDEG	POSLFC	-0.0122314	-0.0741676	0.0911902	0.165358
ENSG00000254556	-0.154786	1.79953	-1.65063	0.100032	0.263173	-4.61927	NOTDEG	NEGLFC	-0.018155	0.0187794	-0.0798284	-0.0986078
ENSG00000254577	-0.0847819	1.04048	-1.08925	0.277061	0.488233	-5.18012	NOTDEG	NEGLFC	-0.00227075	0.0243389	-0.0467038	-0.0710426
ENSG00000254612	-0.138217	-0.707614	-1.35281	0.177303	0.374608	-4.62218	NOTDEG	NEGLFC	0.0186478	0.0438674	-0.0234641	-0.0673315
ENSG00000254614	-0.189225	3.82029	-1.43215	0.153312	0.344191	-5.25889	NOTDEG	NEGLFC	-0.00502607	0.0390791	-0.0786733	-0.117752
ENSG00000254633	-0.28488	0.955156	-2.47409	0.0140027	0.0764993	-2.99767	NOTDEG	NEGLFC	-0.024401	0.0308494	-0.116659	-0.147508
ENSG00000254634	-0.0298495	3.15798	-0.425141	0.671089	0.814198	-6.06033	NOTDEG	NEGLFC	0.00281062	0.0172957	-0.0213768	-0.0386725
ENSG00000254635	-0.00845528	4.38958	-0.148445	0.882108	0.943434	-6.32681	NOTDEG	NEGLFC	-0.00121491	0.00169334	-0.00607114	-0.00776447
ENSG00000254641	-0.00298161	1.45949	-0.044342	0.964666	0.984847	-5.79779	NOTDEG	NEGLFC	-0.00501682	-0.00713994	-0.00147161	0.00566833
ENSG00000254673	-0.0105779	4.3677	-0.33192	0.74022	0.85743	-6.27902	NOTDEG	NEGLFC	-0.00163916	-0.00029114	-0.00389009	-0.00359895
ENSG00000254676	-0.103724	2.51216	-1.57357	0.116815	0.289947	-4.85731	NOTDEG	NEGLFC	0.0108565	0.0352125	-0.0298135	-0.065026
ENSG00000254681	-0.123608	-1.15446	-0.612742	0.540588	0.724686	-5.1536	NOTDEG	NEGLFC	-0.000732565	0.0619722	-0.105438	-0.16741
ENSG00000254682	-0.0476212	-0.198795	-0.351368	0.725599	0.848698	-5.3809	NOTDEG	NEGLFC	-0.0165665	0.00897699	-0.0592192	-0.0681962
ENSG00000254685	-0.000846354	4.52434	-0.0160196	0.987231	0.994359	-6.34976	NOTDEG	NEGLFC	0.00104479	0.00413832	-0.00412082	-0.00825914
ENSG00000254690	0.137316	-0.455288	1.1679	0.243927	0.452965	-4.85443	NOTDEG	POSLFC	-0.00348123	-0.0349379	0.0490454	0.0839833
ENSG00000254692	0.0594396	5.06699	1.81048	0.0713861	0.212725	-4.81322	NOTDEG	POSLFC	-0.00209207	-0.015029	0.0195102	0.0345393
ENSG00000254701	0.0205312	2.08677	0.223694	0.823173	0.909392	-5.91066	NOTDEG	POSLFC	-0.0107386	-0.0173133	0.000240042	0.0175534
ENSG00000254703	-0.187612	0.85357	-2.01033	0.0454387	0.16021	-3.88665	NOTDEG	NEGLFC	3.02892e-05	0.0343148	-0.0572184	-0.0915333
ENSG00000254708	0.35839	-0.477407	1.97376	0.0494773	0.168897	-3.85108	NOTDEG	POSLFC	-0.0168864	-0.103761	0.128178	0.231939
ENSG00000254709	-0.215551	4.96884	-0.854447	0.393651	0.602712	-5.97299	NOTDEG	NEGLFC	-0.0848203	-0.0514301	-0.140576	-0.0891456
ENSG00000254719	0.117678	-1.05379	0.765364	0.444756	0.646369	-5.07259	NOTDEG	POSLFC	0.00424029	-0.0383949	0.075433	0.113828
ENSG00000254732	-0.0848256	3.12777	-1.60171	0.110446	0.279724	-4.91377	NOTDEG	NEGLFC	-0.0063979	0.0303485	-0.0677574	-0.0981058
ENSG00000254750	-0.2793	0.361009	-1.93328	0.0542977	0.178614	-3.96436	NOTDEG	NEGLFC	-0.0107011	0.0688653	-0.143562	-0.212427
ENSG00000254765	0.317818	1.67955	4.23139	3.23176e-05	0.00226255	2.11845	DEG	POSLFC	-0.00479063	-0.0670709	0.0992057	0.166277
ENSG00000254772	-0.131096	8.05485	-2.3366	0.0202271	0.0965133	-3.81701	NOTDEG	NEGLFC	2.46218e-05	0.0285628	-0.0476288	-0.0761916
ENSG00000254777	-0.0209415	1.27561	-0.235256	0.814197	0.903947	-5.73509	NOTDEG	NEGLFC	0.000481552	0.000804557	-5.78066e-05	-0.000862364
ENSG00000254779	-0.0842617	-0.596381	-0.679206	0.497617	0.68946	-5.17663	NOTDEG	NEGLFC	-0.0152717	0.0160327	-0.0675441	-0.0835767
ENSG00000254783	0.153315	0.803342	1.84237	0.0665702	0.203573	-4.17301	NOTDEG	POSLFC	-0.00699246	-0.0482236	0.0618558	0.110079
ENSG00000254786	-0.137146	0.136045	-0.899185	0.369394	0.580449	-5.15064	NOTDEG	NEGLFC	-0.00332409	0.0127778	-0.0302111	-0.0429889
ENSG00000254788	-0.00457495	6.63294	-0.0832563	0.933712	0.969658	-6.46268	NOTDEG	NEGLFC	0.000443245	0.00174532	-0.00173097	-0.00347628
ENSG00000254789	-0.252614	3.23806	-1.3532	0.177178	0.374522	-5.29588	NOTDEG	NEGLFC	-0.0360571	-0.0296076	-0.0468264	-0.0172188
ENSG00000254791	0.0109663	1.55134	0.146707	0.883478	0.944029	-5.81962	NOTDEG	POSLFC	0.0135857	0.00662367	0.025211	0.0185873
ENSG00000254802	-0.275646	0.145906	-2.1334	0.0338373	0.133628	-3.60561	NOTDEG	NEGLFC	-0.0151466	0.0383059	-0.104402	-0.142708
ENSG00000254806	-0.0911155	1.92089	-1.27795	0.202418	0.404902	-5.14562	NOTDEG	NEGLFC	-0.0114575	0.00781413	-0.0436374	-0.0514516
ENSG00000254810	-0.172706	0.249574	-0.794128	0.427852	0.632404	-5.26079	NOTDEG	NEGLFC	-0.017248	0.0237345	-0.085681	-0.109416
ENSG00000254826	0.10552	1.79127	1.2699	0.205266	0.408002	-5.15822	NOTDEG	POSLFC	-0.00602383	-0.0266688	0.0284494	0.0551181
ENSG00000254837	-0.323159	-0.0966131	-2.97988	0.00315918	0.0309222	-1.87409	DEG	NEGLFC	-0.0323557	0.0478733	-0.166323	-0.214196
ENSG00000254838	-0.0334672	6.91836	-0.556445	0.57839	0.751356	-6.31164	NOTDEG	NEGLFC	-0.00172533	0.00504894	-0.0130371	-0.018086
ENSG00000254858	-0.176878	0.485469	-1.72154	0.0863536	0.24027	-4.3067	NOTDEG	NEGLFC	-0.0142264	0.0193098	-0.0702255	-0.0895353
ENSG00000254859	0.159885	0.327754	0.621368	0.534907	0.719781	-5.39848	NOTDEG	POSLFC	0.0262561	0.0217802	0.0337299	0.0119497
ENSG00000254860	0.0218026	1.15008	0.232766	0.816128	0.905058	-5.71326	NOTDEG	POSLFC	0.00941256	0.00103189	0.0234067	0.0223748
ENSG00000254870	0.0481885	6.17231	1.6829	0.093606	0.252625	-5.07836	NOTDEG	POSLFC	-0.000253464	-0.0102632	0.0164609	0.0267241
ENSG00000254876	-0.257443	1.82904	-2.51189	0.0126209	0.0716671	-2.99348	NOTDEG	NEGLFC	-0.023864	0.0204155	-0.0978024	-0.118218
ENSG00000254877	-0.140584	-1.04364	-0.77899	0.436701	0.639982	-5.01915	NOTDEG	NEGLFC	0.00596074	0.0319705	-0.0374706	-0.0694411
ENSG00000254887	-0.106095	1.17585	-1.20854	0.227947	0.435004	-5.08514	NOTDEG	NEGLFC	-0.0220677	0.0345262	-0.116569	-0.151095
ENSG00000254893	-0.096649	-0.776268	-0.952615	0.341678	0.55519	-4.96054	NOTDEG	NEGLFC	0.0111891	0.0316592	-0.0229923	-0.0546515
ENSG00000254901	0.126214	3.98485	2.12733	0.0343428	0.134906	-4.12283	NOTDEG	POSLFC	0.0011777	-0.0235428	0.0424563	0.065999
ENSG00000254911	-0.24635	6.48601	-2.26161	0.0245556	0.109147	-3.9822	NOTDEG	NEGLFC	0.0007668	0.0552787	-0.0902578	-0.145536
ENSG00000254912	-0.764795	-0.628463	-2.60211	0.00980165	0.061093	-2.75182	NOTDEG	NEGLFC	-0.0313135	0.145419	-0.326423	-0.471842
ENSG00000254929	0.0516822	3.0483	0.556623	0.578268	0.751251	-5.98627	NOTDEG	POSLFC	0.00366687	-0.00561058	0.0191585	0.0247691
ENSG00000254936	-0.176599	1.51252	-1.76074	0.0794689	0.227634	-4.40131	NOTDEG	NEGLFC	-0.00774524	0.0253852	-0.0630668	-0.088452
ENSG00000254952	0.275045	0.510247	2.27903	0.0234843	0.106191	-3.37224	NOTDEG	POSLFC	-0.0139695	-0.0690797	0.0780542	0.147134
ENSG00000254959	0.0228896	-0.91676	0.162883	0.870738	0.936835	-5.27117	NOTDEG	POSLFC	0.00497689	-0.00356035	0.0192325	0.0227928
ENSG00000254963	-0.376793	-1.45926	-1.93675	0.0538698	0.177711	-3.89001	NOTDEG	NEGLFC	-0.00134717	0.084727	-0.145075	-0.229802
ENSG00000254965	-0.193173	-0.819567	-1.26581	0.206726	0.409851	-4.70245	NOTDEG	NEGLFC	-0.0347993	0.03949	-0.158848	-0.198338
ENSG00000254979	0.0963699	3.48562	1.17574	0.240785	0.449877	-5.54237	NOTDEG	POSLFC	-0.0193682	-0.0367743	0.00969669	0.046471
ENSG00000254985	-0.00688291	1.26988	-0.0937799	0.925357	0.966266	-5.75213	NOTDEG	NEGLFC	0.0034255	0.00566304	-0.000310757	-0.00597379
ENSG00000254986	0.0538263	2.83209	0.828927	0.407913	0.615186	-5.75606	NOTDEG	POSLFC	-0.0154344	-0.0195718	-0.00852573	0.011046
ENSG00000254995	0.0546143	6.55152	1.67278	0.0955852	0.255706	-5.10363	NOTDEG	POSLFC	0.000391286	-0.0114815	0.0202167	0.0316982
ENSG00000254996	0.115499	7.53962	4.44351	1.31549e-05	0.00140266	2.84734	DEG	POSLFC	0.000152315	-0.0253913	0.0428054	0.0681968
ENSG00000254999	-0.0956123	6.32569	-1.85643	0.0645341	0.199883	-4.78553	NOTDEG	NEGLFC	0.000403547	0.0220873	-0.0358043	-0.0578916
ENSG00000255002	-0.459265	-1.35496	-1.5623	0.119444	0.294367	-4.34323	NOTDEG	NEGLFC	0.0292226	0.143095	-0.160922	-0.304016
ENSG00000255026	-0.305926	2.03238	-2.34237	0.0199236	0.0959116	-3.39514	NOTDEG	NEGLFC	0.0125008	0.0974446	-0.129339	-0.226784
ENSG00000255031	0.099783	4.92836	1.9673	0.0502214	0.170495	-4.52567	NOTDEG	POSLFC	0.00191414	-0.0189464	0.0367473	0.0556936
ENSG00000255036	-0.237173	2.72596	-2.75382	0.00631006	0.0461817	-2.51176	DEG	NEGLFC	-0.00940077	0.0380072	-0.0885632	-0.12657
ENSG00000255054	-0.00648292	3.05717	-0.106229	0.915483	0.961037	-6.12324	NOTDEG	NEGLFC	-0.00538739	0.00249831	-0.018555	-0.0210533
ENSG00000255072	-0.0635501	2.7955	-1.07971	0.281283	0.493069	-5.51633	NOTDEG	NEGLFC	-0.00892893	0.0133903	-0.0461979	-0.0595882
ENSG00000255073	0.032329	4.67964	0.984545	0.325772	0.538973	-5.89754	NOTDEG	POSLFC	-0.00175408	-0.0119838	0.0153276	0.0273115
ENSG00000255081	0.144873	0.717482	1.54752	0.122965	0.299589	-4.59905	NOTDEG	POSLFC	-0.000802696	-0.0494363	0.0804063	0.129843
ENSG00000255097	0.399725	2.60832	5.3682	1.77488e-07	0.00023521	6.88735	DEG	POSLFC	0.00526031	-0.0770444	0.142694	0.219738
ENSG00000255104	-0.287138	1.59382	-2.96347	0.00332664	0.0319292	-1.863	DEG	NEGLFC	-0.0230202	0.0435798	-0.13423	-0.177809
ENSG00000255112	-0.0585365	6.49011	-1.51474	0.131063	0.31167	-5.34647	NOTDEG	NEGLFC	6.49202e-05	0.0134272	-0.0222475	-0.0356747
ENSG00000255121	-0.081384	0.436526	-0.745664	0.45655	0.655899	-5.3393	NOTDEG	NEGLFC	-0.0252657	0.00790624	-0.0806567	-0.0885629
ENSG00000255135	-0.332796	0.687836	-4.10222	5.49313e-05	0.00306048	1.47726	DEG	NEGLFC	0.00477215	0.0683811	-0.101443	-0.169824
ENSG00000255142	0.12443	-0.202392	1.10493	0.270222	0.481643	-4.94821	NOTDEG	POSLFC	-0.0057218	-0.0155217	0.0106422	0.026164
ENSG00000255150	0.12372	2.07735	1.77028	0.0778638	0.224597	-4.4816	NOTDEG	POSLFC	-0.0140872	-0.0433087	0.0347071	0.0780158
ENSG00000255152	0.046625	2.35496	0.653459	0.514043	0.703477	-5.7922	NOTDEG	POSLFC	-0.0137358	-0.0163338	-0.00939753	0.00693628
ENSG00000255154	-0.0912561	3.16783	-2.45263	0.0148456	0.0794664	-3.29455	NOTDEG	NEGLFC	-0.00425702	0.0181625	-0.0416934	-0.059856
ENSG00000255163	0.069219	3.85968	0.935783	0.350262	0.563462	-5.85163	NOTDEG	POSLFC	-0.00205479	-0.0192292	0.0266233	0.0458526
ENSG00000255185	-0.101878	3.1023	-1.82349	0.0693878	0.209054	-4.55121	NOTDEG	NEGLFC	-0.00281717	0.0300579	-0.0577123	-0.0877702
ENSG00000255186	0.0192264	-0.136635	0.132246	0.894893	0.950695	-5.49011	NOTDEG	POSLFC	-0.0713165	-0.00880533	-0.175698	-0.166893
ENSG00000255197	0.0331633	3.40277	0.483007	0.629501	0.784572	-6.09443	NOTDEG	POSLFC	0.00416282	-0.00802676	0.0245171	0.0325439
ENSG00000255198	-0.319745	1.58817	-2.91275	0.00389687	0.0350497	-1.99799	DEG	NEGLFC	0.0124058	0.0848909	-0.108631	-0.193521
ENSG00000255200	0.049385	1.19179	0.390057	0.696817	0.830051	-5.66746	NOTDEG	POSLFC	-0.0256622	-0.0391445	-0.00314922	0.0359953
ENSG00000255221	0.275746	2.77959	1.4136	0.158685	0.351533	-5.14551	NOTDEG	POSLFC	0.00862995	-0.0788155	0.154647	0.233463
ENSG00000255240	-0.131185	2.23334	-1.11169	0.26731	0.478111	-5.37225	NOTDEG	NEGLFC	0.000885407	0.0215338	-0.0335936	-0.0551274
ENSG00000255245	0.011164	-0.320079	0.0820813	0.934646	0.97014	-5.4193	NOTDEG	POSLFC	-0.00623553	-0.0114607	0.00248957	0.0139503
ENSG00000255274	-0.465682	-1.35211	-2.51837	0.0123967	0.0709867	-2.97613	NOTDEG	NEGLFC	-0.0495051	0.0471128	-0.210839	-0.257952
ENSG00000255275	-0.0308358	1.67778	-0.380694	0.703744	0.834178	-5.7819	NOTDEG	NEGLFC	-0.01701	0.00455466	-0.0530189	-0.0575736
ENSG00000255284	0.11925	0.811931	1.331	0.184366	0.38334	-4.88443	NOTDEG	POSLFC	-0.00270315	-0.0420496	0.062998	0.105048
ENSG00000255292	-0.0733429	4.40327	-1.54286	0.124092	0.301385	-5.18272	NOTDEG	NEGLFC	-0.00152668	0.0181011	-0.0343015	-0.0524026
ENSG00000255299	0.120786	-1.00462	0.78497	0.433193	0.637101	-5.05823	NOTDEG	POSLFC	-0.0254399	-0.0631562	0.0375393	0.100696
ENSG00000255302	-0.133178	5.64395	-2.64462	0.00868064	0.0569451	-3.06021	NOTDEG	NEGLFC	-0.000289894	0.0309012	-0.0523731	-0.0832742
ENSG00000255310	-0.119877	2.2884	-1.51029	0.132196	0.313235	-4.90645	NOTDEG	NEGLFC	-0.0200259	-0.00192123	-0.0502572	-0.0483359
ENSG00000255314	0.306773	-0.32442	2.38848	0.0176388	0.0886603	-3.13542	NOTDEG	POSLFC	0.0128736	-0.0384321	0.0985445	0.136977
ENSG00000255325	0.00749579	0.435018	0.0455731	0.963686	0.984595	-5.58191	NOTDEG	POSLFC	-0.00176476	0.0123961	-0.0254108	-0.0378069
ENSG00000255328	0.0692674	2.59254	0.365615	0.714952	0.841545	-6.00156	NOTDEG	POSLFC	0.00191691	-0.0377094	0.0680854	0.105795
ENSG00000255330	-0.122617	0.74924	-1.02579	0.305954	0.519061	-5.19526	NOTDEG	NEGLFC	-0.0328167	-0.0161457	-0.060654	-0.0445083
ENSG00000255339	-0.110962	4.54036	-2.88317	0.00426945	0.036774	-2.3671	DEG	NEGLFC	-0.00215612	0.0227271	-0.0437064	-0.0664336
ENSG00000255343	-0.277565	-0.61724	-2.19719	0.0288978	0.121464	-3.48332	NOTDEG	NEGLFC	-0.000349643	0.0469134	-0.07927	-0.126183
ENSG00000255358	0.00755815	1.12986	0.0841653	0.93299	0.969409	-5.72614	NOTDEG	POSLFC	-0.000785948	-0.00559243	0.00723996	0.0128324
ENSG00000255363	-0.0149184	-0.345219	-0.0771192	0.938589	0.972021	-5.40638	NOTDEG	NEGLFC	0.00437091	0.0111304	-0.00691622	-0.0180467
ENSG00000255364	0.0984954	0.241381	0.665821	0.506122	0.696231	-5.35321	NOTDEG	POSLFC	0.00465311	-0.00344414	0.018174	0.0216181
ENSG00000255367	0.306745	0.303954	1.91791	0.0562278	0.182792	-4.00913	NOTDEG	POSLFC	-0.0102296	-0.0924038	0.126986	0.21939
ENSG00000255374	0.0729105	0.383613	0.472955	0.636646	0.788866	-5.47703	NOTDEG	POSLFC	-0.0098327	0.00752813	-0.038822	-0.0463501
ENSG00000255389	-0.014292	0.589718	-0.13027	0.896454	0.951319	-5.59538	NOTDEG	NEGLFC	0.01299	0.0505574	-0.0497406	-0.100298
ENSG00000255398	0.0193308	5.63101	0.196171	0.844631	0.921736	-6.41898	NOTDEG	POSLFC	-0.0103459	-0.0187106	0.00362143	0.022332
ENSG00000255409	0.120919	0.376378	1.16249	0.246112	0.455336	-4.99268	NOTDEG	POSLFC	0.00410152	-0.0208078	0.0456953	0.0665031
ENSG00000255422	-0.584534	-1.26748	-2.13584	0.0336356	0.133085	-3.6025	NOTDEG	NEGLFC	-0.0668011	0.0970375	-0.340381	-0.437418
ENSG00000255423	0.222225	3.03136	3.7669	0.000204876	0.00621088	0.471101	DEG	POSLFC	0.00388572	-0.0394939	0.0763215	0.115815
ENSG00000255432	-0.199736	3.02579	-3.27536	0.00120004	0.0169957	-1.10021	DEG	NEGLFC	-0.00522651	0.0401459	-0.0809899	-0.121136
ENSG00000255439	-0.00165072	2.63583	-0.029449	0.976529	0.989814	-6.04627	NOTDEG	NEGLFC	-0.00434983	-0.00168285	-0.00880319	-0.00712034
ENSG00000255441	0.111091	-1.35962	0.604404	0.546107	0.7284	-5.09522	NOTDEG	POSLFC	-0.0159602	-0.0390621	0.0226157	0.0616778
ENSG00000255448	-0.103607	1.50842	-1.41212	0.159121	0.351984	-4.89689	NOTDEG	NEGLFC	-0.0250025	-0.00276069	-0.0621421	-0.0593814
ENSG00000255449	-0.188844	-0.821561	-1.23118	0.219379	0.424903	-4.7352	NOTDEG	NEGLFC	0.00594472	0.0815905	-0.120369	-0.20196
ENSG00000255455	-0.0361537	3.33679	-0.867084	0.386703	0.596079	-5.81638	NOTDEG	NEGLFC	0.000131282	0.00894194	-0.0145809	-0.0235228
ENSG00000255468	-0.349732	-1.07925	-2.22047	0.0272571	0.116682	-3.46285	NOTDEG	NEGLFC	-0.028028	0.071922	-0.194926	-0.266848
ENSG00000255508	-0.130838	8.07692	-2.36445	0.018799	0.0924648	-3.75403	NOTDEG	NEGLFC	3.32314e-05	0.0285138	-0.047524	-0.0760378
ENSG00000255513	0.166601	-0.37724	1.20315	0.230024	0.437572	-4.83346	NOTDEG	POSLFC	-0.0139259	-0.0621271	0.0665611	0.128688
ENSG00000255517	0.105527	-0.583654	0.843828	0.399549	0.60726	-5.08357	NOTDEG	POSLFC	-0.0180282	-0.014411	-0.0240684	-0.00965738
ENSG00000255526	-0.12898	5.31127	-2.10268	0.0364646	0.139663	-4.27771	NOTDEG	NEGLFC	0.00067791	0.0304415	-0.0490216	-0.079463
ENSG00000255529	-0.141016	4.40092	-3.34972	0.000930067	0.0148371	-0.987538	DEG	NEGLFC	-0.0126087	0.0208806	-0.0685294	-0.08941
ENSG00000255559	-0.0641088	0.00544437	-0.610084	0.542344	0.725944	-5.31626	NOTDEG	NEGLFC	-0.00565758	0.0270087	-0.0602041	-0.0872128
ENSG00000255561	-0.231777	1.20351	-2.595	0.0100014	0.061859	-2.74437	NOTDEG	NEGLFC	-0.0163829	0.0372071	-0.105868	-0.143075
ENSG00000255571	-0.109919	-0.236378	-0.68127	0.496313	0.688818	-5.26748	NOTDEG	NEGLFC	-0.061963	-0.0101978	-0.148401	-0.138203
ENSG00000255587	0.0898062	3.02909	0.657709	0.511313	0.701221	-5.93078	NOTDEG	POSLFC	-0.00157793	-0.00539055	0.00478843	0.010179
ENSG00000255624	-0.168308	-0.0201366	-1.33729	0.182309	0.381157	-4.73945	NOTDEG	NEGLFC	-0.0206112	-0.00976878	-0.038716	-0.0289473
ENSG00000255639	-0.0676589	3.93989	-1.44189	0.150547	0.34058	-5.26376	NOTDEG	NEGLFC	-0.0103237	0.00914192	-0.0428275	-0.0519694
ENSG00000255641	-0.248787	2.23615	-1.38416	0.167508	0.361279	-5.06919	NOTDEG	NEGLFC	-0.0737625	0.0459751	-0.273702	-0.319677
ENSG00000255663	-0.0231334	3.87977	-0.394641	0.693434	0.828149	-6.19749	NOTDEG	NEGLFC	0.00745313	0.0110825	0.00139284	-0.00968963
ENSG00000255670	0.352118	-0.50193	2.52078	0.012314	0.0706218	-2.8894	NOTDEG	POSLFC	0.000311711	-0.063389	0.10668	0.170069
ENSG00000255717	-0.23759	4.8294	-3.84135	0.000154128	0.00522769	0.619856	DEG	NEGLFC	-0.00126882	0.0522312	-0.0906038	-0.142835
ENSG00000255723	0.0233711	5.2359	0.492147	0.623035	0.779971	-6.30007	NOTDEG	POSLFC	-0.00107201	-0.0050112	0.0055057	0.0105169
ENSG00000255730	-0.0872869	4.37605	-1.50929	0.13245	0.313498	-5.23411	NOTDEG	NEGLFC	-0.000275733	0.0190532	-0.0325514	-0.0516045
ENSG00000255733	-0.449982	2.37876	-3.39357	0.000798583	0.0134692	-0.687526	DEG	NEGLFC	-0.0527288	0.049946	-0.224176	-0.274122
ENSG00000255760	0.122533	1.73869	0.878996	0.380223	0.589738	-5.52939	NOTDEG	POSLFC	0.00343671	-0.0305363	0.0601653	0.0907016
ENSG00000255767	-0.0303755	1.06808	-0.463974	0.643058	0.793495	-5.61247	NOTDEG	NEGLFC	-0.0055618	0.00406648	-0.0216392	-0.0257057
ENSG00000255769	-0.559963	-1.19687	-2.91484	0.00387178	0.0350235	-2.23144	DEG	NEGLFC	-0.0387837	0.0863534	-0.247739	-0.334092
ENSG00000255776	0.0604831	0.414678	0.358128	0.720541	0.845288	-5.55998	NOTDEG	POSLFC	-0.0689118	-0.0321742	-0.130257	-0.0980823
ENSG00000255786	0.377383	-1.34132	2.11744	0.0351809	0.136843	-3.62496	NOTDEG	POSLFC	-0.0101153	-0.0743415	0.0971303	0.171472
ENSG00000255801	0.101113	4.08185	0.588985	0.556388	0.735284	-6.14232	NOTDEG	POSLFC	0.0059553	-0.0206192	0.0503297	0.0709489
ENSG00000255819	-0.287623	5.50083	-2.45201	0.0148704	0.0795478	-3.50355	NOTDEG	NEGLFC	-0.0242473	0.0567716	-0.159534	-0.216305
ENSG00000255823	0.476641	-0.194164	2.47043	0.0141431	0.0769043	-2.97341	NOTDEG	POSLFC	0.0103141	-0.0909652	0.179431	0.270397
ENSG00000255833	-0.245725	-1.06033	-1.19572	0.232904	0.440566	-4.78225	NOTDEG	NEGLFC	-0.138967	-0.0457017	-0.294703	-0.249002
ENSG00000255835	-0.0914746	3.2207	-1.34339	0.180327	0.378613	-5.29311	NOTDEG	NEGLFC	-0.00327555	0.0248096	-0.0501725	-0.0749821
ENSG00000255837	-0.187175	1.08261	-1.6177	0.106952	0.274527	-4.5481	NOTDEG	NEGLFC	0.00310977	0.022536	-0.0293284	-0.0518644
ENSG00000255847	-0.0515317	-0.299702	-0.377931	0.705793	0.835753	-5.38582	NOTDEG	NEGLFC	-0.0284932	-0.00924543	-0.0606334	-0.051388
ENSG00000255857	-0.0372474	-0.612142	-0.295807	0.767616	0.874414	-5.32517	NOTDEG	NEGLFC	-0.018572	-0.00462234	-0.0418653	-0.0372429
ENSG00000255863	-0.00467873	3.88891	-0.111711	0.911139	0.958809	-6.25829	NOTDEG	NEGLFC	-0.00559442	-0.00504105	-0.00651845	-0.0014774
ENSG00000255872	-0.129024	4.13527	-2.66414	0.00820553	0.054996	-2.90119	NOTDEG	NEGLFC	4.34458e-05	0.0279672	-0.0465839	-0.0745511
ENSG00000255882	-0.259264	-1.35123	-1.30536	0.192937	0.393894	-4.6087	NOTDEG	NEGLFC	-0.00860767	0.0630036	-0.128185	-0.191188
ENSG00000255893	-0.0792928	0.801155	-0.726144	0.46841	0.665524	-5.42201	NOTDEG	NEGLFC	-0.0200502	0.024095	-0.0937644	-0.117859
ENSG00000255987	-0.167416	1.83365	-1.55863	0.120313	0.295494	-4.76994	NOTDEG	NEGLFC	-0.0495755	-0.0117491	-0.112738	-0.100989
ENSG00000256006	0.226088	-0.932591	1.56173	0.119579	0.29451	-4.37871	NOTDEG	POSLFC	0.02125	-0.0273016	0.102322	0.129624
ENSG00000256019	-0.046717	-0.264893	-0.345362	0.730104	0.851551	-5.39823	NOTDEG	NEGLFC	-0.0204936	-0.0185144	-0.0237985	-0.0052841
ENSG00000256020	-0.0540755	0.941099	-0.267254	0.789488	0.887988	-5.66664	NOTDEG	NEGLFC	0.0148344	0.0340017	-0.0171713	-0.051173
ENSG00000256028	-0.147074	4.14694	-2.78729	0.00571093	0.0437649	-2.59099	DEG	NEGLFC	0.000542566	0.037472	-0.0611227	-0.0985947
ENSG00000256029	0.0117499	2.15312	0.0970195	0.922786	0.965046	-5.95653	NOTDEG	POSLFC	0.00481248	0.0205744	-0.021507	-0.0420814
ENSG00000256039	-0.124602	2.17284	-0.664987	0.506654	0.696604	-5.76247	NOTDEG	NEGLFC	-0.0633999	0.0157226	-0.19552	-0.211242
ENSG00000256043	0.00368959	3.54615	0.0538749	0.957077	0.981416	-6.20807	NOTDEG	POSLFC	-0.0189019	-0.0107935	-0.0324414	-0.0216479
ENSG00000256050	-0.284826	-1.31455	-0.90044	0.368727	0.579944	-4.91845	NOTDEG	NEGLFC	-0.00602599	0.0668107	-0.127649	-0.19446
ENSG00000256053	0.111201	3.40222	2.13959	0.0333283	0.132463	-4.01562	NOTDEG	POSLFC	-0.00275795	-0.0270946	0.0378796	0.0649742
ENSG00000256060	-0.21993	0.989026	-2.36641	0.0187021	0.0920859	-3.22088	NOTDEG	NEGLFC	0.000723334	0.0522152	-0.0852584	-0.137474
ENSG00000256061	0.0746492	-0.00856404	0.487063	0.626628	0.782422	-5.39581	NOTDEG	POSLFC	0.000768986	0.0181141	-0.0281941	-0.0463082
ENSG00000256087	-0.140662	3.57373	-3.05755	0.00246659	0.0264524	-1.78657	DEG	NEGLFC	0.000951745	0.0322601	-0.0513273	-0.0835874
ENSG00000256092	-0.150149	-0.686222	-1.11088	0.267654	0.478491	-4.85103	NOTDEG	NEGLFC	-0.00962233	0.025783	-0.0687425	-0.0945255
ENSG00000256100	-0.098817	4.12035	-1.52245	0.129123	0.309011	-5.1815	NOTDEG	NEGLFC	0.00666891	0.0279373	-0.0288454	-0.0567827
ENSG00000256128	-0.097431	1.3332	-0.604065	0.546332	0.72845	-5.63447	NOTDEG	NEGLFC	-0.0320916	0.018939	-0.117303	-0.136242
ENSG00000256139	-0.063788	-0.967398	-0.385238	0.700379	0.832371	-5.2419	NOTDEG	NEGLFC	-0.0397989	-0.00881329	-0.091539	-0.0827257
ENSG00000256150	-0.248131	-0.820735	-2.05689	0.0407043	0.14969	-3.71094	NOTDEG	NEGLFC	-0.02272	0.0506114	-0.145169	-0.195781
ENSG00000256185	-0.0368339	1.8555	-0.538888	0.59043	0.758919	-5.74529	NOTDEG	NEGLFC	-0.00629491	-0.00463629	-0.00906447	-0.00442818
ENSG00000256188	-0.0904623	2.55175	-1.20408	0.229666	0.437294	-5.34627	NOTDEG	NEGLFC	-0.0126913	-0.00793007	-0.0206416	-0.0127115
ENSG00000256206	-0.0455412	5.63778	-1.31528	0.189585	0.389995	-5.59184	NOTDEG	NEGLFC	-0.00131671	0.00931411	-0.0190682	-0.0283823
ENSG00000256223	-0.214452	2.01192	-2.40053	0.0170812	0.0868239	-3.25475	NOTDEG	NEGLFC	-0.0262684	0.0157734	-0.0964704	-0.112244
ENSG00000256229	-0.0955225	4.42445	-1.14097	0.254943	0.464815	-5.70885	NOTDEG	NEGLFC	0.00253723	0.026052	-0.036728	-0.06278
ENSG00000256235	0.0133164	3.90651	0.14914	0.88156	0.943174	-6.26044	NOTDEG	POSLFC	-0.0013624	-0.0104723	0.0138494	0.0243216
ENSG00000256262	-0.0804383	-0.139042	-0.690146	0.490724	0.684541	-5.26445	NOTDEG	NEGLFC	-0.0213075	-0.00163481	-0.0541571	-0.0525223
ENSG00000256269	0.088105	3.88213	0.728681	0.466859	0.664235	-6.01761	NOTDEG	POSLFC	0.0123653	0.000443373	0.0322728	0.0318294
ENSG00000256274	-0.0486074	1.39773	-0.371197	0.710796	0.839107	-5.72088	NOTDEG	NEGLFC	-0.0102923	0.00636247	-0.0381027	-0.0444651
ENSG00000256280	0.13462	-0.670569	1.00566	0.315523	0.528855	-4.96829	NOTDEG	POSLFC	-0.0117192	-0.0520339	0.0555988	0.107633
ENSG00000256294	-0.178904	2.94314	-3.62533	0.000347749	0.0082318	0.00936282	DEG	NEGLFC	-0.0110551	0.0355583	-0.0888908	-0.124449
ENSG00000256299	-0.0396124	-0.478847	-0.253716	0.799917	0.895538	-5.3558	NOTDEG	NEGLFC	0.00888635	0.0251139	-0.0182106	-0.0433245
ENSG00000256325	0.325842	1.14351	3.49516	0.000557657	0.0109066	-0.366251	DEG	POSLFC	0.0099966	-0.0551441	0.118769	0.173913
ENSG00000256349	0.0481778	2.479	0.941511	0.347325	0.560732	-5.59601	NOTDEG	POSLFC	-0.00148173	-0.0121216	0.0162848	0.0284064
ENSG00000256351	-0.0474248	-0.528527	-0.359047	0.719854	0.844877	-5.31659	NOTDEG	NEGLFC	0.0072688	0.0132631	-0.00274055	-0.0160037
ENSG00000256357	-0.112123	-0.548976	-0.780349	0.435902	0.639324	-5.16644	NOTDEG	NEGLFC	-0.0180141	-0.0579892	0.0487368	0.106726
ENSG00000256361	-0.0106229	0.975025	-0.1285	0.897854	0.95226	-5.69073	NOTDEG	NEGLFC	0.0178714	0.0290822	-0.000848458	-0.0299306
ENSG00000256372	0.128256	-0.509806	0.721041	0.471538	0.66777	-5.19735	NOTDEG	POSLFC	0.00464832	-0.0361361	0.0727506	0.108887
ENSG00000256393	-0.23275	0.676219	-2.13007	0.0341142	0.134435	-3.6533	NOTDEG	NEGLFC	0.0129065	0.0670852	-0.0775618	-0.144647
ENSG00000256407	-0.230071	-0.40779	-1.83312	0.0679395	0.205995	-4.05667	NOTDEG	NEGLFC	-0.03053	0.0500015	-0.165002	-0.215004
ENSG00000256427	-0.063558	1.21544	-0.379716	0.704469	0.834633	-5.7278	NOTDEG	NEGLFC	-0.0452157	-0.010727	-0.102805	-0.0920781
ENSG00000256433	0.180863	1.48591	1.83458	0.0677219	0.205637	-4.30297	NOTDEG	POSLFC	-0.015905	-0.0673408	0.0699831	0.137324
ENSG00000256436	-0.0516777	1.59786	-0.62306	0.533796	0.718792	-5.64494	NOTDEG	NEGLFC	-0.00301438	0.0105484	-0.0256617	-0.0362101
ENSG00000256448	0.21798	3.45165	3.64795	0.000319906	0.00788632	0.0342	DEG	POSLFC	-0.00204659	-0.0500763	0.0781539	0.12823
ENSG00000256464	0.0478817	0.645255	0.691006	0.490184	0.68417	-5.41894	NOTDEG	POSLFC	-0.0058811	-0.0156656	0.0104571	0.0261227
ENSG00000256500	0.116661	5.76098	3.67412	0.000290312	0.00743945	-0.00885161	DEG	POSLFC	-0.000131846	-0.0257543	0.0426528	0.0684071
ENSG00000256514	0.0100827	4.03563	0.224064	0.822885	0.909316	-6.27813	NOTDEG	POSLFC	0.00495758	0.00191054	0.0100456	0.00813502
ENSG00000256525	-0.113005	3.69115	-2.27538	0.0237051	0.106705	-3.75944	NOTDEG	NEGLFC	-0.00856482	0.0167788	-0.0508839	-0.0676627
ENSG00000256537	-0.0864407	3.53974	-1.72626	0.0855004	0.238468	-4.78052	NOTDEG	NEGLFC	0.00380422	0.0214691	-0.0256928	-0.0471618
ENSG00000256553	-0.506439	-1.10905	-2.7286	0.00679837	0.0485719	-2.56195	DEG	NEGLFC	-0.0375935	0.0872647	-0.246083	-0.333348
ENSG00000256566	-0.123326	3.83281	-2.48066	0.0137534	0.0754913	-3.31274	NOTDEG	NEGLFC	-0.001292	0.0250798	-0.0453279	-0.0704077
ENSG00000256576	-0.333041	-0.932758	-2.17751	0.0303501	0.125102	-3.52276	NOTDEG	NEGLFC	-0.0271458	0.0636234	-0.178713	-0.242337
ENSG00000256581	0.0901479	1.65733	1.02496	0.306345	0.519383	-5.38935	NOTDEG	POSLFC	-0.0157197	-0.0421048	0.0283383	0.0704431
ENSG00000256582	-0.0895322	-0.442769	-0.629637	0.52949	0.715643	-5.25393	NOTDEG	NEGLFC	-0.0296222	-0.0293333	-0.0301045	-0.000771169
ENSG00000256588	0.0111885	1.06058	0.125392	0.900311	0.953873	-5.72015	NOTDEG	POSLFC	0.0106774	-0.00503586	0.0369155	0.0419514
ENSG00000256591	0.0575274	4.89259	2.12966	0.0341481	0.134512	-4.19756	NOTDEG	POSLFC	0.000915065	-0.0113774	0.0214411	0.0328185
ENSG00000256594	-0.125415	5.87428	-2.38584	0.017763	0.0889271	-3.69029	NOTDEG	NEGLFC	-0.000531869	0.0267113	-0.0460228	-0.0727341
ENSG00000256625	-0.0945139	-0.216994	-0.704811	0.481565	0.677285	-5.22622	NOTDEG	NEGLFC	-0.00261921	0.0102538	-0.0241147	-0.0343685
ENSG00000256628	-0.0550512	1.19326	-0.834229	0.404925	0.612619	-5.42854	NOTDEG	NEGLFC	-0.00437168	0.00835261	-0.0256188	-0.0339714
ENSG00000256632	-0.0691647	-0.39928	-0.53675	0.591903	0.760119	-5.27905	NOTDEG	NEGLFC	-0.0318122	-0.00232614	-0.0810483	-0.0787222
ENSG00000256646	-0.0621893	5.76796	-1.43923	0.151299	0.341781	-5.43253	NOTDEG	NEGLFC	-0.000230455	0.0127889	-0.0219704	-0.0347593
ENSG00000256660	0.110431	3.51542	0.580856	0.561846	0.739873	-6.04573	NOTDEG	POSLFC	0.00225288	-0.0172923	0.0348896	0.0521818
ENSG00000256664	0.161918	4.45258	2.66525	0.00817924	0.0549021	-2.93678	NOTDEG	POSLFC	0.000689331	-0.0321793	0.0555737	0.0877529
ENSG00000256667	-0.0860248	2.15073	-0.671393	0.502572	0.693302	-5.7494	NOTDEG	NEGLFC	-0.0348945	-0.0015024	-0.0906529	-0.0891505
ENSG00000256673	-0.42215	-1.3172	-2.06174	0.0402356	0.148751	-3.72106	NOTDEG	NEGLFC	-0.0572289	0.0639433	-0.259564	-0.323507
ENSG00000256682	-0.14929	0.296684	-1.21108	0.226976	0.433954	-4.92559	NOTDEG	NEGLFC	-0.00422439	0.0342109	-0.068404	-0.102615
ENSG00000256683	-0.0467084	4.82223	-1.40483	0.161276	0.35432	-5.42455	NOTDEG	NEGLFC	-0.000450526	0.00949769	-0.0170622	-0.0265599
ENSG00000256690	0.144671	-0.806817	1.14574	0.252966	0.462886	-4.81815	NOTDEG	POSLFC	-0.0142929	-0.0403763	0.0292614	0.0696377
ENSG00000256706	-0.194633	0.575563	-1.71169	0.088157	0.243204	-4.34849	NOTDEG	NEGLFC	0.020384	0.0578066	-0.0421045	-0.0999111
ENSG00000256708	-0.252121	-1.83382	-0.97965	0.328178	0.541554	-4.82231	NOTDEG	NEGLFC	-0.0427482	0.0533593	-0.20323	-0.256589
ENSG00000256712	-0.0306952	0.572527	-0.303833	0.761501	0.87028	-5.57124	NOTDEG	NEGLFC	-0.0104018	5.98478e-06	-0.0277808	-0.0277868
ENSG00000256720	-0.131829	0.458896	-0.82815	0.408352	0.615577	-5.33271	NOTDEG	NEGLFC	-0.0561768	0.0195548	-0.182634	-0.202189
ENSG00000256742	-0.0961023	-1.07879	-0.611753	0.541241	0.72529	-5.14142	NOTDEG	NEGLFC	-0.0218397	-0.00851993	-0.0440813	-0.0355614
ENSG00000256751	0.240459	1.60421	2.64029	0.00878934	0.0573579	-2.68588	NOTDEG	POSLFC	-0.0117886	-0.0707895	0.0867319	0.157521
ENSG00000256771	-0.229353	3.40779	-3.59524	0.000388328	0.00886181	-0.119683	DEG	NEGLFC	-0.00311967	0.040764	-0.0763971	-0.117161
ENSG00000256806	0.00578533	-0.728284	0.0453595	0.963856	0.984603	-5.33496	NOTDEG	POSLFC	0.00797262	-0.0108863	0.0394635	0.0503499
ENSG00000256812	0.158024	1.53335	1.89028	0.0598426	0.190265	-4.20563	NOTDEG	POSLFC	0.00258969	-0.0323188	0.0608803	0.0931991
ENSG00000256813	0.000415824	-1.30783	0.0017367	0.998616	0.999262	-5.28352	NOTDEG	POSLFC	-0.0363443	0.0286546	-0.14488	-0.173535
ENSG00000256825	-0.169192	2.11037	-3.21571	0.0014675	0.0190795	-1.19991	DEG	NEGLFC	-0.00701586	0.0309596	-0.0704277	-0.101387
ENSG00000256826	0.291201	-0.937351	1.61234	0.108112	0.276389	-4.32434	NOTDEG	POSLFC	0.00997045	-0.0130628	0.0484316	0.0614943
ENSG00000256861	-0.0633249	4.66166	-2.20016	0.0286838	0.120838	-4.02544	NOTDEG	NEGLFC	-0.00283269	0.0140596	-0.0310397	-0.0450993
ENSG00000256862	-0.554789	-0.466831	-3.22304	0.00143186	0.0187079	-1.34934	DEG	NEGLFC	-0.0599965	0.052783	-0.248317	-0.3011
ENSG00000256937	-0.0731322	0.0260564	-0.403598	0.686844	0.823864	-5.48952	NOTDEG	NEGLFC	-0.0650234	-0.0382858	-0.10967	-0.0713843
ENSG00000256950	0.114675	3.89937	2.56152	0.0109916	0.0656222	-3.14216	NOTDEG	POSLFC	0.00663568	-0.0183685	0.0483879	0.0667564
ENSG00000256966	-0.25535	3.01637	-4.52999	9.03044e-06	0.0011493	3.30367	DEG	NEGLFC	-0.0127854	0.0523192	-0.121498	-0.173817
ENSG00000256973	-0.0195213	1.69871	-0.218155	0.827481	0.911762	-5.8286	NOTDEG	NEGLFC	0.00733516	0.00677742	0.00826648	0.00148906
ENSG00000256981	-0.0840702	1.7152	-1.07749	0.282269	0.493922	-5.31837	NOTDEG	NEGLFC	-0.00299031	0.00898736	-0.0229908	-0.0319781
ENSG00000257017	-0.0729533	3.51323	-0.317078	0.751442	0.864968	-6.155	NOTDEG	NEGLFC	0.00132421	0.0220054	-0.0332095	-0.055215
ENSG00000257027	-0.0509623	5.59106	-0.91571	0.360676	0.573158	-6.02505	NOTDEG	NEGLFC	0.000156041	0.0106519	-0.0173701	-0.028022
ENSG00000257052	0.106744	-0.300837	0.713498	0.476184	0.671938	-5.21929	NOTDEG	POSLFC	1.1889e-05	-0.0275015	0.0459541	0.0734556
ENSG00000257065	-0.0221341	2.53604	-0.353769	0.723801	0.84775	-5.95941	NOTDEG	NEGLFC	-0.00982723	0.00590649	-0.0360996	-0.0420061
ENSG00000257093	-0.137624	5.25616	-2.21408	0.0276993	0.117922	-4.02874	NOTDEG	NEGLFC	-0.0100075	0.0219217	-0.0633234	-0.0852452
ENSG00000257094	0.261	0.882447	2.5612	0.0110015	0.0656307	-2.81059	NOTDEG	POSLFC	0.00139829	-0.0303839	0.0544685	0.0848524
ENSG00000257103	0.0133763	7.31265	0.395258	0.69298	0.827926	-6.39332	NOTDEG	POSLFC	-0.00015716	-0.00314672	0.00483484	0.00798155
ENSG00000257108	0.00651492	-1.33569	0.0414435	0.966974	0.985588	-5.23484	NOTDEG	POSLFC	-0.00627151	0.00421574	-0.0237832	-0.027999
ENSG00000257122	0.18396	2.95292	3.24407	0.00133411	0.0179392	-1.19227	DEG	POSLFC	0.00311722	-0.0376016	0.0711099	0.108711
ENSG00000257135	-0.190846	0.240428	-1.88087	0.0611182	0.193107	-4.0344	NOTDEG	NEGLFC	-0.0111951	0.0441477	-0.103607	-0.147755
ENSG00000257167	-0.143621	0.852842	-1.79312	0.0741275	0.217769	-4.24025	NOTDEG	NEGLFC	-0.0137203	0.0312269	-0.0887736	-0.120001
ENSG00000257169	0.264186	1.18195	3.28514	0.0011608	0.0167337	-0.97953	DEG	POSLFC	-0.00813932	-0.0662181	0.0888413	0.155059
ENSG00000257176	0.0594651	2.3864	0.623708	0.533371	0.718429	-5.82348	NOTDEG	POSLFC	0.0064452	-0.00121965	0.0192441	0.0204637
ENSG00000257210	0.277338	-1.05065	1.49146	0.137065	0.320435	-4.45541	NOTDEG	POSLFC	0.0171655	-0.0246891	0.0870548	0.111744
ENSG00000257218	-0.0565671	4.04541	-1.44433	0.149862	0.339861	-5.27619	NOTDEG	NEGLFC	-0.00463715	0.00985862	-0.0288424	-0.038701
ENSG00000257221	-0.0164244	1.6034	-0.139717	0.888992	0.947501	-5.81412	NOTDEG	NEGLFC	0.019687	0.011854	0.0327667	0.0209127
ENSG00000257242	0.0416476	4.11203	0.766571	0.444038	0.645479	-6.0179	NOTDEG	POSLFC	0.000840983	-0.00266671	0.00669816	0.00936487
ENSG00000257246	0.242827	0.633723	2.40151	0.0170369	0.0866944	-3.13323	NOTDEG	POSLFC	-0.00513379	-0.0543873	0.0771102	0.131497
ENSG00000257252	0.20471	-0.65487	1.02237	0.307565	0.520549	-4.9706	NOTDEG	POSLFC	0.00446597	-0.0255115	0.0545226	0.0800341
ENSG00000257258	0.304369	-0.820847	1.64585	0.101015	0.264872	-4.29459	NOTDEG	POSLFC	0.0276451	-0.0147109	0.0983716	0.113082
ENSG00000257261	0.0415361	1.87708	0.447594	0.654822	0.802279	-5.78705	NOTDEG	POSLFC	-0.0028805	-0.0134731	0.0148071	0.0282802
ENSG00000257267	-0.0224607	5.53176	-0.411313	0.681185	0.820624	-6.35151	NOTDEG	NEGLFC	0.00126555	0.00514542	-0.00521311	-0.0103585
ENSG00000257275	-0.812625	-0.633532	-2.72964	0.00677753	0.0484748	-2.50849	DEG	NEGLFC	-0.0861428	0.10417	-0.403929	-0.508099
ENSG00000257285	-0.0572021	0.0388181	-0.423433	0.672333	0.81484	-5.41715	NOTDEG	NEGLFC	-0.00814799	-0.00976079	-0.00545492	0.00430586
ENSG00000257298	-0.506954	-1.15012	-3.02929	0.00270061	0.0280226	-1.95173	DEG	NEGLFC	-0.035389	0.0781833	-0.225033	-0.303217
ENSG00000257315	0.0898396	8.26706	3.25086	0.0013039	0.0177746	-1.38929	DEG	POSLFC	0.000109517	-0.0198302	0.0334051	0.0532353
ENSG00000257322	0.0206858	1.06491	0.161182	0.872076	0.937519	-5.71939	NOTDEG	POSLFC	0.0361747	0.0427708	0.0251605	-0.0176103
ENSG00000257335	0.16874	9.47052	2.31742	0.0212653	0.0996526	-3.83355	NOTDEG	POSLFC	-0.00123377	-0.0390068	0.06184	0.100847
ENSG00000257341	-0.0517083	4.44601	-0.432489	0.665748	0.81042	-6.24596	NOTDEG	NEGLFC	-0.00145362	0.0154075	-0.0296086	-0.0450161
ENSG00000257354	0.104564	3.0795	2.05472	0.0409153	0.150198	-4.1338	NOTDEG	POSLFC	0.00023856	-0.0207537	0.0352916	0.0560453
ENSG00000257365	0.0248072	3.47667	0.421107	0.674028	0.815968	-6.1198	NOTDEG	POSLFC	0.00182626	0.000732387	0.00365282	0.00292043
ENSG00000257379	0.248108	8.26154	3.51065	0.000527561	0.01057	-0.565405	DEG	POSLFC	9.50799e-05	-0.0548665	0.0918706	0.146737
ENSG00000257390	-0.0650009	5.08805	-1.86382	0.0634851	0.197723	-4.71805	NOTDEG	NEGLFC	-0.000860005	0.0141969	-0.0260022	-0.0401991
ENSG00000257411	0.0189004	4.63974	0.232462	0.816364	0.905066	-6.33752	NOTDEG	POSLFC	0.00109283	-0.00294253	0.00783114	0.0107737
ENSG00000257433	0.0492294	3.04271	0.683856	0.494681	0.687889	-5.9149	NOTDEG	POSLFC	0.00250827	-0.0114027	0.025737	0.0371397
ENSG00000257475	0.0813812	0.536682	0.944408	0.345846	0.559268	-5.21918	NOTDEG	POSLFC	0.0115166	-0.00948173	0.0465798	0.0560615
ENSG00000257489	-0.16554	-0.0574347	-1.31855	0.188492	0.388602	-4.74255	NOTDEG	NEGLFC	-0.0160001	0.0179627	-0.0727116	-0.0906744
ENSG00000257497	-0.0770071	-0.782412	-0.558496	0.576991	0.75048	-5.20108	NOTDEG	NEGLFC	-0.0106261	-0.00123581	-0.0263062	-0.0250704
ENSG00000257509	0.101462	1.07695	1.20584	0.228986	0.436403	-5.07599	NOTDEG	POSLFC	0.0155455	-0.012041	0.0616098	0.0736508
ENSG00000257511	-0.151022	-0.116564	-1.40574	0.161007	0.354013	-4.64133	NOTDEG	NEGLFC	-0.0198108	0.0354399	-0.112069	-0.147509
ENSG00000257524	-0.0572951	4.49224	-0.828638	0.408076	0.615332	-6.0136	NOTDEG	NEGLFC	-0.0017174	0.00790058	-0.0177776	-0.0256782
ENSG00000257529	-0.269958	7.71705	-3.89946	0.000123052	0.0045822	0.76811	DEG	NEGLFC	-0.000356045	0.059022	-0.0995062	-0.158528
ENSG00000257539	0.336694	-1.55443	1.7191	0.0867972	0.24089	-4.17035	NOTDEG	POSLFC	0.00101231	-0.0704398	0.120324	0.190764
ENSG00000257557	-0.0730965	0.56348	-0.84484	0.398984	0.606751	-5.28945	NOTDEG	NEGLFC	0.00605787	0.0362713	-0.0443928	-0.0806641
ENSG00000257591	-0.323096	0.442721	-3.69212	0.000271473	0.00718493	0.118114	DEG	NEGLFC	-0.0281066	0.0641439	-0.182147	-0.246291
ENSG00000257594	0.121147	5.3333	2.53105	0.0119682	0.0694222	-3.33296	NOTDEG	POSLFC	0.000435991	-0.0262358	0.0449729	0.0712087
ENSG00000257599	0.158737	1.30564	0.572213	0.567677	0.743898	-5.64552	NOTDEG	POSLFC	-0.00699631	-0.0243681	0.0220113	0.0463793
ENSG00000257613	-0.0762625	-0.128882	-0.612591	0.540687	0.724686	-5.30157	NOTDEG	NEGLFC	0.0180662	0.0163951	0.0208568	0.00446174
ENSG00000257621	0.0328334	7.38633	1.12301	0.262477	0.47371	-5.85244	NOTDEG	POSLFC	-0.000205062	-0.00743788	0.0118724	0.0193103
ENSG00000257681	0.251031	-1.18141	1.35339	0.177117	0.374436	-4.58135	NOTDEG	POSLFC	-0.0341857	-0.0949699	0.0673123	0.162282
