## Supplementary Tables for "Peripheral Transcriptomics in Acute and Long-Term Kidney Dysfunction in SARS-CoV2 Infection" (part 3 of 3)

### Sheet: Supplementary Table 2.A. (continued)
gene	logFC	AveExpr	t	P.Value	adj.P.Val	B	DEG	LFC	computedAvgExp	mean_ctrl	mean_case	DIFF
ENSG00000257698	-0.291027	1.3257	-2.74513	0.00647461	0.0469782	-2.3963	DEG	NEGLFC	0.00858501	0.0933579	-0.13297	-0.226328
ENSG00000257702	0.0417854	-1.1769	0.240243	0.810333	0.902191	-5.23875	NOTDEG	POSLFC	-0.0206899	-0.0180974	-0.0250188	-0.00692141
ENSG00000257704	-0.00228602	0.827674	-0.027714	0.977912	0.990152	-5.68698	NOTDEG	NEGLFC	0.0173475	0.00145077	0.0438919	0.0424411
ENSG00000257715	-0.0818081	0.492232	-0.618386	0.536868	0.72141	-5.45399	NOTDEG	NEGLFC	0.00474705	0.0218877	-0.0238746	-0.0457623
ENSG00000257727	-0.0929412	3.60955	-1.9418	0.0532514	0.17655	-4.41342	NOTDEG	NEGLFC	-0.00989765	0.0161142	-0.0533325	-0.0694467
ENSG00000257743	0.344484	5.23256	3.07731	0.00231423	0.0254813	-1.86377	DEG	POSLFC	-0.0158865	-0.0970952	0.119717	0.216812
ENSG00000257767	0.149543	3.07957	1.24543	0.214107	0.418492	-5.40666	NOTDEG	POSLFC	-0.00676114	-0.0300259	0.0320866	0.0621125
ENSG00000257800	0.000947806	0.261157	0.00854996	0.993185	0.997031	-5.54603	NOTDEG	POSLFC	-0.0161483	-0.00929278	-0.0275956	-0.0183029
ENSG00000257809	0.299697	-0.879615	2.43516	0.0155646	0.0820692	-3.07747	NOTDEG	POSLFC	-0.0113637	-0.092426	0.123995	0.216421
ENSG00000257815	-0.0880973	2.09517	-1.36505	0.173428	0.36898	-5.06773	NOTDEG	NEGLFC	0.00587949	0.0235241	-0.0235837	-0.0471078
ENSG00000257818	-0.282316	-0.316299	-2.28182	0.0233161	0.105714	-3.33423	NOTDEG	NEGLFC	-0.0106925	0.0366355	-0.0897213	-0.126357
ENSG00000257875	-0.0114521	-0.810142	-0.0875126	0.930332	0.967861	-5.31611	NOTDEG	NEGLFC	0.00316521	0.0047445	0.000528084	-0.00421641
ENSG00000257878	-0.0696875	3.91557	-0.667788	0.504867	0.695175	-6.06939	NOTDEG	NEGLFC	-0.00568383	0.000868826	-0.0166255	-0.0174944
ENSG00000257880	-0.0132645	0.109938	-0.0857805	0.931708	0.968746	-5.51869	NOTDEG	NEGLFC	0.00341695	-0.00908164	0.0242872	0.0333689
ENSG00000257921	-0.12345	2.4943	-2.29703	0.0224194	0.103136	-3.5462	NOTDEG	NEGLFC	-0.0152433	0.023694	-0.0802611	-0.103955
ENSG00000257923	0.169726	6.75032	3.50542	0.000537552	0.0106398	-0.588181	DEG	POSLFC	-0.000256801	-0.0373372	0.0616605	0.0989977
ENSG00000257949	-0.00201377	1.47972	-0.0278488	0.977804	0.990152	-5.8196	NOTDEG	NEGLFC	0.00457377	0.00817479	-0.00143926	-0.00961405
ENSG00000257950	-0.0469822	4.59114	-0.753347	0.45193	0.652654	-6.08055	NOTDEG	NEGLFC	0.00423621	0.0127619	-0.0100001	-0.022762
ENSG00000257954	0.0842045	-1.22623	0.514391	0.60742	0.770193	-5.14704	NOTDEG	POSLFC	-0.0111861	0.00835787	-0.0438207	-0.0521786
ENSG00000258017	0.1084	-0.0704498	1.12159	0.263082	0.474109	-4.95412	NOTDEG	POSLFC	-0.000265553	-0.0265586	0.0436388	0.0701974
ENSG00000258052	0.0733427	1.95724	0.943429	0.346346	0.559832	-5.49263	NOTDEG	POSLFC	0.0102644	-0.00869527	0.0419234	0.0506187
ENSG00000258056	-0.111553	1.06097	-1.26274	0.207825	0.411156	-4.99521	NOTDEG	NEGLFC	0.00185519	0.0353742	-0.0541152	-0.0894893
ENSG00000258064	-0.065548	2.20879	-0.906318	0.365615	0.577396	-5.56824	NOTDEG	NEGLFC	-0.0224268	-0.0156332	-0.0337708	-0.0181376
ENSG00000258082	-0.202704	2.8088	-2.40799	0.0167441	0.0858159	-3.35971	NOTDEG	NEGLFC	0.00443116	0.0389367	-0.0531867	-0.0921234
ENSG00000258101	-0.0432015	1.57673	-0.445126	0.656602	0.803505	-5.75657	NOTDEG	NEGLFC	0.0131097	0.0318454	-0.0181754	-0.0500208
ENSG00000258102	-0.0362742	1.58657	-0.304991	0.760619	0.870077	-5.80879	NOTDEG	NEGLFC	0.0162219	0.0246401	0.00216501	-0.0224751
ENSG00000258111	0.0896565	2.86863	1.55477	0.121228	0.296956	-4.96121	NOTDEG	POSLFC	0.00219671	-0.0112036	0.0245727	0.0357763
ENSG00000258137	-0.158578	0.534488	-1.54798	0.122855	0.299479	-4.56074	NOTDEG	NEGLFC	0.00134541	0.0215695	-0.0324251	-0.0539946
ENSG00000258168	0.20937	-1.23137	0.771064	0.441376	0.643952	-5.04244	NOTDEG	POSLFC	-0.0211877	-0.0485355	0.0244779	0.0730134
ENSG00000258181	-0.395291	0.508694	-2.96936	0.00326566	0.031622	-1.84395	DEG	NEGLFC	-0.046254	0.0634622	-0.229459	-0.292922
ENSG00000258186	-0.0700829	1.35855	-0.779575	0.436357	0.639726	-5.5166	NOTDEG	NEGLFC	-0.0129654	0.00867562	-0.0491018	-0.0577774
ENSG00000258199	-0.0622586	2.20095	-1.17415	0.24142	0.450383	-5.30966	NOTDEG	NEGLFC	0.00208688	0.0187404	-0.0257214	-0.0444619
ENSG00000258210	-0.153883	7.00736	-2.03564	0.0428101	0.154344	-4.45451	NOTDEG	NEGLFC	-0.000148814	0.0339427	-0.0570751	-0.0910178
ENSG00000258215	0.0254466	0.87191	0.314461	0.753425	0.865583	-5.66556	NOTDEG	POSLFC	-0.00181126	-0.00958501	0.0111694	0.0207545
ENSG00000258216	0.0215736	-1.08058	0.130077	0.896607	0.951427	-5.27237	NOTDEG	POSLFC	-0.005055	-0.011022	0.00490879	0.0159308
ENSG00000258227	-0.0907216	3.29665	-0.656829	0.511877	0.701652	-5.95606	NOTDEG	NEGLFC	0.00106441	0.0252315	-0.0392901	-0.0645216
ENSG00000258230	-0.110002	-0.279475	-0.994826	0.320755	0.533862	-5.02255	NOTDEG	NEGLFC	-0.00493472	0.0344973	-0.0707788	-0.105276
ENSG00000258289	-0.0296352	6.82958	-0.542698	0.587807	0.757438	-6.32332	NOTDEG	NEGLFC	-0.000469794	0.00654582	-0.0121845	-0.0187304
ENSG00000258301	-0.158401	1.068	-1.82918	0.0685281	0.207237	-4.22636	NOTDEG	NEGLFC	-0.0395372	0.0374989	-0.168173	-0.205672
ENSG00000258302	-0.234182	-0.181676	-1.73948	0.0831445	0.234025	-4.20862	NOTDEG	NEGLFC	-0.0188852	0.0292428	-0.0992499	-0.128493
ENSG00000258303	0.121587	-0.867584	0.746285	0.456176	0.655673	-5.09437	NOTDEG	POSLFC	-0.0247598	-0.0584054	0.031422	0.0898274
ENSG00000258311	-0.00434326	5.45204	-0.0754803	0.939891	0.972712	-6.42828	NOTDEG	NEGLFC	0.00225084	0.00522319	-0.00271242	-0.00793561
ENSG00000258315	-0.220321	4.68542	-2.98876	0.00307184	0.0304606	-2.09169	DEG	NEGLFC	0.000796346	0.0478177	-0.0777205	-0.125538
ENSG00000258316	0.397579	0.539356	3.63716	0.000332919	0.00805299	0.0133778	DEG	POSLFC	-0.0150854	-0.101698	0.129542	0.231241
ENSG00000258325	-0.213616	-0.673706	-1.67652	0.0948495	0.254773	-4.25313	NOTDEG	NEGLFC	-0.0194761	0.0383993	-0.116117	-0.154517
ENSG00000258337	0.155885	3.58828	3.15342	0.00180496	0.0215215	-1.5257	DEG	POSLFC	0.00368198	-0.0308471	0.061339	0.0921861
ENSG00000258352	-0.240543	-0.299917	-1.96253	0.0507777	0.17163	-3.87299	NOTDEG	NEGLFC	-0.0405261	0.0132769	-0.130367	-0.143644
ENSG00000258355	0.215129	-0.217367	1.70965	0.088535	0.243827	-4.26026	NOTDEG	POSLFC	0.0138312	-0.0186561	0.0680788	0.0867349
ENSG00000258359	-0.010746	0.432059	-0.130872	0.895979	0.951319	-5.56851	NOTDEG	NEGLFC	0.00466749	0.00355263	0.00652908	0.00297645
ENSG00000258365	-0.276712	-1.03135	-2.04947	0.0414291	0.151425	-3.72548	NOTDEG	NEGLFC	-0.0196626	0.0298663	-0.102366	-0.132233
ENSG00000258366	0.0256081	2.48385	0.34676	0.729055	0.850916	-5.96764	NOTDEG	POSLFC	-0.0135693	-0.00648319	-0.0254018	-0.0189187
ENSG00000258388	-0.123652	0.894346	-1.37337	0.170832	0.36527	-4.83689	NOTDEG	NEGLFC	0.00418875	0.026525	-0.0331086	-0.0596335
ENSG00000258405	-0.400474	-0.588311	-2.46629	0.0143038	0.0775509	-3.00365	NOTDEG	NEGLFC	-0.039503	0.0638852	-0.212142	-0.276027
ENSG00000258429	0.015469	2.81606	0.379692	0.704487	0.834633	-6.01053	NOTDEG	POSLFC	-0.0051951	-0.0090999	0.0013252	0.0104251
ENSG00000258441	0.0503727	4.66016	1.46043	0.14539	0.333426	-5.33515	NOTDEG	POSLFC	0.00287018	-0.00808643	0.0211657	0.0292521
ENSG00000258461	0.0673638	4.25589	1.07147	0.284963	0.496611	-5.76198	NOTDEG	POSLFC	8.66844e-05	-0.0108779	0.0183954	0.0292733
ENSG00000258465	0.0626236	5.98005	1.69044	0.0921533	0.250358	-5.06241	NOTDEG	POSLFC	0.000420245	-0.0141278	0.0247128	0.0388406
ENSG00000258466	0.0269625	4.85343	0.437463	0.662142	0.807907	-6.29535	NOTDEG	POSLFC	0.000989391	-0.00588376	0.0124662	0.01835
ENSG00000258469	0.307904	-0.0389998	2.57167	0.0106826	0.0646213	-2.76648	NOTDEG	POSLFC	-0.00801568	-0.0763413	0.106075	0.182417
ENSG00000258472	0.0400653	2.84849	0.741582	0.459017	0.657748	-5.82955	NOTDEG	POSLFC	0.00484538	0.00122811	0.0108855	0.00965742
ENSG00000258473	-0.447007	-1.63978	-1.82646	0.0689389	0.208047	-4.03496	NOTDEG	NEGLFC	0.0364373	0.142861	-0.141269	-0.28413
ENSG00000258476	-0.0704971	2.98474	-0.42192	0.673435	0.815605	-6.06604	NOTDEG	NEGLFC	0.0230339	0.0148779	0.0366529	0.021775
ENSG00000258512	0.11758	-1.09847	0.709777	0.478484	0.674363	-5.07699	NOTDEG	POSLFC	-0.00299625	-0.0250383	0.0338099	0.0588482
ENSG00000258525	0.0872887	0.613719	0.878979	0.380232	0.589738	-5.27536	NOTDEG	POSLFC	-0.0108837	-0.0292161	0.0197278	0.0489439
ENSG00000258526	0.107194	1.65788	1.47494	0.141451	0.327484	-4.84801	NOTDEG	POSLFC	0.0144906	-0.00200801	0.0420401	0.0440481
ENSG00000258529	-0.0519235	2.85395	-1.18054	0.238874	0.447694	-5.42247	NOTDEG	NEGLFC	-0.0047747	0.0100256	-0.0294884	-0.039514
ENSG00000258539	-0.0241209	4.27902	-0.520402	0.603231	0.767498	-6.19214	NOTDEG	NEGLFC	-0.00498116	0.00401988	-0.0200112	-0.0240311
ENSG00000258551	0.137002	-1.54939	0.625799	0.532001	0.717813	-5.07625	NOTDEG	POSLFC	0.00905379	-0.0184348	0.0549545	0.0733893
ENSG00000258555	0.0793122	5.44392	2.02444	0.0439569	0.15727	-4.44005	NOTDEG	POSLFC	-0.000577436	-0.0184701	0.0293	0.0477701
ENSG00000258559	0.0869933	1.26537	1.07932	0.281456	0.493196	-5.23578	NOTDEG	POSLFC	0.00415434	-0.0141101	0.0346526	0.0487627
ENSG00000258561	-0.0295607	-1.41672	-0.185948	0.852632	0.926224	-5.20778	NOTDEG	NEGLFC	-0.0127855	-0.0529314	0.0542506	0.107182
ENSG00000258565	0.166446	2.80967	2.45164	0.0148854	0.0795878	-3.26854	NOTDEG	POSLFC	0.00937392	-0.019716	0.0579486	0.0776645
ENSG00000258572	-0.113594	-1.98367	-0.559887	0.576043	0.750167	-5.04059	NOTDEG	NEGLFC	-0.0349634	-0.0310241	-0.0415412	-0.0105171
ENSG00000258588	0.0398542	4.5036	0.704931	0.48149	0.677285	-6.11081	NOTDEG	POSLFC	-0.00197384	-0.0116638	0.0142065	0.0258703
ENSG00000258610	0.109197	0.724375	0.735846	0.462494	0.660609	-5.40601	NOTDEG	POSLFC	-0.0185425	-0.026973	-0.00446517	0.0225078
ENSG00000258620	-0.0878586	-1.20622	-0.523496	0.601079	0.766027	-5.15139	NOTDEG	NEGLFC	0.00414969	0.0217528	-0.0252442	-0.0469969
ENSG00000258623	0.229617	-1.15841	1.26043	0.208653	0.412219	-4.67755	NOTDEG	POSLFC	0.00785897	-0.0355703	0.0803776	0.115948
ENSG00000258632	0.154779	2.4671	2.00607	0.0458942	0.161295	-4.14185	NOTDEG	POSLFC	0.00870905	-0.0154356	0.049026	0.0644615
ENSG00000258634	0.0299197	2.1945	0.444255	0.657231	0.803957	-5.86742	NOTDEG	POSLFC	-0.0164597	-0.0299795	0.00611595	0.0360955
ENSG00000258640	0.220138	-0.690286	1.96683	0.0502763	0.170642	-3.85091	NOTDEG	POSLFC	0.00250114	-0.0541954	0.0971737	0.151369
ENSG00000258643	-0.0636022	5.25842	-1.81479	0.0707186	0.211517	-4.81699	NOTDEG	NEGLFC	0.00139681	0.0157791	-0.022619	-0.0383981
ENSG00000258644	-0.24977	3.63522	-4.13724	4.7633e-05	0.00282229	1.76799	DEG	NEGLFC	-0.0166796	0.0477	-0.124181	-0.171882
ENSG00000258653	0.0117389	4.89022	0.349089	0.727307	0.849825	-6.3302	NOTDEG	POSLFC	0.000698397	-0.00234458	0.0057796	0.00812419
ENSG00000258659	0.0315132	4.48328	0.605892	0.54512	0.727912	-6.17163	NOTDEG	POSLFC	-0.00158268	-0.00965065	0.0118893	0.02154
ENSG00000258674	-0.233489	4.76229	-3.68851	0.000275155	0.00724699	0.0895325	DEG	NEGLFC	-0.000677892	0.0539384	-0.0918768	-0.145815
ENSG00000258677	-0.00397326	5.20969	-0.0900609	0.928309	0.967145	-6.4116	NOTDEG	NEGLFC	0.00198351	0.00478561	-0.00269545	-0.00748105
ENSG00000258682	0.00615164	0.0117028	0.0570418	0.954556	0.980179	-5.48678	NOTDEG	POSLFC	0.0016529	-0.00409471	0.0112503	0.015345
ENSG00000258704	0.146962	2.79864	1.94768	0.0525397	0.175035	-4.28866	NOTDEG	POSLFC	0.015764	-0.0121971	0.0624539	0.074651
ENSG00000258724	-0.204664	1.00932	-2.76634	0.00607952	0.0453598	-2.33392	DEG	NEGLFC	-0.00458978	0.0450625	-0.0874997	-0.132562
ENSG00000258727	-0.0859048	2.43695	-1.25075	0.21216	0.416134	-5.27203	NOTDEG	NEGLFC	-0.00515856	0.0318608	-0.066974	-0.0988348
ENSG00000258728	-0.0926842	2.63936	-1.27064	0.205002	0.407728	-5.2853	NOTDEG	NEGLFC	-0.0211181	-0.00255247	-0.0521193	-0.0495668
ENSG00000258731	-0.157883	-0.422108	-1.14852	0.251818	0.461522	-4.87152	NOTDEG	NEGLFC	-0.0281038	0.0111726	-0.0936879	-0.104861
ENSG00000258732	0.056402	-0.502644	0.283678	0.776885	0.880473	-5.40111	NOTDEG	POSLFC	-0.0500278	-0.0265486	-0.0892336	-0.062685
ENSG00000258733	-0.129778	1.87657	-1.5662	0.118529	0.292975	-4.75963	NOTDEG	NEGLFC	-0.0179251	0.0347195	-0.105832	-0.140551
ENSG00000258738	0.152236	2.52331	1.99133	0.0475004	0.16494	-4.16737	NOTDEG	POSLFC	0.00969741	-0.00978813	0.0422346	0.0520227
ENSG00000258741	0.205272	-0.542339	1.30742	0.192237	0.39301	-4.71367	NOTDEG	POSLFC	-0.00219675	-0.0362361	0.0546426	0.0908787
ENSG00000258749	0.0668578	-0.947784	0.477006	0.633762	0.78708	-5.20507	NOTDEG	POSLFC	-0.0233	-0.0417223	0.00746174	0.0491841
ENSG00000258760	-0.145576	-1.37212	-0.636737	0.524862	0.712704	-5.07055	NOTDEG	NEGLFC	-0.0283062	-0.0010567	-0.0738077	-0.072751
ENSG00000258768	-0.161697	0.89011	-1.57384	0.116752	0.289897	-4.57746	NOTDEG	NEGLFC	0.000912054	0.048726	-0.0789282	-0.127654
ENSG00000258782	-0.0676857	-0.137809	-0.518724	0.604398	0.768397	-5.33707	NOTDEG	NEGLFC	-0.0100351	-0.00195605	-0.0235256	-0.0215696
ENSG00000258790	-0.0731035	6.02317	-1.73521	0.0838997	0.23549	-4.98524	NOTDEG	NEGLFC	-0.000980507	0.015958	-0.0292646	-0.0452226
ENSG00000258810	0.0384704	0.683271	0.267586	0.789233	0.887809	-5.60258	NOTDEG	POSLFC	-0.00160949	0.0194231	-0.0367299	-0.056153
ENSG00000258818	-0.0121915	2.06859	-0.0858506	0.931652	0.968746	-5.92939	NOTDEG	NEGLFC	-0.0170117	-0.00900419	-0.0303828	-0.0213786
ENSG00000258819	-0.286687	3.54722	-1.50797	0.132788	0.314036	-5.14087	NOTDEG	NEGLFC	0.0143124	0.0693286	-0.0775543	-0.146883
ENSG00000258820	-0.168804	-0.885568	-0.91918	0.358862	0.571288	-5.00186	NOTDEG	NEGLFC	0.0279619	0.0716942	-0.0450629	-0.116757
ENSG00000258824	0.0340019	-1.26168	0.192784	0.84728	0.923486	-5.22271	NOTDEG	POSLFC	-0.0345339	-0.00771495	-0.0793166	-0.0716017
ENSG00000258830	0.137767	4.61713	2.75778	0.00623621	0.0460224	-2.71548	DEG	POSLFC	-0.00238074	-0.0332825	0.0492194	0.0825019
ENSG00000258831	0.0759345	1.01121	0.41672	0.67723	0.818118	-5.70129	NOTDEG	POSLFC	0.0321214	-0.0300288	0.135901	0.165929
ENSG00000258839	0.0675117	1.47311	0.864674	0.388022	0.597178	-5.46941	NOTDEG	POSLFC	-0.00183846	-0.00441711	0.00246739	0.0068845
ENSG00000258864	-0.0156974	4.50006	-0.420211	0.674681	0.816368	-6.26211	NOTDEG	NEGLFC	-2.76164e-05	0.00316998	-0.005367	-0.00853699
ENSG00000258867	0.0371285	1.11957	0.311134	0.75595	0.867035	-5.68422	NOTDEG	POSLFC	-0.0195253	-0.00688869	-0.0406261	-0.0337374
ENSG00000258872	0.406631	0.475137	3.31036	0.00106498	0.0159859	-0.942426	DEG	POSLFC	-0.0039993	-0.0957883	0.149271	0.245059
ENSG00000258875	-0.0693702	2.17742	-0.784256	0.433611	0.637311	-5.67181	NOTDEG	NEGLFC	-0.0122395	0.0167962	-0.0607237	-0.0775199
ENSG00000258881	0.0658366	2.15532	1.27698	0.202759	0.40523	-5.19098	NOTDEG	POSLFC	-0.00596123	-0.023144	0.0227308	0.0458749
ENSG00000258890	-0.060049	4.86055	-1.4757	0.141246	0.327118	-5.32211	NOTDEG	NEGLFC	-0.00171895	0.00981723	-0.0209822	-0.0307994
ENSG00000258891	-0.0228872	-0.631909	-0.179325	0.857823	0.929244	-5.33841	NOTDEG	NEGLFC	-0.0147116	0.0238385	-0.079083	-0.102921
ENSG00000258892	-0.145673	0.868664	-1.96116	0.0509379	0.171978	-3.97331	NOTDEG	NEGLFC	-0.0253491	0.0112761	-0.0865064	-0.0977825
ENSG00000258900	-0.0271626	0.357142	-0.324119	0.746111	0.861233	-5.50516	NOTDEG	NEGLFC	-0.00660346	-0.00900236	-0.00259773	0.00640463
ENSG00000258904	0.0986412	1.61586	1.4889	0.137736	0.32148	-4.82314	NOTDEG	POSLFC	0.0211715	0.00204634	0.0531069	0.0510606
ENSG00000258920	0.123192	-1.02929	0.852276	0.394853	0.603485	-5.00599	NOTDEG	POSLFC	-0.0271205	-0.0637382	0.034024	0.0977622
ENSG00000258922	0.156501	1.35216	1.73716	0.0835545	0.234877	-4.42773	NOTDEG	POSLFC	0.0111153	-0.0203116	0.0635922	0.0839038
ENSG00000258924	-0.118436	2.28924	-2.21473	0.0276539	0.117846	-3.69292	NOTDEG	NEGLFC	0.000368546	0.0274049	-0.0447771	-0.072182
ENSG00000258944	0.28373	2.62874	4.89285	1.75349e-06	0.000530005	4.7932	DEG	POSLFC	-0.00328094	-0.0626042	0.0957778	0.158382
ENSG00000258964	0.154732	4.36864	2.98219	0.00313628	0.0307544	-2.08454	DEG	POSLFC	-0.00298428	-0.0353951	0.0511357	0.0865308
ENSG00000258967	0.0723683	1.07533	0.943072	0.346528	0.559932	-5.33288	NOTDEG	POSLFC	0.00562948	-0.013432	0.0374585	0.0508905
ENSG00000258973	0.0565698	2.41678	0.906691	0.365418	0.577331	-5.62537	NOTDEG	POSLFC	-0.00489262	-0.0148519	0.0117375	0.0265894
ENSG00000258976	0.0750103	-0.724315	0.50275	0.61557	0.77554	-5.25897	NOTDEG	POSLFC	0.00275562	-0.0113484	0.0263067	0.0376551
ENSG00000258984	0.134883	5.27076	2.32564	0.0208146	0.0983129	-3.80728	NOTDEG	POSLFC	0.00210686	-0.0285634	0.0533203	0.0818837
ENSG00000258989	-0.105092	3.344	-1.4229	0.155975	0.348077	-5.20476	NOTDEG	NEGLFC	-0.0121184	0.00767317	-0.0451667	-0.0528399
ENSG00000259001	0.0126948	9.33358	0.134771	0.892898	0.949626	-6.42935	NOTDEG	POSLFC	-0.00178283	-0.00478259	0.0032262	0.0080088
ENSG00000259005	0.396991	-0.316714	2.65993	0.00830586	0.0553028	-2.58795	NOTDEG	POSLFC	-0.0303222	-0.124862	0.127542	0.252405
ENSG00000259024	-0.0324479	2.55394	-0.507181	0.612462	0.773578	-5.90842	NOTDEG	NEGLFC	-0.00828794	0.0104325	-0.0395475	-0.04998
ENSG00000259030	-0.0556786	2.9192	-0.899713	0.369113	0.580183	-5.71367	NOTDEG	NEGLFC	0.00407745	0.0192464	-0.0212518	-0.0404982
ENSG00000259040	-0.0503881	6.19749	-0.42876	0.668456	0.812279	-6.34307	NOTDEG	NEGLFC	-0.0203248	-0.00868569	-0.03976	-0.0310743
ENSG00000259049	-0.0275425	1.539	-0.382204	0.702625	0.833812	-5.75289	NOTDEG	NEGLFC	-0.011795	-0.0119028	-0.011615	0.000287776
ENSG00000259052	-0.116971	0.375661	-0.956795	0.339568	0.553043	-5.16612	NOTDEG	NEGLFC	-0.00853714	0.0132346	-0.0448918	-0.0581264
ENSG00000259053	0.0709787	3.21315	1.43025	0.153857	0.344831	-5.1856	NOTDEG	POSLFC	0.000540939	-0.0105652	0.019086	0.0296512
ENSG00000259066	0.0303768	2.65212	0.713844	0.47597	0.671687	-5.80841	NOTDEG	POSLFC	-0.00319764	-0.0089979	0.0064877	0.0154856
ENSG00000259070	-0.213146	0.670719	-1.17732	0.240154	0.449332	-5.05102	NOTDEG	NEGLFC	0.00362618	0.0243046	-0.0309028	-0.0552074
ENSG00000259071	-0.00664983	0.533163	-0.0577909	0.95396	0.979883	-5.58623	NOTDEG	NEGLFC	0.00601227	0.0139296	-0.00720822	-0.0211379
ENSG00000259075	0.139482	5.52517	2.88449	0.00425211	0.0366927	-2.43256	DEG	POSLFC	0.000227755	-0.0307239	0.0519113	0.0826352
ENSG00000259080	-0.0123805	4.22693	-0.390725	0.696323	0.829889	-6.23628	NOTDEG	NEGLFC	-0.00174599	0.00205126	-0.00808667	-0.0101379
ENSG00000259084	-0.64475	-0.25526	-2.34124	0.0199828	0.0959971	-3.22679	NOTDEG	NEGLFC	-0.0456404	0.0760335	-0.248813	-0.324846
ENSG00000259092	-0.267608	-1.67932	-1.23622	0.217503	0.42246	-4.64637	NOTDEG	NEGLFC	-0.0314284	-0.00682742	-0.0725074	-0.06568
ENSG00000259109	0.290223	-0.191631	3.02825	0.00270953	0.0280367	-1.74898	DEG	POSLFC	-0.000411367	-0.0609366	0.100654	0.161591
ENSG00000259112	-0.145009	3.87969	-2.32634	0.0207767	0.098259	-3.66677	NOTDEG	NEGLFC	-0.00328509	0.0301546	-0.059123	-0.0892776
ENSG00000259115	-0.180263	2.62411	-3.54352	0.000468675	0.00988875	-0.235734	DEG	NEGLFC	-0.000503107	0.0355949	-0.0607799	-0.0963748
ENSG00000259119	-0.00636334	-1.54137	-0.0308011	0.975452	0.98925	-5.20835	NOTDEG	NEGLFC	-0.0180616	-0.0391167	0.0170964	0.0562131
ENSG00000259132	0.104635	4.67064	1.33702	0.182395	0.381167	-5.50003	NOTDEG	POSLFC	0.0023525	-0.0204662	0.0404553	0.0609215
ENSG00000259143	0.0620682	0.742852	0.559239	0.576484	0.750167	-5.5083	NOTDEG	POSLFC	0.00142662	-0.00202814	0.00719541	0.00922355
ENSG00000259151	0.178178	1.21922	2.3689	0.0185791	0.0917181	-3.25014	NOTDEG	POSLFC	-0.0114668	-0.0528658	0.0576618	0.110528
ENSG00000259158	-0.142106	0.100036	-1.14755	0.252217	0.461933	-4.95667	NOTDEG	NEGLFC	-0.0145675	-0.00537486	-0.0299175	-0.0245426
ENSG00000259164	-0.100418	0.306567	-0.89044	0.374061	0.58434	-5.2092	NOTDEG	NEGLFC	-0.00327507	0.025941	-0.0520604	-0.0780014
ENSG00000259171	-0.00809342	2.08757	-0.0570729	0.954531	0.980179	-5.93558	NOTDEG	NEGLFC	-0.017311	-0.00899747	-0.031193	-0.0221955
ENSG00000259182	0.0588777	-0.0751104	0.40389	0.686629	0.823864	-5.44404	NOTDEG	POSLFC	0.0024393	-0.0136545	0.0293129	0.0429674
ENSG00000259196	-0.0541384	-0.506743	-0.444369	0.657149	0.803914	-5.30214	NOTDEG	NEGLFC	0.0086532	0.0184323	-0.00767599	-0.0261083
ENSG00000259205	0.11337	-0.0771752	0.635052	0.525959	0.713213	-5.30616	NOTDEG	POSLFC	-0.0175146	-0.0637515	0.0596922	0.123444
ENSG00000259207	0.0836116	8.18528	0.571747	0.567992	0.744258	-6.3017	NOTDEG	POSLFC	-0.000228927	-0.0189141	0.0309717	0.0498858
ENSG00000259225	0.165225	-1.50857	0.738523	0.460869	0.659252	-5.03759	NOTDEG	POSLFC	0.00410003	-0.0323868	0.0650262	0.0974131
ENSG00000259232	0.147272	-0.272886	1.41722	0.157626	0.350148	-4.6151	NOTDEG	POSLFC	-0.00861944	-0.0677955	0.0901934	0.157989
ENSG00000259235	-0.742789	-1.95417	-1.52149	0.129364	0.309329	-4.37429	NOTDEG	NEGLFC	0.0104539	0.0572573	-0.0676989	-0.124956
ENSG00000259248	-0.12601	-0.335036	-0.977016	0.329478	0.543167	-5.02052	NOTDEG	NEGLFC	0.00117057	0.0168285	-0.0249752	-0.0418037
ENSG00000259268	-0.131442	-0.473312	-0.693486	0.488629	0.683161	-5.23614	NOTDEG	NEGLFC	-0.0211328	-0.0624035	0.0477815	0.110185
ENSG00000259288	-0.0139414	-0.408274	-0.0941178	0.925089	0.96609	-5.38588	NOTDEG	NEGLFC	-0.042047	-0.0226683	-0.0744057	-0.0517374
ENSG00000259291	0.104526	1.35084	1.19615	0.232737	0.440498	-5.13973	NOTDEG	POSLFC	-0.028812	-0.0407275	-0.00891536	0.0318121
ENSG00000259293	0.142626	1.15279	1.01465	0.311226	0.524116	-5.30568	NOTDEG	POSLFC	0.0130728	-0.011041	0.0533383	0.0643793
ENSG00000259305	0.019456	3.31945	0.550326	0.582573	0.754203	-6.03261	NOTDEG	POSLFC	-0.00626893	-0.00861867	-0.00234532	0.00627335
ENSG00000259315	-0.190727	-0.364324	-1.43577	0.152281	0.342927	-4.58306	NOTDEG	NEGLFC	0.00877013	0.0447944	-0.0513837	-0.0961781
ENSG00000259316	0.0914406	4.2928	2.90173	0.00403204	0.0355882	-2.30062	DEG	POSLFC	-0.000719238	-0.0226938	0.0359742	0.058668
ENSG00000259318	-0.0325929	-0.276707	-0.287354	0.774072	0.8789	-5.38742	NOTDEG	NEGLFC	0.00502082	0.0217288	-0.0228783	-0.044607
ENSG00000259319	-0.0561014	0.00892599	-0.432837	0.665496	0.810308	-5.41249	NOTDEG	NEGLFC	-0.0121431	0.0158813	-0.0589387	-0.07482
ENSG00000259321	0.143132	1.23895	1.3522	0.177498	0.374901	-4.94164	NOTDEG	POSLFC	-0.0047428	-0.0542794	0.077974	0.132253
ENSG00000259326	-0.0783329	-0.53435	-0.528525	0.59759	0.763468	-5.25565	NOTDEG	NEGLFC	-0.00902535	0.0359272	-0.0840876	-0.120015
ENSG00000259330	0.0525198	4.97014	0.721785	0.471082	0.667479	-6.13825	NOTDEG	POSLFC	-0.00604822	-0.0145029	0.00806947	0.0225724
ENSG00000259332	0.0212455	4.58588	0.377469	0.706136	0.835946	-6.29529	NOTDEG	POSLFC	0.00177571	0.00076419	0.00346475	0.00270056
ENSG00000259343	-0.0043547	0.937606	-0.0276899	0.977931	0.990152	-5.67563	NOTDEG	NEGLFC	-0.00359116	0.0347069	-0.0675418	-0.102249
ENSG00000259357	0.217989	-0.582639	1.85815	0.0642881	0.199454	-4.01689	NOTDEG	POSLFC	-0.00258871	-0.0558517	0.0863504	0.142202
ENSG00000259363	-0.248013	0.000110079	-1.95301	0.0519016	0.173908	-3.90584	NOTDEG	NEGLFC	-0.0228861	0.0564239	-0.155319	-0.211743
ENSG00000259366	-0.00491204	1.90528	-0.0750376	0.940243	0.972891	-5.89206	NOTDEG	NEGLFC	0.00175726	0.00392923	-0.00186953	-0.00579877
ENSG00000259371	0.0983408	3.55501	1.72918	0.0849751	0.237431	-4.79271	NOTDEG	POSLFC	0.00143225	-0.0225463	0.0414718	0.0640181
ENSG00000259374	0.183912	-1.47846	0.918179	0.359384	0.571791	-4.91727	NOTDEG	POSLFC	-0.0187472	-0.0172875	-0.0211846	-0.00389702
ENSG00000259377	0.0257142	0.804722	0.264371	0.791706	0.889546	-5.63769	NOTDEG	POSLFC	0.000241665	-0.00224298	0.00439055	0.00663352
ENSG00000259378	-0.124428	0.419072	-1.25002	0.212427	0.416481	-4.89468	NOTDEG	NEGLFC	-0.0127293	0.0315562	-0.0866779	-0.118234
ENSG00000259379	0.349319	4.0782	3.77468	0.000198916	0.00607988	0.420355	DEG	POSLFC	-0.0125096	-0.0929944	0.121885	0.214879
ENSG00000259385	-0.586255	-2.33194	-1.20311	0.230037	0.437572	-4.62767	NOTDEG	NEGLFC	-0.00488467	0.0422556	-0.0836	-0.125856
ENSG00000259399	0.0323919	5.85339	0.676716	0.499194	0.690615	-6.22512	NOTDEG	POSLFC	-0.000813107	-0.00732696	0.0100638	0.0173907
ENSG00000259402	0.167436	-0.649997	1.35385	0.176971	0.374213	-4.63705	NOTDEG	POSLFC	0.0138856	-0.0373996	0.0995224	0.136922
ENSG00000259415	0.0878977	0.891302	1.01502	0.311051	0.52409	-5.23155	NOTDEG	POSLFC	0.0140536	-0.00113689	0.0394189	0.0405558
ENSG00000259418	0.0983918	0.454401	0.55598	0.578707	0.751663	-5.48858	NOTDEG	POSLFC	-0.0105225	-0.00706108	-0.0163023	-0.00924121
ENSG00000259429	-0.19078	1.26923	-1.76679	0.0784477	0.22572	-4.35582	NOTDEG	NEGLFC	-0.0020975	0.0280649	-0.0524629	-0.0805278
ENSG00000259431	-0.0238167	2.72952	-0.424234	0.671749	0.814689	-5.98373	NOTDEG	NEGLFC	-0.000477342	0.0129444	-0.0228892	-0.0358336
ENSG00000259436	-0.172387	-0.477486	-1.29673	0.195886	0.397188	-4.7146	NOTDEG	NEGLFC	-0.0236857	0.0451895	-0.138694	-0.183884
ENSG00000259448	0.20622	2.25549	2.29724	0.0224076	0.103107	-3.52956	NOTDEG	POSLFC	0.0151849	-0.0260604	0.0840569	0.110117
ENSG00000259453	0.167086	3.00403	2.79961	0.0055037	0.0429215	-2.43875	DEG	POSLFC	0.00504806	-0.0341584	0.0705154	0.104674
ENSG00000259479	0.139922	-0.956497	0.597796	0.550501	0.73089	-5.1794	NOTDEG	POSLFC	0.00485878	0.0381906	-0.050799	-0.0889896
ENSG00000259483	-0.234631	0.474353	-1.3981	0.163286	0.356338	-4.73637	NOTDEG	NEGLFC	-0.016859	0.0387549	-0.109724	-0.148479
ENSG00000259488	-0.426024	1.36451	-1.80385	0.0724228	0.214574	-4.30374	NOTDEG	NEGLFC	-0.0185289	0.072572	-0.17065	-0.243222
ENSG00000259494	-0.141346	2.45484	-2.39282	0.0174365	0.0880509	-3.33318	NOTDEG	NEGLFC	-0.0161149	0.035809	-0.102818	-0.138627
ENSG00000259496	0.329783	-1.67946	1.47188	0.142275	0.328762	-4.45133	NOTDEG	POSLFC	0.00950939	-0.000308778	0.0259039	0.0262126
ENSG00000259512	0.0783187	-0.663461	0.583474	0.560085	0.738423	-5.21649	NOTDEG	POSLFC	-0.00103116	-0.00823555	0.0109988	0.0192344
ENSG00000259522	0.0351852	3.31253	0.670032	0.503438	0.693989	-5.96444	NOTDEG	POSLFC	-0.00295155	-0.00778859	0.00512539	0.012914
ENSG00000259529	0.138354	6.97619	2.22736	0.0267877	0.115472	-4.06104	NOTDEG	POSLFC	0.000186432	-0.0302632	0.0510316	0.0812948
ENSG00000259539	-0.0657417	-1.44977	-0.396527	0.692045	0.827169	-5.15757	NOTDEG	NEGLFC	-0.0179441	0.0467007	-0.125889	-0.172589
ENSG00000259546	0.00167642	-0.444428	0.0131818	0.989493	0.995677	-5.4019	NOTDEG	POSLFC	-0.0378694	-0.020798	-0.0663754	-0.0455773
ENSG00000259548	0.292415	1.12379	2.82639	0.00507673	0.0409828	-2.19971	DEG	POSLFC	-0.00201505	-0.062291	0.0986344	0.160925
ENSG00000259562	0.0690964	-0.126831	0.597076	0.550981	0.73137	-5.31357	NOTDEG	POSLFC	-0.0307666	-0.042351	-0.0114229	0.0309281
ENSG00000259563	-0.00737371	-0.570886	-0.0581853	0.953646	0.979883	-5.35948	NOTDEG	NEGLFC	0.00368061	0.014461	-0.0143207	-0.0287817
ENSG00000259577	-0.290102	-1.30072	-1.42182	0.156289	0.348408	-4.49279	NOTDEG	NEGLFC	-0.0070543	0.0547014	-0.110175	-0.164876
ENSG00000259581	0.197523	0.659576	1.98773	0.0479001	0.165894	-3.91745	NOTDEG	POSLFC	-0.0266346	-0.0610758	0.0308757	0.0919515
ENSG00000259583	-0.000521831	-0.17237	-0.00382641	0.99695	0.998512	-5.44511	NOTDEG	NEGLFC	0.00389444	-0.00572638	0.0199594	0.0256858
ENSG00000259600	0.287286	4.21232	3.31517	0.00104756	0.0158268	-1.09448	DEG	POSLFC	-0.0184688	-0.0930612	0.106086	0.199148
ENSG00000259623	-0.0816349	3.17027	-1.62267	0.105884	0.272652	-4.88553	NOTDEG	NEGLFC	-0.00645001	0.0142716	-0.0410512	-0.0553229
ENSG00000259626	0.21527	3.0357	2.72254	0.00692067	0.0491032	-2.64834	DEG	POSLFC	-0.012805	-0.0752537	0.0914724	0.166726
ENSG00000259628	0.0492795	1.31013	0.579881	0.562502	0.740137	-5.62141	NOTDEG	POSLFC	0.002695	-0.00366213	0.0133102	0.0169723
ENSG00000259630	-0.00639026	-0.473611	-0.0504035	0.95984	0.982831	-5.40087	NOTDEG	NEGLFC	-0.0106461	-0.0081698	-0.0147811	-0.00661135
ENSG00000259642	0.00872276	1.65008	0.123967	0.901438	0.954153	-5.83566	NOTDEG	POSLFC	0.00790966	0.0126755	-4.83697e-05	-0.0127239
ENSG00000259649	-0.00876086	-0.788587	-0.0577358	0.954004	0.979883	-5.33942	NOTDEG	NEGLFC	-0.0397347	-0.0387472	-0.0413835	-0.00263628
ENSG00000259651	0.198487	3.20791	2.77841	0.00586464	0.0443747	-2.52487	DEG	POSLFC	-0.0159411	-0.069359	0.0732568	0.142616
ENSG00000259652	0.193275	0.474966	1.26389	0.207414	0.410519	-4.90551	NOTDEG	POSLFC	-0.0155025	-0.0739414	0.0820794	0.156021
ENSG00000259658	-0.121679	-0.922098	-0.814564	0.416075	0.62225	-5.05998	NOTDEG	NEGLFC	-0.0331921	0.0057165	-0.0981622	-0.103879
ENSG00000259659	-0.00392484	0.421703	-0.0381089	0.96963	0.986594	-5.57608	NOTDEG	NEGLFC	-0.00194292	-0.00767337	0.00762584	0.0152992
ENSG00000259660	-0.317168	-0.953484	-1.93485	0.054104	0.17823	-3.89141	NOTDEG	NEGLFC	-0.0259719	0.0518035	-0.155842	-0.207646
ENSG00000259671	0.344477	3.28002	4.02348	7.54213e-05	0.00366827	1.35528	DEG	POSLFC	-0.0210458	-0.104793	0.118797	0.22359
ENSG00000259673	-0.145531	1.28396	-1.66171	0.0977876	0.259372	-4.51736	NOTDEG	NEGLFC	-0.0242927	0.0125149	-0.0857544	-0.0982692
ENSG00000259677	0.389179	-1.46064	1.69049	0.0921448	0.250358	-4.20788	NOTDEG	POSLFC	0.043608	0.0177294	0.0868202	0.0690908
ENSG00000259682	0.387046	0.233759	3.17675	0.00167091	0.0205564	-1.32375	DEG	POSLFC	0.00950865	-0.0680285	0.138981	0.207009
ENSG00000259687	-0.0147884	0.573182	-0.143031	0.886378	0.945656	-5.63027	NOTDEG	NEGLFC	0.0115869	0.00458789	0.023274	0.0186861
ENSG00000259704	-3.85392e-05	0.477026	-0.000300982	0.99976	0.999832	-5.59926	NOTDEG	NEGLFC	0.00854157	-0.000458755	0.0235704	0.0240292
ENSG00000259706	0.00702098	0.531655	0.0878052	0.9301	0.967861	-5.59369	NOTDEG	POSLFC	-0.00926969	-0.0119513	-0.00479191	0.0071594
ENSG00000259717	0.102434	-0.812196	0.807261	0.420261	0.625395	-5.09969	NOTDEG	POSLFC	0.00862807	-0.0430161	0.0948641	0.13788
ENSG00000259719	0.0057494	2.64052	0.0653511	0.947945	0.976627	-6.04343	NOTDEG	POSLFC	0.00404639	0.000317576	0.0102728	0.00995524
ENSG00000259736	-0.0142782	-0.473045	-0.101693	0.919079	0.963045	-5.37363	NOTDEG	NEGLFC	-0.00534121	-0.0083775	-0.000271187	0.00810631
ENSG00000259753	0.104195	7.15631	0.73909	0.460525	0.658929	-6.20062	NOTDEG	POSLFC	-0.000267765	-0.0235539	0.0386157	0.0621696
ENSG00000259767	0.134387	0.124661	1.27533	0.203343	0.405739	-4.83417	NOTDEG	POSLFC	-0.0109481	-0.0295962	0.0201906	0.0497868
ENSG00000259768	-0.0190368	-0.264462	-0.156132	0.876051	0.940045	-5.41563	NOTDEG	NEGLFC	-0.0163128	-0.0206161	-0.00912709	0.011489
ENSG00000259772	-0.128335	-0.263186	-0.897985	0.370032	0.580972	-5.10714	NOTDEG	NEGLFC	0.00976232	0.0389086	-0.0389064	-0.077815
ENSG00000259781	0.0927922	1.68144	0.461097	0.645118	0.794773	-5.75491	NOTDEG	POSLFC	0.0242534	-0.00307486	0.0698864	0.0729612
ENSG00000259784	0.104807	2.1945	1.00603	0.315346	0.528855	-5.52943	NOTDEG	POSLFC	0.00473707	-0.0095235	0.0285495	0.038073
ENSG00000259797	-0.322077	-0.6415	-2.0719	0.0392698	0.146274	-3.68806	NOTDEG	NEGLFC	0.00085319	0.0966023	-0.15903	-0.255632
ENSG00000259804	-0.159875	-0.777331	-1.3562	0.176222	0.372884	-4.61053	NOTDEG	NEGLFC	-0.00950434	0.031656	-0.0782343	-0.10989
ENSG00000259820	-0.105357	2.42183	-1.46518	0.144092	0.331756	-4.99461	NOTDEG	NEGLFC	-0.0148691	0.00691171	-0.051239	-0.0581507
ENSG00000259826	-0.117189	-0.26178	-1.0685	0.286295	0.49795	-4.95174	NOTDEG	NEGLFC	0.0015232	0.0340959	-0.0528671	-0.086963
ENSG00000259827	-0.130002	2.74151	-1.02521	0.306228	0.519328	-5.57391	NOTDEG	NEGLFC	0.00125842	0.0146161	-0.0210464	-0.0356625
ENSG00000259834	-0.193163	5.5861	-2.51549	0.0124958	0.0713444	-3.36336	NOTDEG	NEGLFC	-0.0102409	0.0335579	-0.0833766	-0.116934
ENSG00000259845	0.200954	-0.193078	0.589697	0.555911	0.735021	-5.33483	NOTDEG	POSLFC	-0.00846319	-0.0813086	0.113175	0.194483
ENSG00000259865	-0.0326229	3.92308	-0.505205	0.613847	0.774531	-6.1482	NOTDEG	NEGLFC	0.00274907	0.00955344	-0.00861296	-0.0181664
ENSG00000259869	-0.178922	-0.72364	-0.997069	0.319667	0.532833	-4.94266	NOTDEG	NEGLFC	0.00407867	0.035077	-0.0476827	-0.0827597
ENSG00000259877	-0.142292	0.656299	-1.71864	0.086881	0.241014	-4.33251	NOTDEG	NEGLFC	-0.000823665	0.0418359	-0.0720571	-0.113893
ENSG00000259891	0.223645	0.927768	2.56934	0.010753	0.0649203	-2.78942	NOTDEG	POSLFC	-0.0102581	-0.0556741	0.065578	0.121252
ENSG00000259900	0.0594449	1.40488	0.909712	0.363825	0.575893	-5.41169	NOTDEG	POSLFC	-0.000304578	-0.00806907	0.0126607	0.0207297
ENSG00000259915	-0.168633	-0.275295	-1.31188	0.190729	0.391265	-4.72704	NOTDEG	NEGLFC	-0.0126769	0.0581824	-0.130999	-0.189181
ENSG00000259924	0.0341355	2.49324	0.461364	0.644927	0.794773	-5.91144	NOTDEG	POSLFC	0.00106398	-0.00222398	0.00655424	0.00877822
ENSG00000259926	0.131119	1.27364	1.53221	0.126698	0.305714	-4.71123	NOTDEG	POSLFC	0.000588906	-0.0411524	0.070289	0.111441
ENSG00000259932	-0.366829	0.844297	-2.32577	0.0208076	0.0983049	-3.29425	NOTDEG	NEGLFC	0.0150591	0.103844	-0.133195	-0.237039
ENSG00000259935	-0.0507837	2.14764	-0.818192	0.414004	0.620287	-5.63602	NOTDEG	NEGLFC	-0.00215346	0.00897359	-0.0207335	-0.0297071
ENSG00000259939	0.0795059	0.0248179	0.502838	0.615508	0.775519	-5.38793	NOTDEG	POSLFC	-0.0226855	-0.0453631	0.0151818	0.0605449
ENSG00000259943	-0.106096	1.93202	-1.46534	0.144049	0.331756	-4.90067	NOTDEG	NEGLFC	0.00427715	0.0234339	-0.0277109	-0.0511448
ENSG00000259953	0.239685	3.7067	3.89723	0.000124125	0.00458744	0.88122	DEG	POSLFC	-0.009695	-0.0527245	0.0621562	0.114881
ENSG00000259956	-0.00508394	4.56126	-0.126366	0.89954	0.953177	-6.34322	NOTDEG	NEGLFC	-0.00744662	-0.00433823	-0.0126371	-0.00829882
ENSG00000259959	0.413427	3.02807	2.86766	0.00447744	0.0377934	-2.26266	DEG	POSLFC	-0.00646334	-0.0915884	0.13568	0.227268
ENSG00000259962	0.0363469	1.74156	0.349507	0.726995	0.849741	-5.83241	NOTDEG	POSLFC	-0.00288473	-0.00742738	0.00470065	0.012128
ENSG00000259972	-0.00727569	3.14144	-0.128249	0.898052	0.952307	-6.13822	NOTDEG	NEGLFC	0.00106614	0.00242916	-0.00120985	-0.00363901
ENSG00000259976	-0.157834	5.61805	-2.90786	0.00395642	0.0352845	-2.36126	DEG	NEGLFC	-0.00219633	0.0297488	-0.0555387	-0.0852875
ENSG00000259984	-0.0463973	2.65442	-0.649002	0.516916	0.706158	-5.85951	NOTDEG	NEGLFC	-0.00410638	0.00366243	-0.0170788	-0.0207413
ENSG00000259986	0.27085	-0.271573	1.52268	0.129066	0.308938	-4.50464	NOTDEG	POSLFC	0.00934777	-0.0394727	0.0908688	0.130341
ENSG00000259992	0.162294	1.57468	2.12367	0.0346508	0.13568	-3.77897	NOTDEG	POSLFC	-0.0154643	-0.0589036	0.0570711	0.115975
ENSG00000259994	0.0109674	0.113245	0.109212	0.913119	0.95989	-5.50266	NOTDEG	POSLFC	-0.0137139	-0.0117928	-0.0169218	-0.00512901
ENSG00000260007	0.0333426	4.24799	0.569884	0.569253	0.745227	-6.16518	NOTDEG	POSLFC	0.00168549	-0.00279553	0.00916794	0.0119635
ENSG00000260032	-0.053046	8.77481	-0.887623	0.375572	0.585742	-6.0687	NOTDEG	NEGLFC	-0.000119897	0.0114304	-0.0194067	-0.030837
ENSG00000260035	-0.340449	1.32687	-2.2101	0.0279776	0.118644	-3.57126	NOTDEG	NEGLFC	0.0209925	0.0926196	-0.0986113	-0.191231
ENSG00000260038	-0.0434501	-0.946509	-0.337299	0.736166	0.855716	-5.25248	NOTDEG	NEGLFC	0.0019754	0.0285927	-0.0424705	-0.0710632
ENSG00000260052	0.080655	-1.17841	0.538566	0.590652	0.759086	-5.15255	NOTDEG	POSLFC	-0.0046799	-0.0317581	0.0405356	0.0722937
ENSG00000260060	0.069961	1.39523	1.0726	0.284454	0.495956	-5.27029	NOTDEG	POSLFC	0.00881573	0.00221778	0.0198331	0.0176153
ENSG00000260070	-0.0373851	-1.1134	-0.205349	0.837462	0.917144	-5.27552	NOTDEG	NEGLFC	-0.0106935	-0.0279034	0.0180437	0.0459471
ENSG00000260075	-0.0635158	0.744956	-0.245865	0.805982	0.899057	-5.63105	NOTDEG	NEGLFC	0.00725383	0.0263042	-0.0245566	-0.0508608
ENSG00000260077	-0.0995356	0.832781	-1.06421	0.288229	0.500235	-5.15356	NOTDEG	NEGLFC	-0.0166821	0.0167605	-0.072525	-0.0892854
ENSG00000260078	-0.158683	5.42797	-1.97076	0.0498221	0.169654	-4.54331	NOTDEG	NEGLFC	-0.00074985	0.0331463	-0.0573501	-0.0904964
ENSG00000260083	-0.181009	0.0152667	-1.94207	0.0532188	0.176481	-3.92542	NOTDEG	NEGLFC	-0.0288223	0.0397177	-0.143271	-0.182989
ENSG00000260086	-0.136463	0.0562998	-1.10848	0.268689	0.479649	-4.99414	NOTDEG	NEGLFC	0.00195213	0.0300868	-0.0450274	-0.0751142
ENSG00000260093	-0.0264351	0.0466424	-0.235478	0.814025	0.903947	-5.46746	NOTDEG	NEGLFC	-0.00722991	-0.0224574	0.0181972	0.0406546
ENSG00000260101	-0.12781	0.330692	-1.22802	0.220561	0.426612	-4.90364	NOTDEG	NEGLFC	-0.0194007	0.0136959	-0.0746657	-0.0883616
ENSG00000260108	-0.0508164	1.66798	-0.800647	0.424074	0.62881	-5.54806	NOTDEG	NEGLFC	-0.0206481	-0.0114016	-0.036088	-0.0246864
ENSG00000260144	0.34358	-0.746372	2.48727	0.0135065	0.074603	-2.96883	NOTDEG	POSLFC	-0.0174699	-0.0882215	0.100672	0.188893
ENSG00000260152	0.164767	0.820938	1.30209	0.19405	0.395268	-4.94207	NOTDEG	POSLFC	-0.016584	-0.053784	0.0455331	0.0993171
ENSG00000260160	-0.0494491	0.943717	-0.524568	0.600335	0.765609	-5.56337	NOTDEG	NEGLFC	0.00752401	0.0232046	-0.0186596	-0.0418641
ENSG00000260170	0.110605	5.71046	2.23062	0.026568	0.114845	-4.03358	NOTDEG	POSLFC	0.000689602	-0.0230673	0.0403592	0.0634266
ENSG00000260188	-0.00108792	1.18011	-0.0076801	0.993878	0.997211	-5.74204	NOTDEG	NEGLFC	0.022492	0.0394165	-0.00576882	-0.0451854
ENSG00000260197	-0.0568903	-1.43143	-0.734624	0.463237	0.66111	-5.37204	NOTDEG	NEGLFC	-0.00435697	-0.0700436	0.105327	0.175371
ENSG00000260219	-0.183701	-0.732985	-1.22793	0.220596	0.426635	-4.75237	NOTDEG	NEGLFC	-0.00315582	0.0428962	-0.0800541	-0.12295
ENSG00000260228	0.0435647	0.0175239	0.346062	0.729578	0.851259	-5.44798	NOTDEG	POSLFC	-0.00138425	-0.00842956	0.0103801	0.0188097
ENSG00000260231	0.0733641	4.15257	0.596147	0.5516	0.731668	-6.14508	NOTDEG	POSLFC	0.00737427	-0.0179598	0.0496775	0.0676373
ENSG00000260233	0.211081	0.0843798	1.95213	0.0520065	0.174103	-3.91679	NOTDEG	POSLFC	0.00631574	-0.0412435	0.0857307	0.126974
ENSG00000260236	-0.124382	0.713527	-1.49163	0.137019	0.320367	-4.65668	NOTDEG	NEGLFC	0.0102852	0.0358055	-0.0323289	-0.0681345
ENSG00000260238	-0.0116206	3.28949	-0.23741	0.812527	0.903473	-6.14852	NOTDEG	NEGLFC	0.00150456	0.00798553	-0.00931744	-0.017303
ENSG00000260244	-0.186403	2.04002	-1.24799	0.213166	0.417352	-5.17966	NOTDEG	NEGLFC	-0.0062276	0.0547503	-0.108049	-0.1628
ENSG00000260257	0.144025	3.3726	2.82004	0.00517526	0.04144	-2.42288	DEG	POSLFC	0.00130048	-0.0244692	0.044331	0.0688003
ENSG00000260260	-0.139564	-0.0665117	-1.23212	0.219029	0.424402	-4.84059	NOTDEG	NEGLFC	0.0243866	0.0628485	-0.0398376	-0.102686
ENSG00000260261	-0.10842	1.33633	-1.14463	0.253423	0.463314	-5.17074	NOTDEG	NEGLFC	-0.00183082	0.0275702	-0.050925	-0.0784952
ENSG00000260267	0.00966845	1.62543	0.119251	0.90517	0.956192	-5.83259	NOTDEG	POSLFC	-0.0196281	-0.0169414	-0.0241144	-0.00717299
ENSG00000260269	0.103272	2.34152	1.7752	0.0770453	0.222825	-4.51604	NOTDEG	POSLFC	-0.0177192	-0.0448503	0.0275846	0.0724349
ENSG00000260272	0.169423	5.0093	1.96109	0.0509455	0.171978	-4.5384	NOTDEG	POSLFC	0.00608923	-0.0293498	0.0652658	0.0946156
ENSG00000260273	-0.0626869	-0.93056	-0.402839	0.6874	0.824101	-5.21921	NOTDEG	NEGLFC	0.0119955	0.0317624	-0.0210114	-0.0527738
ENSG00000260274	-0.0684335	-1.01039	-0.488315	0.625742	0.781777	-5.19321	NOTDEG	NEGLFC	-0.0412933	-0.0446155	-0.0357459	0.00886958
ENSG00000260276	-0.0450473	2.84341	-0.385046	0.700521	0.832401	-6.01933	NOTDEG	NEGLFC	-0.0126365	0.00318318	-0.0390523	-0.0422355
ENSG00000260285	-0.144709	-0.0544461	-1.27656	0.202907	0.405357	-4.78924	NOTDEG	NEGLFC	-0.0208204	0.0239533	-0.0955841	-0.119537
ENSG00000260286	0.215726	2.10414	2.50224	0.0129618	0.0725678	-3.05571	NOTDEG	POSLFC	0.00897914	-0.00636891	0.0346075	0.0409764
ENSG00000260293	0.0985946	-0.682142	0.602654	0.547269	0.728853	-5.20607	NOTDEG	POSLFC	0.00719439	0.000761143	0.0179367	0.0171755
ENSG00000260296	-0.182828	0.711957	-1.85451	0.064809	0.2004	-4.13322	NOTDEG	NEGLFC	-0.00396482	0.0305255	-0.0615572	-0.0920827
ENSG00000260300	-0.0167914	1.15238	-0.228719	0.819269	0.907199	-5.70756	NOTDEG	NEGLFC	-0.0111149	-0.000236415	-0.02928	-0.0290435
ENSG00000260302	-0.415576	-0.630198	-2.61154	0.00954233	0.0600946	-2.71956	NOTDEG	NEGLFC	-0.0591884	0.0560512	-0.251617	-0.307668
ENSG00000260306	-0.238958	-0.748548	-1.30275	0.193823	0.395022	-4.67948	NOTDEG	NEGLFC	-0.0251946	0.0396189	-0.133421	-0.17304
ENSG00000260314	0.329292	0.302603	1.65168	0.0998181	0.26278	-4.39764	NOTDEG	POSLFC	-0.0160647	-0.0883741	0.104678	0.193053
ENSG00000260318	0.0626236	-0.16528	0.496598	0.619896	0.777891	-5.34904	NOTDEG	POSLFC	0.00191387	-0.00844975	0.0192192	0.0276689
ENSG00000260339	-0.0824886	-0.719972	-0.641296	0.5219	0.709947	-5.17039	NOTDEG	NEGLFC	0.006897	0.0448369	-0.0564555	-0.101292
ENSG00000260342	-0.226756	8.07337	-3.16313	0.00174799	0.0210986	-1.65623	DEG	NEGLFC	-0.00090782	0.0484088	-0.0832572	-0.131666
ENSG00000260345	-0.180824	2.0699	-2.92095	0.00379902	0.0346355	-2.0131	DEG	NEGLFC	-0.000763072	0.039619	-0.0681934	-0.107812
ENSG00000260361	0.187877	1.43856	1.82331	0.0694158	0.209104	-4.31078	NOTDEG	POSLFC	0.0155768	-0.0188346	0.0730371	0.0918717
ENSG00000260368	0.0901598	1.3138	1.14453	0.253465	0.463314	-5.1734	NOTDEG	POSLFC	0.0107641	0.00426322	0.0216192	0.017356
ENSG00000260371	0.0357524	1.91785	0.56128	0.575095	0.749332	-5.75235	NOTDEG	POSLFC	-0.0135862	-0.0255201	0.0063411	0.0318612
ENSG00000260388	-0.0217526	-1.21864	-0.148064	0.882408	0.943551	-5.2445	NOTDEG	NEGLFC	-0.00531466	-0.0136976	0.00868325	0.0223808
ENSG00000260392	0.064571	-0.665521	0.488334	0.625729	0.781777	-5.23361	NOTDEG	POSLFC	-0.00296201	0.000382907	-0.0085474	-0.00893031
ENSG00000260398	-0.309955	-1.14469	-1.69368	0.0915342	0.249156	-4.20764	NOTDEG	NEGLFC	-0.0364277	0.0123994	-0.11796	-0.130359
ENSG00000260400	-0.239603	-0.24584	-1.83379	0.0678392	0.205892	-4.0695	NOTDEG	NEGLFC	-0.0299704	0.0333745	-0.135744	-0.169119
ENSG00000260401	0.248364	1.70292	1.90405	0.058018	0.186359	-4.20453	NOTDEG	POSLFC	-0.0276205	-0.0749465	0.0514049	0.126351
ENSG00000260404	0.135275	2.62648	1.69003	0.0922323	0.250358	-4.70715	NOTDEG	POSLFC	-0.00780531	-0.0371747	0.0412361	0.0784109
ENSG00000260409	-0.321258	-1.94044	-1.13139	0.258945	0.469436	-4.70398	NOTDEG	NEGLFC	0.00322997	0.0836319	-0.131026	-0.214658
ENSG00000260413	0.0821542	-0.305933	0.579877	0.562504	0.740137	-5.30955	NOTDEG	POSLFC	-0.0062567	-0.000435549	-0.0159769	-0.0155414
ENSG00000260417	0.309116	1.16585	2.726	0.00685069	0.0488098	-2.44562	DEG	POSLFC	-0.0305324	-0.0623563	0.0226075	0.0849638
ENSG00000260425	0.0965676	0.0292842	0.893311	0.372525	0.582702	-5.15997	NOTDEG	POSLFC	0.0207412	0.00862294	0.0409763	0.0323534
ENSG00000260448	0.13636	-1.02134	0.992761	0.321758	0.53486	-4.91663	NOTDEG	POSLFC	0.00348607	-0.0186264	0.0404098	0.0590362
ENSG00000260452	0.207784	3.07671	3.57778	0.000413885	0.00919617	-0.166729	DEG	POSLFC	0.00197989	-0.0460178	0.082127	0.128145
ENSG00000260461	0.216067	1.49409	2.26424	0.024391	0.108702	-3.49197	NOTDEG	POSLFC	-0.00700411	-0.0564443	0.0755517	0.131996
ENSG00000260473	-0.170759	-1.06856	-1.17967	0.239221	0.448038	-4.75932	NOTDEG	NEGLFC	-0.0208542	0.0566877	-0.150335	-0.207022
ENSG00000260479	-0.248667	-0.89043	-1.5721	0.117155	0.290662	-4.36397	NOTDEG	NEGLFC	-0.00991451	0.0553974	-0.118973	-0.174371
ENSG00000260482	-0.100681	2.97564	-1.80055	0.0729431	0.215564	-4.56716	NOTDEG	NEGLFC	-0.00892364	0.0116199	-0.0432274	-0.0548472
ENSG00000260495	-0.0340791	0.785879	-0.387972	0.698357	0.831139	-5.58312	NOTDEG	NEGLFC	-0.00208076	0.011082	-0.02406	-0.035142
ENSG00000260496	-0.113463	-1.84161	-0.544883	0.586306	0.756624	-5.06495	NOTDEG	NEGLFC	-0.0319654	0.0216648	-0.121518	-0.143182
ENSG00000260515	-0.0821998	-0.865162	-0.522792	0.601569	0.766388	-5.19713	NOTDEG	NEGLFC	-0.00562535	0.0143468	-0.038975	-0.0533218
ENSG00000260517	0.153422	2.58156	2.00665	0.0458325	0.161142	-4.15786	NOTDEG	POSLFC	-0.00929148	-0.0353732	0.0342601	0.0696334
ENSG00000260526	-0.385442	-1.12449	-2.56347	0.0109315	0.0654066	-2.88448	NOTDEG	NEGLFC	0.00755716	0.099364	-0.145743	-0.245107
ENSG00000260528	0.272018	5.32182	3.10819	0.00209348	0.023887	-1.79118	DEG	POSLFC	-0.00548608	-0.0658921	0.0953806	0.161273
ENSG00000260534	0.13195	2.79988	2.70996	0.00718096	0.0503508	-2.63737	NOTDEG	POSLFC	0.00396781	-0.0261302	0.0542257	0.0803559
ENSG00000260537	-0.0293748	3.26712	-0.625488	0.532204	0.717952	-5.97344	NOTDEG	NEGLFC	-0.0108341	0.00126371	-0.0310353	-0.032299
ENSG00000260549	0.230704	0.303966	0.70357	0.482336	0.677938	-5.45114	NOTDEG	POSLFC	0.0978502	0.0944958	0.103451	0.00895567
ENSG00000260563	0.219048	2.05669	3.00844	0.00288606	0.0291426	-1.7875	DEG	POSLFC	0.00952569	-0.0263898	0.0694978	0.0958875
ENSG00000260565	-0.0124658	4.52348	-0.195077	0.845486	0.922317	-6.32851	NOTDEG	NEGLFC	-0.00482624	-0.00109233	-0.0110612	-0.00996883
ENSG00000260566	0.0906401	1.11508	1.03275	0.302692	0.515482	-5.2469	NOTDEG	POSLFC	-0.0232749	-0.0386371	0.00237712	0.0410142
ENSG00000260571	0.0040476	-0.0501276	0.03533	0.971844	0.987807	-5.47391	NOTDEG	POSLFC	0.0101174	0.0122869	0.00649468	-0.00579218
ENSG00000260572	-0.116532	-0.947717	-0.879858	0.379757	0.589347	-4.99621	NOTDEG	NEGLFC	-0.0149513	0.0116223	-0.0593242	-0.0709464
ENSG00000260589	-0.0654992	-0.599472	-0.506562	0.612895	0.773769	-5.26012	NOTDEG	NEGLFC	-0.00736461	-0.0220478	0.0171536	0.0392014
ENSG00000260592	-0.0179658	5.45531	-0.147313	0.883	0.943773	-6.41556	NOTDEG	NEGLFC	0.000588959	0.00586388	-0.00821916	-0.014083
ENSG00000260601	0.0927419	-0.305903	0.682889	0.495291	0.688221	-5.23917	NOTDEG	POSLFC	-0.0325629	-0.0668913	0.0247592	0.0916505
ENSG00000260630	0.0335555	1.87757	0.455513	0.649124	0.798038	-5.80403	NOTDEG	POSLFC	0.00498943	0.00593264	0.00341446	-0.00251817
ENSG00000260641	0.0605602	0.869506	0.410672	0.681655	0.820844	-5.61535	NOTDEG	POSLFC	-0.00343577	-0.0452411	0.0663712	0.111612
ENSG00000260643	-0.210443	-0.634092	-1.58887	0.113315	0.284331	-4.36441	NOTDEG	NEGLFC	0.00690344	0.0758919	-0.108294	-0.184186
ENSG00000260669	-0.0258022	4.82431	-0.808565	0.419512	0.624744	-6.06363	NOTDEG	NEGLFC	-0.000408674	0.00420382	-0.00811067	-0.0123145
ENSG00000260671	0.21806	-0.695424	1.03271	0.302706	0.515482	-4.93935	NOTDEG	POSLFC	-0.0384027	-0.0539009	-0.0125236	0.0413773
ENSG00000260682	-0.00339399	2.31132	-0.0550194	0.956166	0.981126	-5.98639	NOTDEG	NEGLFC	0.00198525	0.00617316	-0.00500778	-0.0111809
ENSG00000260686	-0.113509	2.69985	-1.68719	0.0927773	0.251358	-4.71057	NOTDEG	NEGLFC	0.00347431	0.0301296	-0.0410351	-0.0711647
ENSG00000260691	0.334162	-2.08531	1.04093	0.298886	0.512072	-4.75906	NOTDEG	POSLFC	-0.000265791	-0.072178	0.119814	0.191992
ENSG00000260698	-0.115525	-1.29226	-0.605613	0.545305	0.727984	-5.09225	NOTDEG	NEGLFC	-0.0189321	0.0111241	-0.0691202	-0.0802443
ENSG00000260708	-0.427985	-0.389139	-3.62189	0.000352173	0.0083128	-0.324511	DEG	NEGLFC	-0.0049504	0.0757098	-0.139638	-0.215348
ENSG00000260711	-0.252711	2.93485	-2.3669	0.018678	0.0920163	-3.46094	NOTDEG	NEGLFC	-0.0459482	0.0146024	-0.147056	-0.161659
ENSG00000260719	-0.132952	0.628045	-1.20357	0.22986	0.437484	-4.99393	NOTDEG	NEGLFC	-0.0155245	0.019955	-0.0747685	-0.0947235
ENSG00000260723	0.0846602	-0.874585	0.546442	0.585235	0.756014	-5.19012	NOTDEG	POSLFC	0.0143257	-0.0386682	0.102815	0.141484
ENSG00000260729	-0.11209	4.18749	-2.20637	0.028241	0.119488	-3.96456	NOTDEG	NEGLFC	-0.00639306	0.0261665	-0.0607614	-0.0869278
ENSG00000260742	-0.119	0.516523	-1.29386	0.196872	0.398404	-4.86019	NOTDEG	NEGLFC	-0.0025958	0.0196412	-0.0397273	-0.0593685
ENSG00000260743	-0.129503	-0.865887	-0.890068	0.37426	0.584468	-4.99949	NOTDEG	NEGLFC	-0.00453437	0.0346517	-0.0699677	-0.104619
ENSG00000260751	-0.154497	-0.934054	-1.08507	0.278905	0.490393	-4.8526	NOTDEG	NEGLFC	-0.011262	0.037236	-0.0922445	-0.12948
ENSG00000260757	0.230353	-1.1677	1.37897	0.1691	0.363198	-4.56912	NOTDEG	POSLFC	-0.00869239	-0.07036	0.0942809	0.164641
ENSG00000260772	0.254304	4.69941	4.5663	7.69815e-06	0.00106083	3.39032	DEG	POSLFC	0.00273328	-0.0510526	0.0925455	0.143598
ENSG00000260774	0.170944	-0.0583288	1.44558	0.14951	0.339434	-4.60854	NOTDEG	POSLFC	-0.0121409	-0.0549327	0.0593134	0.114246
ENSG00000260778	-0.0807061	-0.700309	-0.708446	0.479309	0.675116	-5.15752	NOTDEG	NEGLFC	-0.00337956	0.0319803	-0.0624239	-0.0944042
ENSG00000260793	0.104726	0.704416	1.24168	0.215486	0.419815	-4.96374	NOTDEG	POSLFC	-0.0034524	-0.0307692	0.0421615	0.0729307
ENSG00000260799	0.250707	-0.834463	1.65736	0.0986648	0.260945	-4.27105	NOTDEG	POSLFC	-0.0112256	-0.0795933	0.102936	0.182529
ENSG00000260803	-0.233681	0.208802	-1.72091	0.0864674	0.240414	-4.28483	NOTDEG	NEGLFC	-0.0155937	0.0600797	-0.141954	-0.202034
ENSG00000260804	-0.060089	2.87549	-1.08187	0.280321	0.491987	-5.53164	NOTDEG	NEGLFC	-0.00313031	0.0131005	-0.0302327	-0.0433332
ENSG00000260807	-0.406292	-1.26322	-2.0037	0.0461498	0.161856	-3.79428	NOTDEG	NEGLFC	-0.0539133	0.0540027	-0.234113	-0.288115
ENSG00000260816	-0.233268	0.830741	-1.87267	0.062247	0.195112	-4.12011	NOTDEG	NEGLFC	-0.0468287	0.0366101	-0.186156	-0.222766
ENSG00000260836	-0.339811	8.03526	-4.50504	1.00715e-05	0.00120618	3.09956	DEG	NEGLFC	-0.000116136	0.0744835	-0.124683	-0.199167
ENSG00000260851	0.106575	2.76907	1.17906	0.23946	0.448351	-5.4276	NOTDEG	POSLFC	-0.000825961	-0.0300095	0.0479051	0.0779146
ENSG00000260852	0.198141	0.438922	2.04988	0.0413884	0.151397	-3.78306	NOTDEG	POSLFC	-0.0160697	-0.0603836	0.0579262	0.11831
ENSG00000260855	0.198777	0.363882	1.5898	0.113107	0.283884	-4.4925	NOTDEG	POSLFC	-0.00991934	-0.0526914	0.0615019	0.114193
ENSG00000260859	0.368964	0.343855	2.6234	0.00922511	0.0588922	-2.65292	NOTDEG	POSLFC	-0.0235592	-0.113673	0.126913	0.240586
ENSG00000260861	0.134788	5.63448	2.2832	0.0232334	0.105546	-3.91674	NOTDEG	POSLFC	-0.00390937	-0.0345137	0.0471941	0.0817078
ENSG00000260865	0.481375	-0.230762	3.69953	0.000264057	0.00703887	0.0218004	DEG	POSLFC	-0.0342401	-0.152403	0.16307	0.315473
ENSG00000260899	0.0637712	2.29049	1.17385	0.241538	0.450468	-5.33864	NOTDEG	POSLFC	-0.00381372	-0.0148192	0.0145634	0.0293826
ENSG00000260910	-0.303519	-0.772929	-1.68022	0.0941269	0.253575	-4.24942	NOTDEG	NEGLFC	-0.0359833	0.0484449	-0.176962	-0.225407
ENSG00000260911	0.118039	0.581194	1.27876	0.202131	0.404462	-4.90796	NOTDEG	POSLFC	0.00282994	-0.0320168	0.0610175	0.0930343
ENSG00000260912	0.109774	2.08679	1.01346	0.311792	0.524735	-5.4516	NOTDEG	POSLFC	-0.00485842	-0.019469	0.0195386	0.0390076
ENSG00000260914	0.0541436	3.82669	1.32299	0.187013	0.386844	-5.41881	NOTDEG	POSLFC	-0.00197492	-0.0133728	0.0170573	0.0304301
ENSG00000260916	0.0624921	8.24162	1.43994	0.151097	0.341409	-5.44925	NOTDEG	POSLFC	0.000146356	-0.0137916	0.0234201	0.0372117
ENSG00000260917	0.109591	3.03226	2.31621	0.0213321	0.0997668	-3.59016	NOTDEG	POSLFC	-0.00361648	-0.0325072	0.0446255	0.0771327
ENSG00000260920	0.119453	0.765743	1.30246	0.193923	0.395093	-4.9091	NOTDEG	POSLFC	0.0038826	-0.00912597	0.0256045	0.0347304
ENSG00000260923	0.508358	1.86104	3.09065	0.00221634	0.0247845	-1.55578	DEG	POSLFC	-0.0209371	-0.102511	0.115276	0.217787
ENSG00000260941	-0.189817	-1.44298	-0.923263	0.356734	0.569252	-4.91819	NOTDEG	NEGLFC	-0.0063846	0.0509737	-0.102162	-0.153136
ENSG00000260942	0.0129236	1.65484	0.207059	0.836127	0.916662	-5.82761	NOTDEG	POSLFC	0.00982695	0.00743911	0.0138142	0.0063751
ENSG00000260943	0.0751179	1.26452	0.422796	0.672797	0.815151	-5.70291	NOTDEG	POSLFC	-0.000211962	-0.0184392	0.0302242	0.0486634
ENSG00000260947	0.364226	-1.45317	1.6263	0.105109	0.271523	-4.28127	NOTDEG	POSLFC	0.000308469	-0.102315	0.171669	0.273984
ENSG00000260948	-0.376604	0.277647	-2.96483	0.00331244	0.0318406	-1.87032	DEG	NEGLFC	-0.0206649	0.0844106	-0.196121	-0.280532
ENSG00000260955	0.0679737	-0.069607	0.603641	0.546614	0.728739	-5.31938	NOTDEG	POSLFC	0.00113273	-0.0142948	0.0268937	0.0411885
ENSG00000260966	-0.150365	1.27553	-1.85857	0.0642286	0.19937	-4.20477	NOTDEG	NEGLFC	-0.00266952	0.0325891	-0.0615447	-0.0941338
ENSG00000260979	-0.092218	0.684688	-0.702535	0.48298	0.678417	-5.46089	NOTDEG	NEGLFC	-0.0270214	0.00596317	-0.0820994	-0.0880626
ENSG00000260997	0.115939	2.45532	1.37862	0.169209	0.363223	-5.12071	NOTDEG	POSLFC	-0.0217803	-0.0324959	-0.00388714	0.0286088
ENSG00000261000	-0.275514	-0.945208	-1.8958	0.0591055	0.188874	-3.94772	NOTDEG	NEGLFC	-0.0267862	0.0194058	-0.103918	-0.123324
ENSG00000261008	-0.0330708	1.40594	-0.36065	0.718657	0.843983	-5.72711	NOTDEG	NEGLFC	0.00143465	0.00197795	0.000527448	-0.0014505
ENSG00000261019	0.198926	0.348062	1.65826	0.0984832	0.260618	-4.39585	NOTDEG	POSLFC	-0.0317855	-0.0779914	0.0453697	0.123361
ENSG00000261043	0.113608	-1.80938	0.511198	0.60965	0.771551	-5.08759	NOTDEG	POSLFC	-0.0477929	-0.0736315	-0.00464731	0.0689842
ENSG00000261055	0.00611136	0.177521	0.0450915	0.964069	0.984662	-5.5485	NOTDEG	POSLFC	-0.00198968	0.00594017	-0.015231	-0.0211712
ENSG00000261056	0.21283	0.470605	2.28614	0.0230586	0.105086	-3.35228	NOTDEG	POSLFC	-0.0182132	-0.0553266	0.0437593	0.099086
ENSG00000261061	0.00831427	-1.25734	0.0482641	0.961543	0.983706	-5.21485	NOTDEG	POSLFC	-0.0180035	-0.0129465	-0.0264476	-0.0135011
ENSG00000261064	0.017838	-0.850678	0.115172	0.908399	0.957423	-5.30148	NOTDEG	POSLFC	-0.0108519	-0.0370393	0.032876	0.0699153
ENSG00000261067	-0.0752566	4.37317	-1.25133	0.21195	0.416028	-5.56869	NOTDEG	NEGLFC	-0.00455966	0.0158766	-0.0386843	-0.054561
ENSG00000261069	-0.535618	1.99071	-3.5725	0.000421906	0.00930095	-0.117287	DEG	NEGLFC	-0.0489308	0.0650214	-0.239209	-0.304231
ENSG00000261072	-0.0193631	-0.265792	-0.169243	0.865738	0.933992	-5.42721	NOTDEG	NEGLFC	-0.0320671	-0.0511316	-0.000232836	0.0508988
ENSG00000261087	-0.0157675	1.28808	-0.194735	0.845754	0.922474	-5.74088	NOTDEG	NEGLFC	-0.00838338	-0.0106791	-0.00454991	0.00612922
ENSG00000261094	-0.0443665	1.07734	-0.596277	0.551514	0.731658	-5.55318	NOTDEG	NEGLFC	-0.00509153	0.0123416	-0.0342016	-0.0465432
ENSG00000261096	0.135133	-0.112084	1.208	0.228156	0.435268	-4.86921	NOTDEG	POSLFC	-0.0216562	-0.0558289	0.0354057	0.0912346
ENSG00000261098	-0.0960639	2.5782	-1.35044	0.17806	0.375659	-5.17129	NOTDEG	NEGLFC	-0.014336	-0.00395281	-0.0316739	-0.0277211
ENSG00000261101	-0.0832653	0.161242	-0.768124	0.443117	0.644999	-5.26029	NOTDEG	NEGLFC	0.0212326	0.029314	0.00773811	-0.0215759
ENSG00000261114	0.0323311	1.85604	0.423	0.672649	0.815024	-5.8049	NOTDEG	POSLFC	0.00621009	-0.00495726	0.0248575	0.0298147
ENSG00000261126	-0.169491	-1.41516	-0.939617	0.348294	0.561563	-4.89319	NOTDEG	NEGLFC	0.00103995	0.0312003	-0.0493222	-0.0805225
ENSG00000261131	-0.0701827	0.0863136	-0.554096	0.579994	0.752439	-5.36429	NOTDEG	NEGLFC	0.0114718	0.0364328	-0.0302083	-0.066641
ENSG00000261136	-0.037808	0.346827	-0.404511	0.686173	0.823688	-5.48297	NOTDEG	NEGLFC	-0.0312825	-0.0102249	-0.0664449	-0.05622
ENSG00000261147	-0.0126207	4.14238	-0.250682	0.80226	0.897084	-6.27244	NOTDEG	NEGLFC	0.00179766	0.00296388	-0.000149714	-0.00311359
ENSG00000261150	-0.338728	-0.324663	-1.73505	0.0839274	0.235519	-4.19842	NOTDEG	NEGLFC	-0.0336626	0.0266287	-0.134338	-0.160966
ENSG00000261167	-0.184491	0.95634	-2.30504	0.0219601	0.101782	-3.3481	NOTDEG	NEGLFC	-0.02079	0.0301086	-0.105781	-0.13589
ENSG00000261188	-0.420225	-1.06398	-2.79885	0.00551644	0.0429483	-2.43892	DEG	NEGLFC	-0.0128842	0.0765306	-0.16219	-0.238721
ENSG00000261208	-0.108376	1.15962	-0.811729	0.417697	0.623353	-5.44586	NOTDEG	NEGLFC	-0.0374569	0.0216341	-0.136128	-0.157762
ENSG00000261211	0.00668365	1.46677	0.0417955	0.966694	0.985588	-5.83012	NOTDEG	POSLFC	0.0102009	0.00121771	0.0252012	0.0239835
ENSG00000261218	-0.0859859	2.91632	-1.01226	0.312364	0.525364	-5.62011	NOTDEG	NEGLFC	-0.00787172	0.00183807	-0.0240852	-0.0259233
ENSG00000261220	-0.130575	0.561462	-1.30128	0.194324	0.395424	-4.86818	NOTDEG	NEGLFC	0.00433566	0.0286452	-0.0362567	-0.064902
ENSG00000261221	0.0118723	0.234224	0.12202	0.902979	0.95529	-5.53909	NOTDEG	POSLFC	0.0137946	0.00208368	0.0333496	0.031266
ENSG00000261222	0.25714	1.13257	1.37704	0.169696	0.363834	-4.90436	NOTDEG	POSLFC	-0.00544038	-0.0118601	0.00527941	0.0171395
ENSG00000261226	0.0245923	1.82655	0.228441	0.819485	0.907371	-5.8879	NOTDEG	POSLFC	-0.00363985	0.0011741	-0.0116782	-0.0128523
ENSG00000261229	0.194237	1.41789	2.47495	0.0139699	0.0763654	-3.04065	NOTDEG	POSLFC	0.00109423	-0.0233814	0.0419639	0.0653453
ENSG00000261236	-0.175511	0.942036	-1.57613	0.116223	0.289086	-4.58941	NOTDEG	NEGLFC	0.00321249	0.0576098	-0.0876207	-0.14523
ENSG00000261253	-0.180021	0.732369	-1.2872	0.19918	0.400886	-4.91014	NOTDEG	NEGLFC	-0.0170218	0.0197342	-0.0783974	-0.0981316
ENSG00000261269	-0.0705291	0.536356	-0.490187	0.624419	0.780904	-5.49976	NOTDEG	NEGLFC	-0.0175671	-0.0138934	-0.0237015	-0.00980806
ENSG00000261270	0.0458723	2.19473	0.755269	0.450778	0.6515	-5.69242	NOTDEG	POSLFC	0.00733174	0.000557779	0.018643	0.0180852
ENSG00000261286	-0.217708	-0.472172	-1.34183	0.180834	0.379312	-4.66304	NOTDEG	NEGLFC	-0.0237067	0.033326	-0.11894	-0.152266
ENSG00000261291	-0.123293	-0.112123	-1.14103	0.254919	0.464815	-4.9136	NOTDEG	NEGLFC	-0.00253329	0.0337597	-0.0631357	-0.0968953
ENSG00000261324	0.0313631	4.07925	0.437173	0.662352	0.807972	-6.20676	NOTDEG	POSLFC	-7.30602e-05	-0.00593969	0.0097231	0.0156628
ENSG00000261326	-0.14152	3.2557	-2.02491	0.0439078	0.157206	-4.20416	NOTDEG	NEGLFC	-0.00868033	0.0255495	-0.0658376	-0.0913871
ENSG00000261335	-0.08946	-1.05024	-0.604907	0.545773	0.728365	-5.13837	NOTDEG	NEGLFC	-0.0157812	-0.00489338	-0.0339618	-0.0290684
ENSG00000261338	0.122523	3.62447	2.86299	0.00454184	0.0381634	-2.34141	DEG	POSLFC	0.00155152	-0.0215254	0.0400856	0.061611
ENSG00000261349	-0.202619	1.45792	-1.00359	0.316519	0.529855	-5.34775	NOTDEG	NEGLFC	-0.00446513	0.0347391	-0.0699288	-0.104668
ENSG00000261351	-0.191906	1.06581	-2.95898	0.00337382	0.0321963	-1.85983	DEG	NEGLFC	-0.0170046	0.0192905	-0.0776105	-0.0969009
ENSG00000261360	-0.227984	-0.642966	-1.84343	0.0664146	0.203298	-4.03337	NOTDEG	NEGLFC	-0.014549	0.0340308	-0.0956681	-0.129699
ENSG00000261366	-0.142129	1.9496	-1.96847	0.0500863	0.170161	-4.10947	NOTDEG	NEGLFC	-0.00280692	0.036919	-0.0691417	-0.106061
ENSG00000261367	0.358699	-0.556703	2.0794	0.0385698	0.144797	-3.68655	NOTDEG	POSLFC	-0.0138697	-0.0977593	0.12621	0.223969
ENSG00000261371	0.0955296	8.63262	1.59319	0.112344	0.282596	-5.21767	NOTDEG	POSLFC	0.000892097	-0.0207021	0.0369504	0.0576526
ENSG00000261377	-0.175958	-0.984614	-0.904343	0.366659	0.578306	-4.96531	NOTDEG	NEGLFC	-0.00330344	0.0193544	-0.0411378	-0.0604922
ENSG00000261386	-0.134002	-0.774556	-0.824456	0.410443	0.617544	-5.05827	NOTDEG	NEGLFC	-0.0176699	0.0105264	-0.0647524	-0.0752788
ENSG00000261404	-0.112674	-0.717698	-0.900616	0.368634	0.579893	-5.01461	NOTDEG	NEGLFC	0.00268286	0.00664567	-0.00393429	-0.01058
ENSG00000261408	0.0246383	2.58678	0.450898	0.652442	0.800609	-5.95242	NOTDEG	POSLFC	0.00122251	-0.00242119	0.00730681	0.009728
ENSG00000261416	-0.143641	-0.455019	-1.23867	0.216595	0.421277	-4.7913	NOTDEG	NEGLFC	0.00921172	0.0495652	-0.058171	-0.107736
ENSG00000261423	0.0318494	0.0861157	0.350277	0.726417	0.849387	-5.44831	NOTDEG	POSLFC	-0.00204923	0.00220764	-0.0091574	-0.011365
ENSG00000261427	-0.000639727	0.337574	-0.00622689	0.995037	0.99778	-5.57324	NOTDEG	NEGLFC	0.00176174	-0.0248926	0.0462694	0.071162
ENSG00000261430	0.122492	-1.05434	0.794311	0.427746	0.632375	-5.05386	NOTDEG	POSLFC	0.00992902	-0.0146593	0.0509869	0.0656462
ENSG00000261438	0.223535	3.35444	2.94281	0.00354902	0.0331513	-2.09761	DEG	POSLFC	-0.0050127	-0.0563806	0.080762	0.137143
ENSG00000261451	0.128125	2.71154	1.42462	0.155477	0.347259	-5.10957	NOTDEG	POSLFC	0.00245686	-0.020269	0.0404047	0.0606737
ENSG00000261455	-0.15112	1.16752	-1.73055	0.0847297	0.237046	-4.38913	NOTDEG	NEGLFC	0.00888609	0.0447872	-0.051062	-0.0958492
ENSG00000261459	0.0651963	0.51112	0.570866	0.568588	0.744671	-5.45156	NOTDEG	POSLFC	0.00843573	0.00439953	0.0151754	0.0107759
ENSG00000261468	0.158238	3.56583	2.7857	0.00573824	0.0438836	-2.53981	DEG	POSLFC	-0.000151353	-0.0291754	0.0483134	0.0774888
ENSG00000261471	0.0191176	2.55545	0.236505	0.813229	0.903947	-6.02909	NOTDEG	POSLFC	-0.00385472	-0.00116741	-0.00834201	-0.0071746
ENSG00000261474	0.0483288	-0.228828	0.39241	0.69508	0.82901	-5.39199	NOTDEG	POSLFC	-0.0122165	-0.0345782	0.0251234	0.0597016
ENSG00000261476	-0.0333908	0.659614	-0.330521	0.741275	0.857967	-5.57653	NOTDEG	NEGLFC	0.00517208	0.0217348	-0.0224845	-0.0442193
ENSG00000261485	0.0506987	1.50396	0.838145	0.402726	0.610349	-5.48993	NOTDEG	POSLFC	0.00779762	0.00353304	0.0149187	0.0113856
ENSG00000261487	0.00774454	3.44912	0.125319	0.900369	0.953873	-6.19706	NOTDEG	POSLFC	-0.00309216	-0.00264269	-0.00384267	-0.00119998
ENSG00000261490	0.0747096	4.6165	1.65745	0.098646	0.260932	-5.03626	NOTDEG	POSLFC	-0.00279372	-0.0185684	0.0235471	0.0421155
ENSG00000261499	0.203128	0.321513	1.12081	0.263411	0.474477	-5.03172	NOTDEG	POSLFC	-0.0228727	-0.0710788	0.0576224	0.128701
ENSG00000261512	0.0520773	0.558753	0.366246	0.714482	0.841163	-5.56356	NOTDEG	POSLFC	0.0003443	0.0217867	-0.0354605	-0.0572472
ENSG00000261526	-0.181652	0.661362	-2.30441	0.0219955	0.101868	-3.32131	NOTDEG	NEGLFC	-0.000719345	0.0305289	-0.0528981	-0.083427
ENSG00000261529	-0.0554091	0.368409	-0.504595	0.614275	0.774788	-5.45387	NOTDEG	NEGLFC	-0.0165642	0.010965	-0.0625326	-0.0734976
ENSG00000261542	0.0227309	2.07628	0.430814	0.666964	0.811209	-5.8476	NOTDEG	POSLFC	0.00341381	0.0047361	0.00120584	-0.00353026
ENSG00000261544	0.161086	1.98872	1.9342	0.0541833	0.178396	-4.19099	NOTDEG	POSLFC	-0.00349138	-0.0407007	0.0586411	0.0993418
ENSG00000261553	-0.0683322	3.50129	-1.40055	0.162553	0.355517	-5.26209	NOTDEG	NEGLFC	-0.00476883	0.00793058	-0.0259745	-0.033905
ENSG00000261556	-0.0145291	3.48756	-0.206639	0.836455	0.916805	-6.18573	NOTDEG	NEGLFC	0.000805369	0.00254745	-0.00210358	-0.00465103
ENSG00000261560	0.0262456	0.190066	0.210748	0.83325	0.914558	-5.50295	NOTDEG	POSLFC	-0.00593597	0.00106101	-0.0176196	-0.0186806
ENSG00000261582	0.0425401	3.25648	0.876116	0.381783	0.591177	-5.79823	NOTDEG	POSLFC	-0.00847131	-0.0200333	0.010835	0.0308684
ENSG00000261596	0.155977	3.71757	1.96253	0.0507778	0.17163	-4.40318	NOTDEG	POSLFC	0.00945174	-0.0143549	0.0492043	0.0635592
ENSG00000261602	0.370086	-0.957444	2.6083	0.00963089	0.0604268	-2.7613	NOTDEG	POSLFC	0.00597874	-0.0496974	0.0989473	0.148645
ENSG00000261609	-0.0632077	4.12376	-1.25839	0.209392	0.413062	-5.53003	NOTDEG	NEGLFC	-0.00663667	0.00668903	-0.0288881	-0.0355771
ENSG00000261611	0.245409	4.17685	1.81518	0.0706587	0.211372	-4.72833	NOTDEG	POSLFC	-0.00395743	-0.0548024	0.080944	0.135746
ENSG00000261618	-0.0451584	-0.724774	-0.246924	0.805164	0.898538	-5.32145	NOTDEG	NEGLFC	-0.0351243	-0.0102911	-0.0765912	-0.0663001
ENSG00000261628	0.560739	-2.41641	1.60126	0.110546	0.279841	-4.28655	NOTDEG	POSLFC	0.0342036	-0.10681	0.269669	0.376479
ENSG00000261644	0.172002	2.04253	2.46262	0.0144478	0.0780579	-3.14021	NOTDEG	POSLFC	-0.00239723	-0.0352905	0.0525283	0.0878188
ENSG00000261645	-0.489404	-1.76173	-2.22694	0.0268162	0.115514	-3.50189	NOTDEG	NEGLFC	-0.0123047	0.0630293	-0.138098	-0.201128
ENSG00000261654	0.159418	0.551852	1.45012	0.148241	0.337461	-4.69648	NOTDEG	POSLFC	0.0124047	-0.0164219	0.0605396	0.0769614
ENSG00000261656	0.00668766	0.665168	0.0448241	0.964282	0.984716	-5.658	NOTDEG	POSLFC	-0.00935552	-0.044062	0.0485977	0.0926597
ENSG00000261659	0.0782305	0.0957509	0.769248	0.442451	0.644592	-5.25928	NOTDEG	POSLFC	-0.00924191	-0.0183537	0.00597308	0.0243268
ENSG00000261668	0.0441373	-0.451682	0.316788	0.751661	0.864968	-5.35338	NOTDEG	POSLFC	0.0194608	0.0012707	0.0498348	0.0485641
ENSG00000261684	0.190924	1.01908	2.33206	0.0204689	0.0972947	-3.30363	NOTDEG	POSLFC	0.00718955	-0.0319167	0.0724895	0.104406
ENSG00000261692	0.195005	-0.223623	1.42319	0.155891	0.347959	-4.61865	NOTDEG	POSLFC	-0.0229784	-0.0736536	0.0616397	0.135293
ENSG00000261716	-0.0410461	5.52254	-0.720926	0.471609	0.667818	-6.17726	NOTDEG	NEGLFC	-0.00112451	0.00850881	-0.0172103	-0.0257191
ENSG00000261717	-0.150622	3.00965	-2.88694	0.00422023	0.0365887	-2.1989	DEG	NEGLFC	0.00125581	0.0414096	-0.0657934	-0.107203
ENSG00000261732	0.0763791	3.41329	1.41163	0.159265	0.351984	-5.24084	NOTDEG	POSLFC	-0.00812196	-0.0278221	0.0247736	0.0525958
ENSG00000261734	-0.134018	-0.343317	-0.769225	0.442464	0.644592	-5.1729	NOTDEG	NEGLFC	-0.02022	-0.000508877	-0.0531338	-0.052625
ENSG00000261736	-0.0220427	-0.936045	-0.14577	0.884217	0.944533	-5.28636	NOTDEG	NEGLFC	-0.000712269	0.0181009	-0.0321267	-0.0502276
ENSG00000261737	-0.0420251	-0.849166	-0.284547	0.77622	0.880215	-5.26749	NOTDEG	NEGLFC	0.00426763	0.0418577	-0.0585007	-0.100358
ENSG00000261740	-0.135257	1.47728	-1.75201	0.0809628	0.230454	-4.40891	NOTDEG	NEGLFC	0.0128543	0.0493283	-0.0480503	-0.0973785
ENSG00000261754	-0.167749	-0.285987	-1.18521	0.237026	0.445592	-4.86238	NOTDEG	NEGLFC	-0.0404934	0.0350424	-0.166624	-0.201666
ENSG00000261770	-0.133144	0.650908	-1.15885	0.247591	0.45656	-5.03569	NOTDEG	NEGLFC	-0.0179935	-0.0092341	-0.0326202	-0.0233861
ENSG00000261771	0.0603612	7.82966	1.37141	0.171442	0.366206	-5.54746	NOTDEG	POSLFC	0.000240447	-0.0131389	0.0225815	0.0357204
ENSG00000261775	0.133772	-0.348918	1.1037	0.270753	0.482128	-4.92083	NOTDEG	POSLFC	-0.00133792	-0.0388404	0.0612842	0.100125
ENSG00000261777	0.0665673	-1.02179	0.38841	0.698033	0.83088	-5.23172	NOTDEG	POSLFC	-0.00383876	-0.017927	0.019686	0.0376131
ENSG00000261783	0.185217	-0.223646	1.53709	0.125498	0.303964	-4.47775	NOTDEG	POSLFC	-0.000873537	-0.0157951	0.0240426	0.0398376
ENSG00000261794	0.18031	-0.696162	1.00626	0.315236	0.528828	-4.94655	NOTDEG	POSLFC	-0.00865293	-0.032694	0.0314911	0.064185
ENSG00000261796	0.0456386	5.30957	1.20984	0.227448	0.434371	-5.70999	NOTDEG	POSLFC	-0.00103257	-0.00990145	0.0137768	0.0236782
ENSG00000261799	0.0928969	4.13261	2.21361	0.027732	0.11797	-3.94953	NOTDEG	POSLFC	-0.00249103	-0.023992	0.0334115	0.0574034
ENSG00000261801	0.182641	1.06819	2.02028	0.0443891	0.15798	-3.90302	NOTDEG	POSLFC	-0.00793084	-0.0483178	0.0595078	0.107826
ENSG00000261804	0.167127	2.74882	1.20514	0.229256	0.436693	-5.39589	NOTDEG	POSLFC	-0.00200208	-0.0222063	0.0317351	0.0539414
ENSG00000261824	-0.0810941	2.98484	-1.16592	0.244727	0.453861	-5.45974	NOTDEG	NEGLFC	-0.00382034	0.0115953	-0.0295616	-0.0411569
ENSG00000261832	0.0333245	4.51397	0.829473	0.407605	0.614998	-6.02127	NOTDEG	POSLFC	-0.000115536	-0.00489231	0.00786077	0.0127531
ENSG00000261837	-0.0910534	-0.932691	-0.614362	0.539519	0.723683	-5.16368	NOTDEG	NEGLFC	-0.0467225	-0.0172966	-0.0958581	-0.0785615
ENSG00000261839	-0.045353	-1.28644	-0.258471	0.79625	0.892834	-5.224	NOTDEG	NEGLFC	-0.0159002	-0.0236037	-0.00303679	0.0205669
ENSG00000261857	0.139388	-0.0224003	1.17456	0.241254	0.4503	-4.90867	NOTDEG	POSLFC	0.00368488	-0.0182909	0.0403804	0.0586713
ENSG00000261864	0.166426	4.07393	3.06157	0.00243488	0.0262032	-1.83834	DEG	POSLFC	-0.00611037	-0.0454042	0.0595029	0.104907
ENSG00000261879	-0.123841	0.532365	-1.27943	0.201896	0.404222	-4.8917	NOTDEG	NEGLFC	-0.00489609	0.0317461	-0.0660816	-0.0978276
ENSG00000261884	-0.0163069	5.11851	-0.272267	0.785635	0.885964	-6.37525	NOTDEG	NEGLFC	0.000148584	0.00356438	-0.00555516	-0.00911954
ENSG00000261888	0.341924	-0.109392	2.89213	0.00415329	0.0361972	-2.05824	DEG	POSLFC	0.00448301	-0.0535989	0.101469	0.155068
ENSG00000261915	-0.0385125	4.80623	-0.937141	0.349564	0.562876	-5.95919	NOTDEG	NEGLFC	0.00399143	0.0120474	-0.00946051	-0.0215079
ENSG00000261971	0.0317718	3.72364	0.568589	0.57013	0.745744	-6.09997	NOTDEG	POSLFC	0.00522157	0.00111858	0.0120728	0.0109542
ENSG00000261996	-0.232957	-1.32264	-1.1706	0.242841	0.451989	-4.73641	NOTDEG	NEGLFC	-0.0221324	0.0312949	-0.111346	-0.142641
ENSG00000261997	0.207209	4.1686	3.03873	0.00262026	0.0274653	-1.91448	DEG	POSLFC	0.00247208	-0.0445163	0.0809338	0.12545
ENSG00000262001	0.102785	2.39567	1.46334	0.144593	0.33242	-5.0033	NOTDEG	POSLFC	0.00889725	-0.00312442	0.0289712	0.0320956
ENSG00000262038	0.0796075	-0.514797	0.70256	0.482964	0.678417	-5.18605	NOTDEG	POSLFC	0.00428847	-0.0374147	0.0739249	0.11134
ENSG00000262049	-0.0734271	-0.661206	-0.609489	0.542738	0.726142	-5.20415	NOTDEG	NEGLFC	-0.00498141	0.029904	-0.0632335	-0.0931376
ENSG00000262074	-0.00329693	2.18346	-0.00710261	0.994338	0.997403	-5.94291	NOTDEG	NEGLFC	0.0103226	-0.0732499	0.149873	0.223123
ENSG00000262089	0.139346	1.28428	1.86789	0.0629127	0.196634	-4.19798	NOTDEG	POSLFC	0.00198446	-0.0251943	0.0473678	0.0725621
ENSG00000262155	-0.0307862	-0.535127	-0.245199	0.806498	0.899432	-5.34079	NOTDEG	NEGLFC	-0.00993674	-0.00216674	-0.0229112	-0.0207444
ENSG00000262180	0.275286	0.0690744	2.2803	0.0234076	0.105974	-3.34349	NOTDEG	POSLFC	-0.00453852	-0.0751253	0.113328	0.188453
ENSG00000262202	-0.0566741	2.71682	-0.133661	0.893775	0.950052	-6.02772	NOTDEG	NEGLFC	0.0332793	0.00646054	0.0780615	0.071601
ENSG00000262209	0.0370658	-1.5428	0.191917	0.847959	0.923955	-5.19592	NOTDEG	POSLFC	-0.0444989	-0.0621973	-0.0149459	0.0472514
ENSG00000262228	0.00477325	-1.08794	0.0323685	0.974203	0.988915	-5.28078	NOTDEG	POSLFC	-0.0278322	-0.0261508	-0.0306397	-0.00448888
ENSG00000262246	-0.00277547	5.30553	-0.0456468	0.963627	0.984589	-6.42478	NOTDEG	NEGLFC	0.00299712	0.00427522	0.000862935	-0.00341229
ENSG00000262265	0.0995706	2.25411	1.55638	0.120846	0.296332	-4.84381	NOTDEG	POSLFC	0.00729659	-0.0151014	0.044697	0.0597984
ENSG00000262302	0.27747	3.10805	3.03847	0.00262241	0.0274723	-1.80528	DEG	POSLFC	-0.0106063	-0.0736375	0.094644	0.168281
ENSG00000262304	-0.0163755	1.7786	-0.21316	0.831371	0.913854	-5.84679	NOTDEG	NEGLFC	-0.0070294	0.00972887	-0.0350125	-0.0447414
ENSG00000262332	-0.0583172	-0.650007	-0.32583	0.744817	0.860261	-5.35115	NOTDEG	NEGLFC	-0.0135351	-0.0421413	0.0342319	0.0763732
ENSG00000262333	-0.0679818	-1.07247	-0.471129	0.637947	0.789805	-5.19675	NOTDEG	NEGLFC	-0.0338387	0.005949	-0.100277	-0.106226
ENSG00000262370	-0.247294	3.34926	-2.56615	0.0108496	0.0652197	-3.06085	NOTDEG	NEGLFC	-0.00332201	0.0596082	-0.108404	-0.168012
ENSG00000262380	0.351372	1.75114	4.26562	2.80197e-05	0.00211669	2.25264	DEG	POSLFC	0.0109342	-0.0628756	0.134183	0.197058
ENSG00000262402	0.0895596	-0.832713	0.536327	0.592196	0.760184	-5.19539	NOTDEG	POSLFC	-0.0184912	-0.0238931	-0.00947118	0.0144219
ENSG00000262408	0.300694	-0.366313	2.4678	0.0142451	0.0772778	-2.98246	NOTDEG	POSLFC	-0.00904929	-0.0732657	0.09818	0.171446
ENSG00000262468	-0.104933	-0.319688	-0.855905	0.392846	0.601797	-5.12698	NOTDEG	NEGLFC	-0.0156816	0.018475	-0.0727168	-0.0911917
ENSG00000262481	-0.173691	3.3533	-3.30438	0.001087	0.0161337	-1.04208	DEG	NEGLFC	-0.00887688	0.0396282	-0.0898712	-0.129499
ENSG00000262514	0.0194459	2.03772	0.219944	0.826089	0.911077	-5.90848	NOTDEG	POSLFC	0.00196699	-0.000580475	0.00622079	0.00680126
ENSG00000262526	0.0747334	7.83462	1.82603	0.0690039	0.208133	-4.84272	NOTDEG	POSLFC	-0.000487134	-0.0171855	0.027396	0.0445815
ENSG00000262554	0.0213638	0.389855	0.233351	0.815674	0.904729	-5.54825	NOTDEG	POSLFC	-0.0253785	-0.0213001	-0.0321888	-0.0108887
ENSG00000262560	-0.140603	-0.785834	-0.907953	0.364752	0.576962	-4.99708	NOTDEG	NEGLFC	-0.00894453	-0.00443611	-0.0164727	-0.0120366
ENSG00000262580	-0.0543801	3.16958	-0.601852	0.547802	0.729236	-5.9758	NOTDEG	NEGLFC	0.00314379	0.0197533	-0.024591	-0.0443443
ENSG00000262587	-0.10808	-0.979854	-0.790935	0.429709	0.634196	-5.05313	NOTDEG	NEGLFC	-0.0321027	0.0048658	-0.0938331	-0.0986989
ENSG00000262621	-0.488663	-1.75382	-2.24106	0.0258745	0.112767	-3.46743	NOTDEG	NEGLFC	-0.0317039	0.0241047	-0.124894	-0.148998
ENSG00000262633	0.0269801	3.37446	0.541777	0.588441	0.757833	-6.03829	NOTDEG	POSLFC	-0.00140741	-0.00581347	0.00594987	0.0117633
ENSG00000262636	0.25487	1.01467	2.04667	0.0417056	0.152016	-3.87883	NOTDEG	POSLFC	-0.036037	-0.0968429	0.0654975	0.16234
ENSG00000262652	0.120475	-0.786137	0.687609	0.492318	0.685904	-5.13626	NOTDEG	POSLFC	-0.0346711	-0.056343	0.00151696	0.05786
ENSG00000262655	-0.41763	-1.63649	-1.79398	0.0739886	0.21758	-4.07514	NOTDEG	NEGLFC	-0.0686251	0.0183924	-0.213928	-0.23232
ENSG00000262660	-0.110532	-0.219338	-0.906872	0.365322	0.577308	-5.09194	NOTDEG	NEGLFC	-0.0218434	0.00256059	-0.0625934	-0.065154
ENSG00000262664	-0.116758	2.1293	-2.03375	0.0430017	0.154734	-4.0184	NOTDEG	NEGLFC	-0.00530885	0.0140487	-0.0376323	-0.051681
ENSG00000262712	-0.0665044	-1.14376	-0.458576	0.646925	0.796496	-5.18356	NOTDEG	NEGLFC	-0.000630952	0.0250858	-0.0435731	-0.0686589
ENSG00000262714	0.287462	3.45315	2.08167	0.03836	0.144184	-4.14036	NOTDEG	POSLFC	-0.00546448	-0.0457219	0.0617578	0.10748
ENSG00000262728	-0.183637	-0.278922	-1.6138	0.107796	0.275968	-4.36813	NOTDEG	NEGLFC	0.0025308	0.0367869	-0.0546704	-0.0914573
ENSG00000262730	-0.0111448	2.82279	-0.178093	0.85879	0.92975	-6.06642	NOTDEG	NEGLFC	-0.00225749	0.0026559	-0.0104619	-0.0131178
ENSG00000262766	0.0117351	0.981407	0.137061	0.891089	0.948393	-5.69848	NOTDEG	POSLFC	0.0152551	0.0208432	0.00592406	-0.0149191
ENSG00000262803	0.216181	0.843378	2.45371	0.0148019	0.0793176	-3.03703	NOTDEG	POSLFC	0.00251893	-0.0571244	0.102112	0.159236
ENSG00000262814	-0.142603	-0.688555	-1.04393	0.297499	0.510261	-4.91072	NOTDEG	NEGLFC	-0.0337268	0.00650149	-0.1009	-0.107402
ENSG00000262823	-0.215955	-0.692122	-1.47151	0.142374	0.328909	-4.49505	NOTDEG	NEGLFC	-0.04802	0.0235747	-0.167569	-0.191144
ENSG00000262837	0.106835	1.33707	1.28371	0.200396	0.402044	-5.03284	NOTDEG	POSLFC	-0.0134048	-0.0393814	0.0299714	0.0693529
ENSG00000262877	0.077097	-0.690093	0.482843	0.629618	0.784641	-5.28535	NOTDEG	POSLFC	-0.0242423	0.00565513	-0.0741653	-0.0798204
ENSG00000262879	-0.102969	1.964	-1.44354	0.150083	0.339903	-4.9385	NOTDEG	NEGLFC	-0.00912952	0.026016	-0.067816	-0.093832
ENSG00000262919	-0.23628	1.67955	-3.50835	0.000531935	0.0106085	-0.316271	DEG	NEGLFC	-0.0133417	0.0438549	-0.108849	-0.152704
ENSG00000262943	0.112301	-1.04197	0.632757	0.527454	0.714036	-5.14468	NOTDEG	POSLFC	-0.030541	-0.0217031	-0.0452987	-0.0235956
ENSG00000262979	0.245628	-0.348885	1.48024	0.140033	0.325078	-4.5462	NOTDEG	POSLFC	-0.0130426	-0.0970791	0.127283	0.224362
ENSG00000263001	0.00501211	4.95053	0.125186	0.900474	0.953873	-6.38024	NOTDEG	POSLFC	-0.00658055	-0.00520684	-0.00887439	-0.00366755
ENSG00000263002	-0.102843	3.32401	-1.76618	0.0785501	0.225909	-4.68283	NOTDEG	NEGLFC	-0.0213817	-0.00435212	-0.0498179	-0.0454658
ENSG00000263006	0.106795	-1.09231	0.512809	0.608524	0.770698	-5.16305	NOTDEG	POSLFC	0.0235431	-0.026539	0.107171	0.13371
ENSG00000263020	0.0498237	4.88067	1.57167	0.117256	0.290835	-5.19249	NOTDEG	POSLFC	0.000674531	-0.0103495	0.0190826	0.0294321
ENSG00000263065	0.329537	-1.147	1.74239	0.0826333	0.233383	-4.15121	NOTDEG	POSLFC	-0.0122891	-0.0642731	0.0745143	0.138787
ENSG00000263072	-0.0344318	2.45002	-0.608539	0.543367	0.726303	-5.83704	NOTDEG	NEGLFC	-0.00303359	0.00655645	-0.0190471	-0.0256036
ENSG00000263120	0.295966	-0.310247	1.96389	0.0506188	0.171249	-3.87065	NOTDEG	POSLFC	-0.0088489	-0.0591293	0.0751099	0.134239
ENSG00000263126	-0.0378124	2.40702	-0.577969	0.56379	0.74116	-5.85058	NOTDEG	NEGLFC	-0.00657492	0.00817924	-0.0312116	-0.0393908
ENSG00000263142	0.482821	0.274633	1.85469	0.0647826	0.200352	-4.0977	NOTDEG	POSLFC	-0.0264708	-0.10259	0.100633	0.203223
ENSG00000263155	-0.136045	2.70916	-0.633995	0.526647	0.713776	-5.84289	NOTDEG	NEGLFC	-0.0196072	0.00205189	-0.0557739	-0.0578258
ENSG00000263212	-0.0691887	1.39766	-1.07071	0.285302	0.496969	-5.26088	NOTDEG	NEGLFC	0.00192674	0.0213427	-0.0304943	-0.051837
ENSG00000263244	0.0846307	8.5427	2.36203	0.0189196	0.0928859	-3.75369	NOTDEG	POSLFC	-4.30634e-05	-0.0187442	0.0311844	0.0499286
ENSG00000263264	-0.165598	4.88192	-2.86861	0.00446451	0.0377348	-2.43508	DEG	NEGLFC	-0.00390874	0.0334655	-0.0663167	-0.0997822
ENSG00000263266	-0.419469	0.136794	-4.24888	3.00482e-05	0.00214641	1.73611	DEG	NEGLFC	0.00178024	0.102129	-0.165783	-0.267912
ENSG00000263272	-0.443055	1.34522	-4.38473	1.69333e-05	0.0016111	2.5988	DEG	NEGLFC	-0.0258511	0.083842	-0.209018	-0.29286
ENSG00000263276	0.0271405	4.53733	0.595924	0.551749	0.731781	-6.17705	NOTDEG	POSLFC	-0.00927608	-0.0169919	0.0036079	0.0205998
ENSG00000263316	0.0443387	-0.408987	0.330438	0.741338	0.857967	-5.36862	NOTDEG	POSLFC	-0.00507206	-0.0212147	0.0218832	0.0430979
ENSG00000263327	0.0894213	1.48166	0.935247	0.350537	0.563758	-5.40235	NOTDEG	POSLFC	-0.0134298	-0.0349195	0.0224541	0.0573737
ENSG00000263335	0.151031	2.67479	1.9089	0.0573865	0.185003	-4.35112	NOTDEG	POSLFC	-0.000749166	-0.0263598	0.0420158	0.0683756
ENSG00000263412	-0.0813496	0.137038	-0.906957	0.365277	0.577308	-5.1616	NOTDEG	NEGLFC	0.0128429	0.0259265	-0.00900417	-0.0349307
ENSG00000263439	0.647685	-1.02945	4.50061	1.02681e-05	0.00122118	2.05145	DEG	POSLFC	-0.0405767	-0.177293	0.187713	0.365005
ENSG00000263465	0.000375419	5.6768	0.00430519	0.996568	0.998489	-6.4381	NOTDEG	POSLFC	-0.00174736	-0.000554934	-0.00373849	-0.00318355
ENSG00000263482	-0.38126	1.18111	-2.57816	0.0104891	0.0638048	-2.78787	NOTDEG	NEGLFC	-0.0507027	0.0477105	-0.215034	-0.262745
ENSG00000263503	-0.0301473	-4.25611	-0.0712245	0.943274	0.974202	-4.90906	NOTDEG	NEGLFC	-0.00326183	0.00357987	-0.0146862	-0.018266
ENSG00000263528	-0.061214	4.3415	-1.03662	0.300885	0.514309	-5.80281	NOTDEG	NEGLFC	-0.0069295	0.0154862	-0.0443595	-0.0598458
ENSG00000263563	-0.288985	-0.745583	-1.80558	0.072151	0.21408	-4.09184	NOTDEG	NEGLFC	0.0337897	0.0728386	-0.0314147	-0.104253
ENSG00000263584	0.355054	0.692988	2.5302	0.0119963	0.0695091	-2.86927	NOTDEG	POSLFC	-0.0295312	-0.0998861	0.0879482	0.187834
ENSG00000263606	0.0983945	2.9049	1.56928	0.11781	0.291665	-4.93603	NOTDEG	POSLFC	-0.00300243	-0.0227669	0.0300006	0.0527675
ENSG00000263620	0.146086	2.42896	1.89893	0.0586917	0.18791	-4.32317	NOTDEG	POSLFC	-0.00494147	-0.0349867	0.0452285	0.0802152
ENSG00000263627	0.0316793	-0.76083	0.240716	0.809967	0.902054	-5.32107	NOTDEG	POSLFC	0.0127539	-0.00629945	0.0445694	0.0508689
ENSG00000263628	0.465844	-1.1476	2.98647	0.00309416	0.0305604	-1.98381	DEG	POSLFC	-0.0216177	-0.122782	0.147308	0.27009
ENSG00000263642	0.414223	1.49739	3.87619	0.000134706	0.00481543	0.867642	DEG	POSLFC	-0.0410062	-0.136544	0.118524	0.255068
ENSG00000263647	0.128602	3.59013	2.47187	0.014088	0.0766945	-3.3163	NOTDEG	POSLFC	-0.000814705	-0.0253743	0.0401951	0.0655694
ENSG00000263648	-0.0731432	0.529589	-0.82036	0.412769	0.619534	-5.31914	NOTDEG	NEGLFC	-0.00586911	-0.0105763	0.00199094	0.0125672
ENSG00000263675	-0.157107	-0.921585	-0.945339	0.345372	0.558988	-4.95724	NOTDEG	NEGLFC	-0.0247533	0.00244371	-0.0701671	-0.0726108
ENSG00000263693	0.134585	1.92079	1.74601	0.0820015	0.23225	-4.50971	NOTDEG	POSLFC	0.0137203	-0.00562026	0.0460154	0.0516357
ENSG00000263712	0.00372243	0.334671	0.0391117	0.968832	0.98621	-5.55877	NOTDEG	POSLFC	-0.0071867	-0.0176857	0.0103446	0.0280303
ENSG00000263715	-0.144206	0.237007	-1.22617	0.221254	0.427273	-4.90265	NOTDEG	NEGLFC	-0.0343514	-0.00199841	-0.0883748	-0.0863764
ENSG00000263731	-0.0162506	1.824	-0.213342	0.831229	0.913854	-5.85511	NOTDEG	NEGLFC	-0.0231922	-0.00841015	-0.0478754	-0.0394653
ENSG00000263740	-0.147797	4.48843	-0.917113	0.359941	0.572413	-5.93068	NOTDEG	NEGLFC	0.00210637	0.0270889	-0.0396097	-0.0666986
ENSG00000263753	-0.111927	3.95614	-1.78479	0.0754729	0.220096	-4.73636	NOTDEG	NEGLFC	-0.00615998	0.0232339	-0.0552423	-0.0784762
ENSG00000263766	0.122013	2.31676	1.39968	0.162811	0.35595	-5.08089	NOTDEG	POSLFC	0.00349369	-0.0252583	0.0515041	0.0767624
ENSG00000263776	-0.0503727	1.63115	-0.685252	0.493801	0.687121	-5.61785	NOTDEG	NEGLFC	-0.00296528	0.00750239	-0.0204443	-0.0279467
ENSG00000263786	0.366769	1.37447	4.58966	6.94318e-06	0.00103884	3.41954	DEG	POSLFC	-0.00416734	-0.0798941	0.122282	0.202176
ENSG00000263798	-0.0810904	5.82645	-1.90708	0.0576225	0.185538	-4.67898	NOTDEG	NEGLFC	-0.000411642	0.0185531	-0.0320792	-0.0506324
ENSG00000263809	-0.389875	8.06704	-4.61986	6.07223e-06	0.000975224	3.57395	DEG	NEGLFC	-0.000230892	0.0852048	-0.142892	-0.228097
ENSG00000263813	0.221059	-0.543018	1.54742	0.12299	0.299591	-4.4294	NOTDEG	POSLFC	-0.00272452	-0.0713598	0.111883	0.183243
ENSG00000263831	0.223956	-0.0678392	1.8129	0.0710107	0.211987	-4.1192	NOTDEG	POSLFC	-0.0250344	-0.0628416	0.0380966	0.100938
ENSG00000263874	0.0797548	2.4727	1.1085	0.26868	0.479649	-5.44344	NOTDEG	POSLFC	0.00646591	-0.00176129	0.0202038	0.0219651
ENSG00000263883	0.0256075	1.7883	0.383319	0.701799	0.833418	-5.81659	NOTDEG	POSLFC	0.00378642	-0.00231861	0.0139807	0.0162993
ENSG00000263884	-0.128701	-0.965731	-1.01934	0.309	0.52193	-4.90438	NOTDEG	NEGLFC	-0.0172236	0.00484372	-0.0540718	-0.0589155
ENSG00000263916	0.0523643	0.515489	0.599042	0.549671	0.73004	-5.43516	NOTDEG	POSLFC	0.000858576	-0.00490375	0.0104806	0.0153843
ENSG00000263917	0.0268283	2.73984	0.515407	0.606711	0.769557	-5.94221	NOTDEG	POSLFC	-0.00902423	-0.0156537	0.00204566	0.0176993
ENSG00000263934	-0.415752	3.52958	-3.01112	0.00286162	0.0289644	-1.90066	DEG	NEGLFC	0.0135355	0.105926	-0.140739	-0.246665
ENSG00000263956	-0.0567768	3.575	-1.12789	0.260417	0.471276	-5.60216	NOTDEG	NEGLFC	-0.000590192	0.0114617	-0.0207145	-0.0321761
ENSG00000263961	0.194484	0.225903	1.23227	0.218971	0.424333	-4.89871	NOTDEG	POSLFC	-0.0274476	-0.0231248	-0.0346659	-0.0115411
ENSG00000263968	0.133169	-0.696994	1.02059	0.308407	0.521199	-4.95308	NOTDEG	POSLFC	-0.0208023	-0.0437707	0.0175507	0.0613215
ENSG00000264017	0.420207	0.13013	2.97365	0.0032218	0.0312997	-1.84828	DEG	POSLFC	0.00519073	-0.0708011	0.132083	0.202884
ENSG00000264057	0.175967	-2.02535	0.567026	0.57119	0.746551	-5.02177	NOTDEG	POSLFC	-0.00676821	-0.0490065	0.0637618	0.112768
ENSG00000264058	-0.117162	5.28977	-3.23895	0.00135733	0.018137	-1.39017	DEG	NEGLFC	-0.0017868	0.0249247	-0.04639	-0.0713147
ENSG00000264066	0.0373239	0.707428	0.238465	0.81171	0.903019	-5.61969	NOTDEG	POSLFC	0.0004761	0.000543667	0.000363276	-0.000180392
ENSG00000264083	0.124712	-0.821186	0.828699	0.408042	0.61533	-5.05678	NOTDEG	POSLFC	0.00654514	-0.00666928	0.0286107	0.03528
ENSG00000264112	0.0774728	5.11156	1.79528	0.073781	0.217141	-4.84472	NOTDEG	POSLFC	0.00108119	-0.0147182	0.0274633	0.0421815
ENSG00000264187	0.0476365	3.49212	0.591023	0.555023	0.734214	-6.04727	NOTDEG	POSLFC	0.000619266	-0.00558674	0.0109821	0.0165689
ENSG00000264188	0.373647	0.690068	4.19259	3.79516e-05	0.00243418	1.82394	DEG	POSLFC	0.00620222	-0.0675755	0.129397	0.196973
ENSG00000264204	-0.117145	1.25051	-0.783579	0.434007	0.637642	-5.49164	NOTDEG	NEGLFC	-0.0205171	0.0527685	-0.14289	-0.195659
ENSG00000264229	-0.215256	-1.08006	-1.2861	0.199564	0.401412	-4.65875	NOTDEG	NEGLFC	0.00972048	0.0730211	-0.0959796	-0.169001
ENSG00000264247	0.0265928	3.37623	0.709373	0.478735	0.674555	-5.9433	NOTDEG	POSLFC	0.00132908	-0.00645631	0.0143292	0.0207855
ENSG00000264278	-0.140027	-0.439796	-1.12225	0.262801	0.473879	-4.87302	NOTDEG	NEGLFC	-0.00950971	0.039696	-0.091674	-0.13137
ENSG00000264281	-0.542196	-1.27632	-2.7511	0.00636109	0.0464452	-2.59843	DEG	NEGLFC	0.0154815	0.154005	-0.215827	-0.369832
ENSG00000264293	0.00814095	0.507886	0.0830958	0.93384	0.969658	-5.59403	NOTDEG	POSLFC	-0.00843677	-0.0154888	0.00333887	0.0188277
ENSG00000264324	-0.0118162	3.50441	-0.242658	0.808463	0.900758	-6.17958	NOTDEG	NEGLFC	-0.00115932	0.00186481	-0.00620905	-0.00807386
ENSG00000264343	0.0922068	2.89331	1.15964	0.247271	0.456344	-5.46994	NOTDEG	POSLFC	0.00513902	-0.0169206	0.0419744	0.058895
ENSG00000264346	-0.234524	-0.881455	-1.56861	0.117966	0.291856	-4.37136	NOTDEG	NEGLFC	0.00082389	0.066629	-0.109058	-0.175687
ENSG00000264350	-0.422107	-0.745698	-2.55205	0.0112873	0.0667561	-2.86572	NOTDEG	NEGLFC	-0.0230701	0.0992235	-0.227277	-0.326501
ENSG00000264357	0.0648701	-0.802266	0.456021	0.648759	0.797839	-5.27675	NOTDEG	POSLFC	-0.0179393	-0.00274571	-0.0433096	-0.0405639
ENSG00000264364	-0.112593	6.47651	-2.1525	0.0322874	0.130097	-4.21521	NOTDEG	NEGLFC	0.000421541	0.0249526	-0.0405406	-0.0654932
ENSG00000264384	0.300012	1.39479	4.0472	6.85877e-05	0.00352495	1.43615	DEG	POSLFC	-6.94361e-06	-0.062263	0.103949	0.166212
ENSG00000264419	0.0853896	-0.358804	0.658146	0.511032	0.70096	-5.24225	NOTDEG	POSLFC	-0.00482436	-0.0500585	0.0707081	0.120767
ENSG00000264452	-0.0609929	-1.81994	-0.297442	0.766369	0.873423	-5.12993	NOTDEG	NEGLFC	-0.00551249	0.018901	-0.0462784	-0.0651795
ENSG00000264456	0.295626	2.79892	4.84184	2.22075e-06	0.000572244	4.58367	DEG	POSLFC	0.00208968	-0.0584074	0.103108	0.161516
ENSG00000264480	0.23879	0.752542	2.45957	0.014568	0.0784555	-3.02223	NOTDEG	POSLFC	0.00451602	-0.0412197	0.080886	0.122106
ENSG00000264501	0.297553	1.18945	3.47783	0.000593239	0.0112577	-0.415619	DEG	POSLFC	-0.0108156	-0.0718785	0.0911477	0.163026
ENSG00000264522	-0.0653108	3.37022	-1.01292	0.312051	0.525022	-5.69068	NOTDEG	NEGLFC	0.00541366	0.0172056	-0.0142766	-0.0314822
ENSG00000264538	0.0434639	4.86468	0.937997	0.349125	0.56256	-5.96195	NOTDEG	POSLFC	0.000513983	-0.00803761	0.0147935	0.0228311
ENSG00000264539	0.0253075	-0.316701	0.188275	0.850809	0.925213	-5.40296	NOTDEG	POSLFC	-0.0194537	-0.0138619	-0.0287909	-0.0149291
ENSG00000264545	-0.183628	1.7886	-2.89195	0.00415566	0.0361972	-2.06394	DEG	NEGLFC	-0.0191232	0.0326781	-0.105622	-0.1383
ENSG00000264546	0.0746366	1.54914	1.10028	0.272238	0.483472	-5.26749	NOTDEG	POSLFC	0.0169016	-0.0018684	0.0482438	0.0501122
ENSG00000264548	0.0479795	-0.591371	0.367104	0.713843	0.840785	-5.33709	NOTDEG	POSLFC	0.0227134	0.0294105	0.0115305	-0.01788
ENSG00000264549	-0.0928811	-0.970347	-0.695365	0.487453	0.682185	-5.11258	NOTDEG	NEGLFC	-0.0202378	0.0113034	-0.0729058	-0.0842093
ENSG00000264572	0.188674	-0.38429	1.71054	0.0883694	0.243541	-4.23787	NOTDEG	POSLFC	0.00765558	-0.0294412	0.0696002	0.0990414
ENSG00000264608	0.127443	-0.281613	1.01925	0.309039	0.521948	-5.00317	NOTDEG	POSLFC	0.0212046	0.000195545	0.0562859	0.0560903
ENSG00000264616	0.475646	-0.039658	4.20542	3.59924e-05	0.00239343	1.64127	DEG	POSLFC	-0.0145859	-0.120075	0.161561	0.281636
ENSG00000264653	0.313499	2.37659	5.25426	3.11805e-07	0.000289246	6.34656	DEG	POSLFC	-0.00688164	-0.0783435	0.112446	0.19079
ENSG00000264659	0.0309799	-0.29201	0.187183	0.851664	0.925626	-5.41544	NOTDEG	POSLFC	0.0143126	-0.00638501	0.0488736	0.0552586
ENSG00000264663	-0.0563323	-0.996843	-0.331104	0.740835	0.857865	-5.26057	NOTDEG	NEGLFC	-0.0146641	0.000279101	-0.0396166	-0.0398957
ENSG00000264668	-0.0915561	0.611264	-1.00406	0.31629	0.529614	-5.18323	NOTDEG	NEGLFC	-0.015907	0.0120886	-0.0626543	-0.0747429
ENSG00000264678	0.0358873	1.43726	0.488941	0.6253	0.781562	-5.68723	NOTDEG	POSLFC	0.00324027	-0.00517643	0.0172946	0.022471
ENSG00000264739	0.0596026	-0.97926	0.45696	0.648085	0.797501	-5.21996	NOTDEG	POSLFC	-0.0100318	-0.02003	0.00666346	0.0266935
ENSG00000264743	0.358294	0.774818	4.30306	2.39452e-05	0.00194777	2.23393	DEG	POSLFC	-0.00855825	-0.088251	0.124514	0.212765
ENSG00000264745	-0.320275	-1.17991	-1.50918	0.132479	0.313506	-4.41797	NOTDEG	NEGLFC	-0.0482499	0.0267372	-0.173464	-0.200202
ENSG00000264754	0.179953	-0.750013	1.2426	0.215145	0.419708	-4.74362	NOTDEG	POSLFC	-0.00978048	-0.0666095	0.0851133	0.151723
ENSG00000264757	0.234544	0.565491	1.937	0.0538392	0.177707	-3.99457	NOTDEG	POSLFC	-0.0335445	-0.0841005	0.0508744	0.134975
ENSG00000264764	0.277101	-0.169344	1.43049	0.153789	0.344804	-4.63756	NOTDEG	POSLFC	0.0183063	-0.0185819	0.0799027	0.0984847
ENSG00000264772	-0.0379505	7.82173	-0.682486	0.495545	0.68832	-6.23741	NOTDEG	NEGLFC	0.000108203	0.00810931	-0.0132521	-0.0213615
ENSG00000264773	0.0030941	0.705168	0.0363853	0.971003	0.987355	-5.63803	NOTDEG	POSLFC	-0.000918018	-0.00273222	0.00211136	0.00484358
ENSG00000264796	0.457378	-0.588165	3.40862	0.00075762	0.0129818	-0.871303	DEG	POSLFC	-0.0369104	-0.179442	0.201091	0.380533
ENSG00000264810	0.373143	-0.562602	2.62687	0.00913389	0.0585753	-2.67695	NOTDEG	POSLFC	-0.0231265	-0.0977971	0.101559	0.199357
ENSG00000264813	0.0769541	-1.39899	0.423788	0.672074	0.814689	-5.18063	NOTDEG	POSLFC	-0.0521889	-0.033692	-0.0830753	-0.0493833
ENSG00000264853	0.26569	4.97215	5.16472	4.82445e-07	0.000365334	5.97736	DEG	POSLFC	0.000549065	-0.0573301	0.0971964	0.154526
ENSG00000264862	0.085905	0.428328	0.854618	0.393557	0.602646	-5.27285	NOTDEG	POSLFC	0.00906615	-0.0167278	0.0521371	0.0688649
ENSG00000264885	-0.0864867	0.126116	-0.904849	0.366391	0.578105	-5.15463	NOTDEG	NEGLFC	0.00481621	0.0177219	-0.0167338	-0.0344557
ENSG00000264895	-0.0132987	2.59548	-0.235802	0.813774	0.903947	-6.01382	NOTDEG	NEGLFC	0.00492649	0.00805439	-0.000296522	-0.00835091
ENSG00000264916	0.100352	-0.397463	0.827919	0.408483	0.615594	-5.13688	NOTDEG	POSLFC	0.0192762	-0.0172175	0.0802138	0.0974313
ENSG00000264920	0.0296199	1.03439	0.33374	0.738848	0.856948	-5.65607	NOTDEG	POSLFC	0.0185249	0.00526236	0.0406707	0.0354083
ENSG00000264940	-0.26738	3.5228	-0.73889	0.460646	0.658985	-5.90846	NOTDEG	NEGLFC	0.0198894	0.0545373	-0.037966	-0.0925033
ENSG00000264964	-0.236678	-1.38017	-1.32152	0.187502	0.387257	-4.59592	NOTDEG	NEGLFC	-0.0138011	0.0163038	-0.0640706	-0.0803744
ENSG00000265018	0.0613988	-0.92583	0.314522	0.753379	0.865583	-5.26447	NOTDEG	POSLFC	-0.001024	-0.0156028	0.0233198	0.0389226
ENSG00000265093	0.231327	-0.788328	1.77031	0.0778591	0.224597	-4.12787	NOTDEG	POSLFC	-0.00397267	-0.0744094	0.113643	0.188053
ENSG00000265118	-0.0743018	8.16816	-1.40432	0.161427	0.354394	-5.49952	NOTDEG	NEGLFC	5.11516e-05	0.0166007	-0.0275834	-0.0441841
ENSG00000265148	-0.20636	4.2467	-3.15025	0.00182387	0.0216773	-1.58336	DEG	NEGLFC	-0.00254215	0.0428056	-0.0782644	-0.12107
ENSG00000265185	-0.519778	0.038148	-2.58114	0.0104014	0.0634646	-2.75001	NOTDEG	NEGLFC	-0.00932548	0.114696	-0.216417	-0.331113
ENSG00000265195	0.464136	0.807857	4.22421	3.32966e-05	0.00227952	1.96605	DEG	POSLFC	-0.040721	-0.15446	0.149202	0.303662
ENSG00000265206	-0.229554	5.53457	-2.87798	0.00433805	0.0371844	-2.44582	DEG	NEGLFC	0.00352667	0.0521114	-0.0776007	-0.129712
ENSG00000265218	-0.494244	-2.06459	-1.3095	0.191532	0.392122	-4.55875	NOTDEG	NEGLFC	-0.0456409	0.0413251	-0.190858	-0.232183
ENSG00000265236	0.122926	0.750921	1.53369	0.126334	0.305272	-4.6139	NOTDEG	POSLFC	-0.00316065	-0.0204655	0.0257351	0.0462006
ENSG00000265241	0.0170175	6.20232	0.432843	0.665491	0.810308	-6.36815	NOTDEG	POSLFC	0.000482504	-0.00353355	0.00718856	0.0107221
ENSG00000265257	-0.0160009	5.75305	-0.522948	0.60146	0.766388	-6.31052	NOTDEG	NEGLFC	0.000830604	0.00395892	-0.0043931	-0.00835202
ENSG00000265303	-0.030732	2.29155	-0.495508	0.620664	0.778421	-5.86077	NOTDEG	NEGLFC	0.00727468	0.0138163	-0.00364867	-0.017465
ENSG00000265321	0.366141	-1.03046	2.22831	0.0267235	0.115276	-3.44269	NOTDEG	POSLFC	-0.0347909	-0.122042	0.110901	0.232943
ENSG00000265354	-0.00521596	4.13043	-0.0961266	0.923495	0.965413	-6.3027	NOTDEG	NEGLFC	-0.000156423	0.000348104	-0.000998887	-0.00134699
ENSG00000265355	-0.0164926	-0.691813	-0.125015	0.900609	0.953873	-5.33174	NOTDEG	NEGLFC	-0.00659287	-0.0156579	0.00854398	0.0242019
ENSG00000265396	0.276069	-0.378866	2.48606	0.0135513	0.0748041	-2.94836	NOTDEG	POSLFC	-0.00231554	-0.0744891	0.118201	0.19269
ENSG00000265408	0.0138878	0.690161	0.148759	0.88186	0.943263	-5.62451	NOTDEG	POSLFC	-0.0313763	-0.0356105	-0.0243059	0.0113046
ENSG00000265421	-0.0563826	-0.0377057	-0.518105	0.60483	0.768537	-5.36133	NOTDEG	NEGLFC	0.0145396	0.0239355	-0.00114978	-0.0250853
ENSG00000265458	0.124373	-0.877238	0.946364	0.34485	0.558433	-4.96679	NOTDEG	POSLFC	-0.00660677	-0.0517479	0.0687704	0.120518
ENSG00000265478	0.0140033	-0.55437	0.108058	0.914034	0.960296	-5.36282	NOTDEG	POSLFC	-0.0120917	-0.0479906	0.0478526	0.0958432
ENSG00000265479	0.256717	3.03394	3.55355	0.00045196	0.0096679	-0.240057	DEG	POSLFC	-0.00420669	-0.0585457	0.0865292	0.145075
ENSG00000265491	0.00985856	5.46779	0.27303	0.785049	0.885637	-6.39343	NOTDEG	POSLFC	0.000511941	-0.00159419	0.00402879	0.00562298
ENSG00000265527	0.373393	1.00669	2.16583	0.031242	0.127532	-3.64129	NOTDEG	POSLFC	0.0258936	-0.045889	0.145757	0.191646
ENSG00000265531	0.462893	2.54053	2.87648	0.00435808	0.0372434	-2.19806	DEG	POSLFC	-0.0336787	-0.161542	0.179828	0.34137
ENSG00000265584	0.390541	-0.661972	2.51458	0.0125273	0.0714474	-2.90491	NOTDEG	POSLFC	-0.0448297	-0.135809	0.107088	0.242897
ENSG00000265590	-0.110102	2.2112	-2.07443	0.0390331	0.145857	-3.95534	NOTDEG	NEGLFC	-0.00746328	0.0232854	-0.0588077	-0.0820931
ENSG00000265623	0.13898	-0.763822	1.09862	0.272959	0.484197	-4.87568	NOTDEG	POSLFC	-0.00555263	-0.0365059	0.0461334	0.0826393
ENSG00000265625	0.226825	4.35444	4.12339	5.04015e-05	0.00295917	1.66312	DEG	POSLFC	0.00306424	-0.04461	0.0826712	0.127281
ENSG00000265666	-0.057088	2.1015	-0.75131	0.453152	0.653402	-5.69373	NOTDEG	NEGLFC	0.00275619	0.0035898	0.00136423	-0.00222557
ENSG00000265681	-0.29416	7.60547	-4.617	6.15001e-06	0.000975224	3.56023	DEG	NEGLFC	-0.000194138	0.0646508	-0.108473	-0.173124
ENSG00000265713	0.109228	1.15791	1.09778	0.273325	0.484614	-5.19199	NOTDEG	POSLFC	-0.00389406	-0.0316273	0.0424153	0.0740426
ENSG00000265727	0.191496	3.29413	3.56077	0.000440287	0.00952367	-0.236578	DEG	POSLFC	0.00126786	-0.0380445	0.0669121	0.104957
ENSG00000265728	-0.121456	-1.25127	-0.633775	0.52679	0.713802	-5.09177	NOTDEG	NEGLFC	-0.0119632	0.02854	-0.079596	-0.108136
ENSG00000265735	0.0344141	1.92175	0.268111	0.788828	0.887504	-5.8893	NOTDEG	POSLFC	0.0262453	0.0128541	0.048606	0.0357519
ENSG00000265750	-0.00659162	-0.115328	-0.0424504	0.966173	0.985399	-5.46694	NOTDEG	NEGLFC	0.000519083	0.00565211	-0.00805211	-0.0137042
ENSG00000265787	-0.193834	-1.31398	-1.07095	0.285196	0.496829	-4.8322	NOTDEG	NEGLFC	-0.0466412	-0.0178877	-0.0946542	-0.0767665
ENSG00000265791	0.138877	1.89316	1.77407	0.0772325	0.223262	-4.45723	NOTDEG	POSLFC	0.0141145	-0.0172405	0.0664714	0.0837119
ENSG00000265794	0.0055145	5.50995	0.184041	0.854126	0.927081	-6.41582	NOTDEG	POSLFC	0.000760304	0.000197813	0.00169956	0.00150175
ENSG00000265800	0.480469	0.000923243	4.39365	1.62995e-05	0.00156686	2.27512	DEG	POSLFC	-0.00423269	-0.109378	0.17134	0.280718
ENSG00000265801	0.310584	-0.140898	2.62797	0.00910511	0.0585223	-2.65023	NOTDEG	POSLFC	-0.00491785	-0.0517301	0.0732498	0.12498
ENSG00000265808	0.012335	6.21976	0.307947	0.758371	0.868522	-6.41329	NOTDEG	POSLFC	-6.6649e-05	-0.00266506	0.00427221	0.00693728
ENSG00000265817	-0.185624	2.29799	-1.97236	0.0496382	0.169259	-4.1522	NOTDEG	NEGLFC	-0.0152468	0.00580847	-0.050405	-0.0562135
ENSG00000265818	-0.145164	3.20172	-2.84484	0.00480035	0.0394249	-2.32655	DEG	NEGLFC	-0.00488813	0.0305069	-0.0639911	-0.094498
ENSG00000265828	0.230919	0.616642	1.5279	0.127765	0.307208	-4.6206	NOTDEG	POSLFC	-0.00680458	-0.0723024	0.102564	0.174867
ENSG00000265845	-0.0235203	-1.66519	-0.114067	0.909273	0.95791	-5.19213	NOTDEG	NEGLFC	0.0202074	0.0286353	0.00613428	-0.022501
ENSG00000265871	0.196206	1.5562	2.12972	0.0341429	0.134512	-3.76863	NOTDEG	POSLFC	0.00262609	-0.0271876	0.0524094	0.079597
ENSG00000265874	-0.00674336	0.926576	-0.0797855	0.93647	0.97076	-5.69369	NOTDEG	NEGLFC	0.000361532	0.000993326	-0.000693445	-0.00168677
ENSG00000265907	-0.194419	-0.344644	-0.999854	0.31832	0.531287	-5.01371	NOTDEG	NEGLFC	0.0348087	0.048541	0.0118783	-0.0366627
ENSG00000265942	-0.11432	-0.814782	-0.867612	0.386414	0.595901	-5.02533	NOTDEG	NEGLFC	-0.000299696	0.0437928	-0.0739259	-0.117719
ENSG00000265967	0.00671862	-0.925809	0.0436044	0.965254	0.985158	-5.31289	NOTDEG	POSLFC	-0.0104231	-0.0234825	0.0113835	0.034866
ENSG00000265972	0.112989	11.0609	1.44869	0.14864	0.337996	-5.3718	NOTDEG	POSLFC	0.00058209	-0.0245613	0.0425668	0.0671281
ENSG00000265975	0.117015	0.511534	1.17404	0.241465	0.450423	-5.00883	NOTDEG	POSLFC	-0.0125339	-0.0482554	0.0471143	0.0953697
ENSG00000265992	1.01326	-1.26013	3.26957	0.00122386	0.0171617	-1.24226	DEG	POSLFC	-0.158016	-0.376891	0.207463	0.584354
ENSG00000265996	-0.0167864	2.72774	-0.263476	0.792395	0.890179	-6.04988	NOTDEG	NEGLFC	-0.00023282	0.00780261	-0.0136505	-0.0214531
ENSG00000266017	0.105839	3.14896	1.11362	0.26648	0.47722	-5.57148	NOTDEG	POSLFC	0.00350097	-0.0153387	0.0349596	0.0502983
ENSG00000266019	-0.388902	6.86421	-3.28439	0.00116375	0.0167372	-1.29008	DEG	NEGLFC	0.00107961	0.0865777	-0.141686	-0.228264
ENSG00000266028	0.197002	5.40305	2.36034	0.0190043	0.0930596	-3.73615	NOTDEG	POSLFC	0.00150559	-0.041576	0.0734438	0.11502
ENSG00000266053	-0.0416227	1.40172	-0.629531	0.52956	0.71566	-5.6028	NOTDEG	NEGLFC	0.00722653	0.0137341	-0.00363983	-0.0173739
ENSG00000266074	0.159229	0.198316	1.21475	0.225574	0.432343	-4.91219	NOTDEG	POSLFC	-0.0104365	0.000156649	-0.0281249	-0.0282816
ENSG00000266076	-0.211817	0.212743	-1.28838	0.19877	0.400448	-4.83554	NOTDEG	NEGLFC	-0.0222651	-0.0240728	-0.0192466	0.00482624
ENSG00000266086	-0.0484538	6.81514	-1.99931	0.0466253	0.163	-4.5239	NOTDEG	NEGLFC	-0.000200395	0.0104869	-0.0180461	-0.028533
ENSG00000266088	-0.252003	0.381694	-1.71618	0.0873311	0.241757	-4.31418	NOTDEG	NEGLFC	-0.0588443	0.0299627	-0.207135	-0.237098
ENSG00000266094	0.0252857	7.48841	0.70724	0.480057	0.675817	-6.22369	NOTDEG	POSLFC	0.000200676	-0.00526418	0.00932595	0.0145901
ENSG00000266097	0.152026	-0.412526	1.25771	0.209635	0.413294	-4.76979	NOTDEG	POSLFC	0.000303563	-0.0367145	0.0621168	0.0988313
ENSG00000266111	0.165039	1.68898	2.28421	0.0231735	0.105377	-3.47461	NOTDEG	POSLFC	0.00584797	-0.0236241	0.0550608	0.0786849
ENSG00000266126	0.20227	0.699307	2.56295	0.0109475	0.0654557	-2.7927	NOTDEG	POSLFC	0.0144525	-0.0305531	0.0896033	0.120156
ENSG00000266127	0.279923	2.58455	4.26115	2.85486e-05	0.00212789	2.26112	DEG	POSLFC	0.00251646	-0.0554956	0.0993857	0.154881
ENSG00000266139	0.0135265	-1.48161	0.067277	0.946413	0.976334	-5.21796	NOTDEG	POSLFC	-0.0236151	-0.0568469	0.0318759	0.0887228
ENSG00000266173	0.0800549	5.48289	2.54962	0.0113642	0.0671036	-3.29365	NOTDEG	POSLFC	0.000761934	-0.0154225	0.0277869	0.0432095
ENSG00000266202	-0.0471716	-0.598114	-0.400382	0.689207	0.825065	-5.30172	NOTDEG	NEGLFC	0.000555623	0.00756743	-0.0111528	-0.0187202
ENSG00000266222	-0.23582	-0.818842	-1.46512	0.144107	0.331756	-4.50801	NOTDEG	NEGLFC	-0.0755082	-0.0149342	-0.176655	-0.161721
ENSG00000266236	0.29094	2.13567	3.98435	8.81342e-05	0.00396882	1.25381	DEG	POSLFC	0.00413316	-0.0473791	0.090149	0.137528
ENSG00000266256	-0.188328	0.0934191	-0.987735	0.324209	0.537395	-5.13564	NOTDEG	NEGLFC	-0.0044839	0.0151401	-0.0372523	-0.0523923
ENSG00000266274	0.153105	0.477056	1.12864	0.260101	0.470888	-5.05102	NOTDEG	POSLFC	0.0148086	-0.0143941	0.0635715	0.0779656
ENSG00000266289	-0.181499	-0.872871	-1.11312	0.266693	0.477417	-4.84607	NOTDEG	NEGLFC	-0.021055	-0.00714295	-0.0442856	-0.0371426
ENSG00000266297	-0.0443723	-1.01176	-0.303321	0.76189	0.870605	-5.24939	NOTDEG	NEGLFC	0.000743806	0.0131503	-0.0199727	-0.033123
ENSG00000266302	0.378091	1.17802	0.906597	0.365467	0.57736	-5.41072	NOTDEG	POSLFC	0.00857871	-0.0749686	0.148087	0.223056
ENSG00000266305	0.0228953	-0.508639	0.158989	0.873802	0.938713	-5.36752	NOTDEG	POSLFC	0.0188389	0.0058636	0.0405052	0.0346416
ENSG00000266315	0.15002	-0.265454	0.946351	0.344857	0.558433	-5.06211	NOTDEG	POSLFC	0.00633713	-0.0165938	0.0446275	0.0612214
ENSG00000266320	0.0509374	-1.11633	0.304345	0.761111	0.870249	-5.26555	NOTDEG	POSLFC	-0.0131263	-0.0342972	0.0222251	0.0565223
ENSG00000266338	-0.0495303	4.34505	-0.860019	0.390579	0.599521	-5.96752	NOTDEG	NEGLFC	-0.00348855	0.00118351	-0.01129	-0.0124735
ENSG00000266368	-0.0798419	1.89866	-1.31127	0.190935	0.391513	-5.10235	NOTDEG	NEGLFC	-0.00173295	0.00593692	-0.0145402	-0.0204771
ENSG00000266371	0.267025	1.09588	2.79424	0.00559329	0.0432926	-2.27474	DEG	POSLFC	0.014058	-0.0489287	0.119234	0.168163
ENSG00000266378	0.213495	0.82449	1.57014	0.117611	0.291328	-4.57594	NOTDEG	POSLFC	0.00951612	-0.0465864	0.103197	0.149783
ENSG00000266385	0.43255	0.948634	4.25555	2.92233e-05	0.002143	2.09807	DEG	POSLFC	-0.0171257	-0.116439	0.148708	0.265146
ENSG00000266389	0.14185	0.103563	1.33567	0.182836	0.381452	-4.776	NOTDEG	POSLFC	-0.0274207	-0.0757041	0.0532034	0.128908
ENSG00000266401	-0.0802914	0.65556	-0.529339	0.597026	0.762958	-5.50372	NOTDEG	NEGLFC	-0.00809521	-0.0048064	-0.0135869	-0.00878051
ENSG00000266402	-0.239001	0.933514	-1.99942	0.0466129	0.163	-3.92348	NOTDEG	NEGLFC	0.0277446	0.0879698	-0.0728202	-0.16079
ENSG00000266405	-0.058038	0.420816	-0.541006	0.588971	0.758147	-5.4522	NOTDEG	NEGLFC	0.00994266	0.0362684	-0.0340163	-0.0702847
ENSG00000266412	0.065872	10.9092	0.683166	0.495116	0.688185	-6.16702	NOTDEG	POSLFC	-0.00258485	-0.0180285	0.0232031	0.0412315
ENSG00000266421	0.032121	-0.0820906	0.22601	0.821373	0.908539	-5.44569	NOTDEG	POSLFC	0.0137471	0.0221805	-0.000335209	-0.0225158
ENSG00000266467	0.122458	0.726717	1.43756	0.151772	0.342349	-4.74551	NOTDEG	POSLFC	-0.00759766	-0.0415761	0.0491399	0.090716
ENSG00000266469	-0.160959	-0.897588	-1.21507	0.225453	0.432156	-4.73958	NOTDEG	NEGLFC	-0.0167284	0.00510406	-0.0531844	-0.0582884
ENSG00000266472	-0.195427	4.06932	-2.89861	0.00407106	0.0357805	-2.27657	DEG	NEGLFC	-0.00564367	0.0430866	-0.087014	-0.130101
ENSG00000266490	-0.0243984	0.466694	-0.267414	0.789364	0.887903	-5.54952	NOTDEG	NEGLFC	0.0241775	0.0308722	0.0129987	-0.0178734
ENSG00000266498	0.0732105	0.385813	0.702324	0.483111	0.678462	-5.3607	NOTDEG	POSLFC	-0.00386151	-0.0202488	0.0235023	0.0437511
ENSG00000266538	-0.0633741	0.932854	-0.609134	0.542973	0.726253	-5.52187	NOTDEG	NEGLFC	-0.00677938	-0.00457229	-0.0104648	-0.0058925
ENSG00000266618	0.13866	2.10171	2.20444	0.0283776	0.119957	-3.69557	NOTDEG	POSLFC	0.00908647	-0.0213093	0.0598417	0.0811511
ENSG00000266692	-0.18133	-1.88713	-0.929379	0.353563	0.566317	-4.87131	NOTDEG	NEGLFC	-0.00392684	-0.00261875	-0.00611111	-0.00349237
ENSG00000266698	0.0179856	-0.278429	0.12486	0.900732	0.953873	-5.46463	NOTDEG	POSLFC	0.00539628	-0.0242786	0.0549477	0.0792262
ENSG00000266709	0.0363618	1.3538	0.318996	0.749988	0.863988	-5.72257	NOTDEG	POSLFC	-0.0072772	-0.0302628	0.0311043	0.0613671
ENSG00000266714	0.117739	5.63791	1.58056	0.115206	0.287403	-5.22552	NOTDEG	POSLFC	0.00179906	-0.0236767	0.0443388	0.0680156
ENSG00000266728	0.108351	4.06851	1.21082	0.227074	0.434094	-5.58774	NOTDEG	POSLFC	-0.000613958	-0.0192213	0.0304568	0.049678
ENSG00000266777	0.306499	1.25475	3.18517	0.00162488	0.0202646	-1.26052	DEG	POSLFC	-0.00334465	-0.0633007	0.0967707	0.160071
ENSG00000266783	0.0736497	0.54913	0.810774	0.418244	0.623518	-5.32094	NOTDEG	POSLFC	-0.00459349	-0.0285578	0.0354225	0.0639803
ENSG00000266801	-0.0833585	-0.476385	-0.690214	0.490681	0.684541	-5.20974	NOTDEG	NEGLFC	-0.00389885	0.00286862	-0.0151992	-0.0180679
ENSG00000266805	0.177305	2.26833	2.40723	0.0167781	0.0859241	-3.29327	NOTDEG	POSLFC	0.00587623	-0.0294904	0.0649319	0.0944223
ENSG00000266820	0.126484	4.4359	2.86101	0.00456944	0.0382567	-2.42697	DEG	POSLFC	8.46514e-05	-0.0253699	0.0425889	0.0679588
ENSG00000266844	-0.0614088	-0.638928	-0.478489	0.632708	0.786456	-5.25869	NOTDEG	NEGLFC	-0.00398389	0.0141253	-0.0342229	-0.0483482
ENSG00000266865	0.0413434	0.986558	0.499697	0.617715	0.776771	-5.5884	NOTDEG	POSLFC	0.00872262	-0.00409666	0.0301284	0.0342251
ENSG00000266896	-0.0500233	0.205554	-0.47657	0.634073	0.787266	-5.43064	NOTDEG	NEGLFC	-0.000159404	0.0164232	-0.0278493	-0.0442725
ENSG00000266897	-0.141479	-0.717978	-0.965687	0.335107	0.548935	-4.97063	NOTDEG	NEGLFC	0.00950288	0.0606221	-0.0758567	-0.136479
ENSG00000266900	0.044533	1.78646	0.68135	0.496262	0.688818	-5.65814	NOTDEG	POSLFC	-0.00836152	-0.0291135	0.0262903	0.0554038
ENSG00000266904	-0.133523	0.0783077	-1.18766	0.236063	0.444276	-4.90597	NOTDEG	NEGLFC	-0.0140552	-0.000963543	-0.0359158	-0.0349522
ENSG00000266910	-0.289371	-0.121852	-2.56148	0.010993	0.0656222	-2.79164	NOTDEG	NEGLFC	-0.0118093	0.0434916	-0.104151	-0.147643
ENSG00000266913	0.0475449	-0.039513	0.41604	0.677727	0.818186	-5.41367	NOTDEG	POSLFC	0.00937239	0.00699356	0.0133446	0.00635101
ENSG00000266923	-0.496248	1.21338	-2.22526	0.0269298	0.11576	-3.51515	NOTDEG	NEGLFC	-0.0329556	0.0719253	-0.208087	-0.280012
ENSG00000266929	-0.0025036	-0.637446	-0.0199352	0.98411	0.992347	-5.36091	NOTDEG	NEGLFC	-0.00474699	0.0121622	-0.0329822	-0.0451444
ENSG00000266931	0.143861	1.75391	1.90964	0.057291	0.184847	-4.19996	NOTDEG	POSLFC	-0.00505661	-0.0355616	0.045881	0.0814426
ENSG00000266934	0.154224	-0.0269695	1.45811	0.146027	0.334516	-4.60335	NOTDEG	POSLFC	0.00324008	-0.0271718	0.0540221	0.0811939
ENSG00000266946	-0.284003	-0.44063	-2.11605	0.0353004	0.137014	-3.61905	NOTDEG	NEGLFC	-0.0300085	0.0615365	-0.182871	-0.244408
ENSG00000266947	-0.230354	1.20146	-2.36092	0.018975	0.0930349	-3.25604	NOTDEG	NEGLFC	-0.0184172	0.0331177	-0.104471	-0.137588
ENSG00000266953	0.127164	3.38776	1.66977	0.0961806	0.256791	-4.85103	NOTDEG	POSLFC	-0.0120334	-0.0311152	0.0198297	0.0509449
ENSG00000266962	-0.00716486	1.37933	-0.0951651	0.924258	0.965694	-5.78435	NOTDEG	NEGLFC	0.00182358	0.00136975	0.00258139	0.00121165
ENSG00000266965	0.13494	1.50302	1.67666	0.0948223	0.254755	-4.53592	NOTDEG	POSLFC	0.00452199	-0.0355	0.0713512	0.106851
ENSG00000266967	-0.141808	2.36272	-2.39208	0.0174709	0.0881767	-3.32308	NOTDEG	NEGLFC	-0.018499	0.0211592	-0.0847208	-0.10588
ENSG00000266970	0.307915	-1.49363	1.69106	0.0920358	0.250226	-4.20636	NOTDEG	POSLFC	0.0167287	-0.0379932	0.108104	0.146097
ENSG00000266980	0.0630811	-0.999273	0.371269	0.710742	0.8391	-5.26869	NOTDEG	POSLFC	-0.0415775	-0.13108	0.107874	0.238954
ENSG00000266993	0.217653	0.572596	2.39298	0.0174291	0.0880377	-3.14255	NOTDEG	POSLFC	-0.0035104	-0.0397023	0.0569232	0.0966255
ENSG00000266997	0.0304473	2.29839	0.452787	0.651083	0.799532	-5.88164	NOTDEG	POSLFC	-0.0203284	-0.0246862	-0.0130517	0.0116345
ENSG00000267001	-0.196973	0.828811	-1.97238	0.0496358	0.169259	-3.94787	NOTDEG	NEGLFC	-0.00512918	0.0391634	-0.0790894	-0.118253
ENSG00000267002	-0.012314	3.35586	-0.281603	0.778474	0.881533	-6.14638	NOTDEG	NEGLFC	0.000239014	0.00691643	-0.010911	-0.0178274
ENSG00000267009	0.0783535	6.13579	2.10707	0.0360787	0.138902	-4.30261	NOTDEG	POSLFC	-0.00035414	-0.0173652	0.0280511	0.0454164
ENSG00000267022	-0.0237791	2.6484	-0.44617	0.655849	0.802901	-5.95243	NOTDEG	NEGLFC	-0.00147118	0.0088169	-0.0186504	-0.0274673
ENSG00000267040	-0.0808646	3.10185	-1.3613	0.174608	0.370737	-5.2486	NOTDEG	NEGLFC	-0.00278487	0.0162283	-0.0345333	-0.0507616
ENSG00000267041	-0.120082	2.43714	-1.58017	0.115295	0.287586	-4.82755	NOTDEG	NEGLFC	-0.0112776	0.00469826	-0.0379544	-0.0426526
ENSG00000267047	0.0252658	1.66021	0.387343	0.698822	0.831532	-5.78108	NOTDEG	POSLFC	0.00160052	0.00174818	0.00135396	-0.000394221
ENSG00000267048	0.0327399	2.43096	0.544463	0.586594	0.756667	-5.88093	NOTDEG	POSLFC	-0.00163231	-0.012091	0.0158318	0.0279228
ENSG00000267058	0.0532552	-0.567253	0.409684	0.682379	0.821392	-5.29511	NOTDEG	POSLFC	-0.0260182	-0.0126918	-0.0482706	-0.0355788
ENSG00000267059	-0.0404176	4.70292	-0.590532	0.555352	0.734439	-6.20496	NOTDEG	NEGLFC	0.0121495	0.0251384	-0.00953941	-0.0346778
ENSG00000267060	-0.103698	-0.214643	-0.608712	0.543252	0.726273	-5.28023	NOTDEG	NEGLFC	0.000155131	0.0395837	-0.0656832	-0.105267
ENSG00000267074	-0.107124	3.12964	-1.06579	0.287516	0.49971	-5.59694	NOTDEG	NEGLFC	-0.0296341	0.00836751	-0.0930896	-0.101457
ENSG00000267080	-0.000106583	2.82609	-0.00228033	0.998182	0.998936	-6.08821	NOTDEG	NEGLFC	0.00567586	0.00989121	-0.00136298	-0.0112542
ENSG00000267083	0.164713	0.520379	1.68688	0.0928379	0.251412	-4.37467	NOTDEG	POSLFC	-0.0117526	-0.0577557	0.0650637	0.122819
ENSG00000267096	0.22736	-0.608863	1.77218	0.077547	0.223996	-4.13566	NOTDEG	POSLFC	0.0171823	-0.016234	0.0729811	0.0892151
ENSG00000267100	-0.0865836	2.11286	-1.31674	0.189098	0.389386	-5.1273	NOTDEG	NEGLFC	0.00292256	0.031647	-0.0450419	-0.0766889
ENSG00000267102	0.213298	1.86925	2.10029	0.0366763	0.140242	-3.86972	NOTDEG	POSLFC	-0.00339059	-0.0432027	0.0630882	0.106291
ENSG00000267104	-0.0297526	3.22217	-0.682339	0.495638	0.688394	-5.93718	NOTDEG	NEGLFC	0.00284836	0.0121064	-0.0126108	-0.0247172
ENSG00000267106	-0.212293	1.01824	-2.80559	0.00540564	0.0424242	-2.24012	DEG	NEGLFC	0.00122734	0.0589135	-0.0950977	-0.154011
ENSG00000267120	-0.0655966	3.98834	-1.19783	0.232083	0.439819	-5.59677	NOTDEG	NEGLFC	0.00871158	0.0189352	-0.00836001	-0.0272952
ENSG00000267121	0.125084	5.01569	2.40385	0.0169307	0.0864377	-3.61457	NOTDEG	POSLFC	8.54202e-05	-0.0269054	0.0451551	0.0720605
ENSG00000267123	0.0752129	-0.978056	0.427347	0.669483	0.813154	-5.21674	NOTDEG	POSLFC	-0.0015093	-0.00680592	0.00733505	0.014141
ENSG00000267127	-0.128155	0.296329	-1.2875	0.199075	0.400808	-4.83835	NOTDEG	NEGLFC	-0.0216939	0.0163667	-0.085248	-0.101615
ENSG00000267138	-0.00899632	-0.271789	-0.0686045	0.945358	0.975702	-5.42525	NOTDEG	NEGLFC	0.0147926	0.0305447	-0.0115105	-0.0420553
ENSG00000267140	-0.113864	-0.643682	-0.875432	0.382155	0.591435	-5.04066	NOTDEG	NEGLFC	0.0130959	0.055507	-0.0577226	-0.11323
ENSG00000267149	0.106642	0.901515	0.950327	0.342837	0.556293	-5.27907	NOTDEG	POSLFC	-0.0134846	-0.0379985	0.0274491	0.0654477
ENSG00000267152	-0.152347	0.965953	-1.77766	0.0766396	0.222206	-4.29147	NOTDEG	NEGLFC	-0.0107025	0.0272376	-0.0740552	-0.101293
ENSG00000267157	-0.0729427	-1.45752	-0.475922	0.634533	0.787511	-5.15132	NOTDEG	NEGLFC	-0.0019745	0.0246458	-0.0464254	-0.0710713
ENSG00000267160	-0.248402	-0.43669	-2.04951	0.0414256	0.151425	-3.72661	NOTDEG	NEGLFC	0.00676577	0.0528032	-0.070108	-0.122911
ENSG00000267168	-0.0187185	2.81146	-0.45604	0.648746	0.797839	-5.97792	NOTDEG	NEGLFC	-0.00137397	-0.00130124	-0.00149541	-0.000194171
ENSG00000267169	0.00391353	2.0303	0.0652885	0.947995	0.976627	-5.92914	NOTDEG	POSLFC	0.00597424	0.0188851	-0.0155845	-0.0344696
ENSG00000267174	-0.00671491	4.71865	-0.0821876	0.934561	0.97014	-6.37602	NOTDEG	NEGLFC	-0.0068616	-0.00819668	-0.00463227	0.00356441
ENSG00000267175	-0.344804	0.861337	-2.18724	0.0296246	0.123124	-3.56632	NOTDEG	NEGLFC	-0.0121401	0.0679349	-0.14585	-0.213785
ENSG00000267179	-0.145891	4.0358	-3.17963	0.00165505	0.0204356	-1.48038	DEG	NEGLFC	-0.00261329	0.0271691	-0.0523443	-0.0795135
ENSG00000267197	0.0756453	-0.927704	0.527278	0.598454	0.76402	-5.19147	NOTDEG	POSLFC	-0.000138975	-0.00663736	0.0107121	0.0173495
ENSG00000267212	0.0533318	-0.62541	0.401572	0.688332	0.824551	-5.29892	NOTDEG	POSLFC	0.00933202	0.00162396	0.022203	0.0205791
ENSG00000267216	-0.0798221	4.31529	-2.74368	0.00650233	0.0470477	-2.72057	DEG	NEGLFC	-0.00495715	0.0123996	-0.0339397	-0.0463394
ENSG00000267222	0.362779	-0.91555	2.43561	0.0155454	0.082029	-3.07682	NOTDEG	POSLFC	0.0153683	-0.0428465	0.112576	0.155423
ENSG00000267225	-0.0458469	1.07775	-0.521804	0.602255	0.766982	-5.59264	NOTDEG	NEGLFC	-0.0385762	-0.0242568	-0.0624867	-0.0382299
ENSG00000267228	-0.145421	4.10752	-3.31809	0.00103712	0.015759	-1.06489	DEG	NEGLFC	-0.00596766	0.0233251	-0.054881	-0.0782061
ENSG00000267241	-0.0240823	0.900576	-0.143767	0.885797	0.945254	-5.70114	NOTDEG	NEGLFC	-0.037493	-0.0235732	-0.0607363	-0.0371631
ENSG00000267243	-0.307041	-1.61961	-1.29482	0.196543	0.397955	-4.5931	NOTDEG	NEGLFC	-0.0328261	0.0266411	-0.132125	-0.158766
ENSG00000267246	0.16462	-0.208068	1.00131	0.317618	0.53088	-5.02822	NOTDEG	POSLFC	-0.019271	-0.0749542	0.0737095	0.148664
ENSG00000267249	-0.157636	-1.01325	-1.03779	0.300341	0.513617	-4.86156	NOTDEG	NEGLFC	0.00694156	0.0569211	-0.0765148	-0.133436
ENSG00000267254	-0.21645	0.131679	-1.81444	0.0707735	0.211619	-4.13514	NOTDEG	NEGLFC	-0.0276115	0.0306214	-0.124849	-0.155471
ENSG00000267261	0.17427	5.38106	3.79687	0.0001828	0.00577766	0.424979	DEG	POSLFC	-2.98446e-05	-0.0382192	0.0637392	0.101958
ENSG00000267262	0.133018	-0.742117	0.647275	0.51803	0.706839	-5.21629	NOTDEG	POSLFC	-0.0177408	-0.062863	0.0576047	0.120468
ENSG00000267263	0.0981313	0.16589	0.749855	0.454026	0.654053	-5.29914	NOTDEG	POSLFC	-0.0190998	-0.0350692	0.00756606	0.0426353
ENSG00000267265	0.00309587	1.05309	0.0215973	0.982786	0.991656	-5.7136	NOTDEG	POSLFC	-0.0368947	0.0213586	-0.134167	-0.155525
ENSG00000267270	0.0935071	-0.314618	0.802951	0.422743	0.627603	-5.164	NOTDEG	POSLFC	-0.00428863	-0.0271205	0.0338363	0.0609568
ENSG00000267274	0.0350846	1.58721	0.541338	0.588743	0.757959	-5.69321	NOTDEG	POSLFC	0.00813834	0.000477086	0.0209312	0.0204541
ENSG00000267275	0.426812	-1.16722	2.22366	0.0270392	0.116038	-3.4494	NOTDEG	POSLFC	0.0120688	-0.0711269	0.15099	0.222117
ENSG00000267278	-0.102109	0.70578	-1.03966	0.299473	0.512542	-5.15517	NOTDEG	NEGLFC	-0.000373778	0.0297088	-0.0506059	-0.0803147
ENSG00000267279	-0.353615	2.25185	-2.6233	0.00922759	0.0588922	-2.77718	NOTDEG	NEGLFC	-0.00481736	0.0642415	-0.120133	-0.184374
ENSG00000267281	0.187445	3.73468	4.56996	7.57468e-06	0.00106083	3.44542	DEG	POSLFC	0.00260626	-0.0351341	0.0656255	0.10076
ENSG00000267283	0.14915	1.65477	1.72737	0.0852997	0.238087	-4.50374	NOTDEG	POSLFC	0.0160478	-0.0158554	0.0693202	0.0851755
ENSG00000267288	-0.0507254	-0.0346455	-0.301634	0.763174	0.87147	-5.4601	NOTDEG	NEGLFC	-0.0213867	-0.0132196	-0.0350242	-0.0218046
ENSG00000267298	-0.212594	-0.498558	-1.84313	0.0664593	0.203402	-4.04176	NOTDEG	NEGLFC	-0.0159214	0.0455284	-0.118531	-0.164059
ENSG00000267303	-0.0517508	2.31138	-0.631332	0.528383	0.714668	-5.80586	NOTDEG	NEGLFC	-0.00391265	0.00537134	-0.0194152	-0.0247865
ENSG00000267312	-0.26008	0.04393	-1.87643	0.0617274	0.194205	-4.0395	NOTDEG	NEGLFC	-0.0554068	0.020809	-0.182673	-0.203482
ENSG00000267314	-0.246171	-1.13241	-1.78745	0.0750413	0.219389	-4.09342	NOTDEG	NEGLFC	-0.0239575	0.0599728	-0.164105	-0.224078
ENSG00000267316	-0.0739915	-0.977958	-0.364931	0.715463	0.841563	-5.24001	NOTDEG	NEGLFC	-0.014801	-0.00169524	-0.0366852	-0.0349899
ENSG00000267317	0.0787711	1.23359	1.13432	0.257714	0.467981	-5.1765	NOTDEG	POSLFC	-0.00321417	-0.0150637	0.0165722	0.0316359
ENSG00000267318	0.0714264	2.21976	1.42569	0.155167	0.346846	-5.014	NOTDEG	POSLFC	-0.0047609	-0.0266839	0.0318465	0.0585304
ENSG00000267321	-0.00569584	2.70698	-0.11383	0.909461	0.958016	-6.05313	NOTDEG	NEGLFC	0.008583	0.0123795	0.00224354	-0.010136
ENSG00000267322	-0.237381	5.79497	-2.82767	0.00505711	0.0409	-2.58492	DEG	NEGLFC	0.00123555	0.0523778	-0.0841623	-0.13654
ENSG00000267328	-0.118863	-0.982521	-0.815431	0.415579	0.621843	-5.03184	NOTDEG	NEGLFC	0.0157385	0.0282684	-0.00518406	-0.0334525
ENSG00000267338	0.364796	-1.45806	1.45085	0.14804	0.33721	-4.47616	NOTDEG	POSLFC	-0.0110457	-0.12035	0.171472	0.291822
ENSG00000267360	-0.148471	3.08943	-2.67028	0.00806103	0.0544435	-2.76552	NOTDEG	NEGLFC	0.000547937	0.0311737	-0.0505912	-0.0817649
ENSG00000267364	-0.325307	0.89221	-3.27382	0.00120633	0.0170458	-1.02532	DEG	NEGLFC	-0.0231983	0.0691482	-0.1774	-0.246548
ENSG00000267365	0.111577	2.52947	1.42599	0.155082	0.346763	-5.09262	NOTDEG	POSLFC	0.00464564	-0.0274146	0.0581802	0.0855948
ENSG00000267368	0.0644958	3.64827	0.671568	0.502461	0.6932	-6.02371	NOTDEG	POSLFC	0.00339977	-0.0175682	0.0384124	0.0559806
ENSG00000267370	-0.0961621	-0.188998	-0.778925	0.436739	0.639982	-5.18959	NOTDEG	NEGLFC	-0.0166817	0.00587963	-0.0543549	-0.0602345
ENSG00000267374	0.0683606	-1.36471	0.321352	0.748204	0.862201	-5.18791	NOTDEG	POSLFC	-0.00354733	-0.0255173	0.0331385	0.0586558
ENSG00000267383	-0.101033	-0.673802	-0.674825	0.500392	0.691646	-5.16266	NOTDEG	NEGLFC	0.00332324	0.0282279	-0.0382629	-0.0664908
ENSG00000267385	0.119465	4.03766	1.38363	0.167671	0.361388	-5.37646	NOTDEG	POSLFC	0.00373597	-0.0255466	0.0526323	0.0781789
ENSG00000267416	0.110534	-0.510451	0.599004	0.549697	0.73004	-5.26638	NOTDEG	POSLFC	-0.0174196	-0.0268517	-0.0016699	0.0251818
ENSG00000267419	-0.0865224	1.06433	-1.00456	0.31605	0.529409	-5.25883	NOTDEG	NEGLFC	-0.010163	0.0246881	-0.0683578	-0.0930459
ENSG00000267426	-0.0808622	2.43902	-1.24782	0.213231	0.417352	-5.27827	NOTDEG	NEGLFC	-0.0107443	0.0180395	-0.0588078	-0.0768472
ENSG00000267430	0.10226	1.87534	1.6734	0.0954625	0.255499	-4.60512	NOTDEG	POSLFC	0.00255807	-0.0186007	0.0378892	0.0564899
ENSG00000267452	-0.146769	-2.15229	-0.417821	0.676426	0.817553	-5.05562	NOTDEG	NEGLFC	-0.0182463	0.0839268	-0.188856	-0.272783
ENSG00000267453	0.756505	-2.2519	2.28741	0.0229832	0.104807	-3.40971	NOTDEG	POSLFC	-0.0312385	-0.114786	0.108269	0.223055
ENSG00000267457	0.255409	1.27821	2.66403	0.00820805	0.054996	-2.59609	NOTDEG	POSLFC	0.0226285	-0.0325824	0.11482	0.147402
ENSG00000267474	0.36781	0.858916	3.75431	0.000214889	0.00630233	0.408194	DEG	POSLFC	-0.0188816	-0.0961441	0.110132	0.206276
ENSG00000267481	-0.12241	2.94636	-1.91139	0.0570638	0.184411	-4.37122	NOTDEG	NEGLFC	-0.000858244	0.0344751	-0.0598583	-0.0943334
ENSG00000267500	0.169907	-0.941437	1.11676	0.265138	0.475689	-4.84266	NOTDEG	POSLFC	0.00658614	-0.0354697	0.0768115	0.112281
ENSG00000267508	-0.189659	-0.188174	-1.30655	0.192532	0.393353	-4.74071	NOTDEG	NEGLFC	-0.0148649	0.0163048	-0.0669122	-0.083217
ENSG00000267519	0.254	6.10739	3.50784	0.000532912	0.0106085	-0.574764	DEG	POSLFC	0.00234754	-0.0522343	0.0934888	0.145723
ENSG00000267520	0.0939187	6.15174	2.19437	0.029102	0.121991	-4.12003	NOTDEG	POSLFC	-0.00016187	-0.0201146	0.0331554	0.05327
ENSG00000267526	-0.0756786	-0.643909	-0.530232	0.596408	0.762617	-5.25054	NOTDEG	NEGLFC	-0.0167461	0.0158139	-0.0711153	-0.0869293
ENSG00000267534	-0.0182794	0.418244	-0.169951	0.865182	0.933674	-5.58314	NOTDEG	NEGLFC	-0.0397644	-0.0119996	-0.0861262	-0.0741266
ENSG00000267541	0.299002	-0.845459	2.00536	0.0459705	0.16138	-3.79021	NOTDEG	POSLFC	0.000192729	-0.0813662	0.136381	0.217747
ENSG00000267546	-0.0438081	0.701515	-0.474965	0.635215	0.787776	-5.54074	NOTDEG	NEGLFC	0.00577964	0.0154924	-0.0104389	-0.0259313
ENSG00000267547	0.137644	0.759057	1.17033	0.242951	0.452083	-5.05261	NOTDEG	POSLFC	-0.00407186	-0.0231946	0.0278595	0.051054
ENSG00000267552	-0.242164	-0.064088	-2.03592	0.0427812	0.15427	-3.76426	NOTDEG	NEGLFC	-0.0146049	0.04154	-0.108356	-0.149896
ENSG00000267554	-0.194066	2.5803	-2.17035	0.0308941	0.126528	-3.82516	NOTDEG	NEGLFC	-0.0167109	0.0336905	-0.100872	-0.134562
ENSG00000267561	0.126517	2.81611	1.9829	0.0484414	0.166987	-4.22538	NOTDEG	POSLFC	0.00347681	-0.0276243	0.0554099	0.0830342
ENSG00000267575	-0.0762551	2.50502	-1.09572	0.274225	0.485282	-5.45363	NOTDEG	NEGLFC	-0.000715635	0.018392	-0.0326218	-0.0510138
ENSG00000267581	-0.189762	2.46929	-2.78527	0.00574563	0.0439177	-2.40205	DEG	NEGLFC	0.00108471	0.0419587	-0.0671672	-0.109126
ENSG00000267586	0.0193334	-0.949879	0.139118	0.889466	0.94783	-5.2753	NOTDEG	POSLFC	0.014955	0.0243622	-0.000753212	-0.0251154
ENSG00000267587	0.312026	-0.23802	1.8446	0.0662441	0.202929	-4.06214	NOTDEG	POSLFC	-0.00531383	-0.0578983	0.0824924	0.140391
ENSG00000267598	-0.0761949	-1.28969	-0.467046	0.640862	0.792291	-5.16894	NOTDEG	NEGLFC	0.0172587	0.0504413	-0.0381501	-0.0885914
ENSG00000267618	0.09872	4.83663	2.21428	0.0276858	0.117892	-4.02061	NOTDEG	POSLFC	-0.00309017	-0.0249275	0.0333741	0.0583016
ENSG00000267632	0.18268	1.97554	2.66657	0.00814808	0.0547525	-2.65482	NOTDEG	POSLFC	0.00161413	-0.0327047	0.05892	0.0916247
ENSG00000267637	0.301261	2.86924	3.63963	0.000329888	0.00802151	0.048801	DEG	POSLFC	-0.0055341	-0.070155	0.102371	0.172526
ENSG00000267645	0.0712712	3.7524	0.748728	0.454704	0.654318	-5.98719	NOTDEG	POSLFC	0.00293274	-0.0191826	0.0398612	0.0590439
ENSG00000267648	0.0728517	1.58755	0.707774	0.479726	0.675547	-5.60714	NOTDEG	POSLFC	-0.00252184	-0.00655861	0.00421881	0.0107774
ENSG00000267655	-0.213265	-0.183264	-1.61771	0.10695	0.274527	-4.36919	NOTDEG	NEGLFC	-0.022488	0.0444832	-0.134317	-0.1788
ENSG00000267672	-0.0359692	-0.205814	-0.280959	0.778967	0.882037	-5.42543	NOTDEG	NEGLFC	-0.00863763	0.00585572	-0.0328388	-0.0386945
ENSG00000267673	-0.04505	-0.00543415	-0.391905	0.695452	0.829277	-5.4159	NOTDEG	NEGLFC	0.0029029	0.0131538	-0.0142143	-0.0273681
ENSG00000267680	-0.0575122	5.30969	-1.64392	0.101412	0.265315	-5.10215	NOTDEG	NEGLFC	0.000289969	0.0145503	-0.023522	-0.0380723
ENSG00000267682	-0.159026	-0.0242455	-1.30695	0.192396	0.39312	-4.78203	NOTDEG	NEGLFC	-0.0219558	0.0175936	-0.0879959	-0.10559
ENSG00000267697	0.131275	6.16892	2.42066	0.0161847	0.0841721	-3.62174	NOTDEG	POSLFC	-0.000403878	-0.0292349	0.0477385	0.0769734
ENSG00000267699	0.0421977	4.6649	1.49083	0.137229	0.320696	-5.29146	NOTDEG	POSLFC	-0.000503098	-0.010375	0.0159812	0.0263562
ENSG00000267702	0.0437044	3.62005	0.718724	0.472962	0.668867	-5.98057	NOTDEG	POSLFC	0.00144496	-0.0071257	0.0157563	0.022882
ENSG00000267711	0.267125	-0.476697	1.85053	0.0653816	0.201432	-4.03546	NOTDEG	POSLFC	-0.00628945	-0.0607407	0.0846339	0.145375
ENSG00000267731	-0.197124	1.91435	-1.60251	0.110269	0.279561	-4.71873	NOTDEG	NEGLFC	-0.0399413	0.0162841	-0.133827	-0.150111
ENSG00000267737	0.226025	-1.97552	0.9672	0.334352	0.548182	-4.82649	NOTDEG	POSLFC	0.0233668	0.00401292	0.0556841	0.0516712
ENSG00000267740	-0.208692	2.89671	-2.79354	0.00560501	0.043329	-2.43511	DEG	NEGLFC	0.00102187	0.0553422	-0.0896828	-0.145025
ENSG00000267745	0.142479	2.69997	1.51731	0.130415	0.310642	-4.98007	NOTDEG	POSLFC	2.13106e-05	-0.0239597	0.0400651	0.0640248
ENSG00000267748	0.0753551	2.92396	0.947183	0.344433	0.557956	-5.67504	NOTDEG	POSLFC	-0.00629579	-0.0206666	0.0177008	0.0383674
ENSG00000267749	0.302741	-0.94888	1.72092	0.0864659	0.240414	-4.18831	NOTDEG	POSLFC	-0.0104689	-0.0839512	0.112233	0.196184
ENSG00000267750	0.427272	1.01741	2.79584	0.00556651	0.0431393	-2.27567	DEG	POSLFC	0.00785805	-0.0521307	0.108028	0.160159
ENSG00000267751	-0.168709	0.0971318	-0.953772	0.341093	0.554676	-5.11524	NOTDEG	NEGLFC	-0.00243416	0.0656559	-0.116132	-0.181788
ENSG00000267764	-0.269173	-0.918913	-1.5469	0.123116	0.2998	-4.40624	NOTDEG	NEGLFC	-0.0677292	-0.00330862	-0.175299	-0.171991
ENSG00000267765	0.0203365	-0.661838	0.180758	0.8567	0.928784	-5.3335	NOTDEG	POSLFC	0.00352796	0.000343289	0.00884576	0.00850248
ENSG00000267766	-0.367969	-0.557208	-2.44297	0.0152394	0.0808511	-3.04351	NOTDEG	NEGLFC	-0.0297368	0.0581524	-0.176495	-0.234648
ENSG00000267767	-0.370707	-0.614976	-2.3546	0.0192936	0.0939641	-3.20755	NOTDEG	NEGLFC	-0.0455504	0.0700121	-0.238518	-0.30853
ENSG00000267787	-0.0388393	2.64555	-0.638677	0.523601	0.711617	-5.85445	NOTDEG	NEGLFC	-0.00345367	0.000986863	-0.0108685	-0.0118554
ENSG00000267793	-0.129596	-2.51474	-1.21669	0.224837	0.431393	-4.71984	NOTDEG	NEGLFC	-0.0179252	-0.0736974	0.0752039	0.148901
ENSG00000267796	-0.00698786	2.98142	-0.15697	0.875392	0.939555	-6.10944	NOTDEG	NEGLFC	0.00259623	0.000560326	0.00599581	0.00543548
ENSG00000267827	-0.123165	1.75072	-2.14317	0.0330366	0.131835	-3.75708	NOTDEG	NEGLFC	-0.00149589	0.0284346	-0.0514742	-0.0799088
ENSG00000267838	0.275748	0.362439	2.37573	0.0182466	0.0907344	-3.17041	NOTDEG	POSLFC	-0.00179563	-0.0610033	0.09707	0.158073
ENSG00000267855	-0.221485	3.12387	-3.57191	0.000422817	0.00930549	-0.177817	DEG	NEGLFC	0.0022413	0.0523635	-0.0814532	-0.133817
ENSG00000267858	0.0720302	-0.483724	0.624716	0.532711	0.718014	-5.23116	NOTDEG	POSLFC	-0.0150983	-0.034485	0.0172737	0.0517587
ENSG00000267871	-0.0405992	-0.149344	-0.348326	0.72788	0.850025	-5.41675	NOTDEG	NEGLFC	0.00133625	-0.0131324	0.0254961	0.0386285
ENSG00000267881	0.0571865	0.873748	0.196385	0.844464	0.921662	-5.67572	NOTDEG	POSLFC	0.0343448	0.0761616	-0.0354814	-0.111643
ENSG00000267895	-0.154642	-0.611619	-1.02129	0.308076	0.520939	-4.94915	NOTDEG	NEGLFC	-0.0273631	-0.0293703	-0.0240113	0.00535898
ENSG00000267904	0.000546623	1.4652	0.00580903	0.99537	0.997902	-5.80773	NOTDEG	POSLFC	0.00487813	0.0143956	-0.0110142	-0.0254098
ENSG00000267940	0.166093	2.35125	2.39883	0.0171589	0.0871839	-3.31944	NOTDEG	POSLFC	0.0161094	-0.00867179	0.0574892	0.066161
ENSG00000267990	0.187096	0.608792	1.5367	0.125594	0.304158	-4.60755	NOTDEG	POSLFC	-0.0118567	-0.0685359	0.0827869	0.151323
ENSG00000268001	-0.105017	5.21703	-1.59845	0.111169	0.280807	-5.17292	NOTDEG	NEGLFC	0.000850007	0.0241689	-0.0380881	-0.062257
ENSG00000268006	-0.133839	-0.0580372	-1.25959	0.208958	0.412602	-4.8041	NOTDEG	NEGLFC	0.00282241	0.027971	-0.039171	-0.0671421
ENSG00000268027	-0.362325	3.86376	-3.90649	0.000119722	0.0045283	0.912706	DEG	NEGLFC	-0.0256133	0.0543192	-0.159086	-0.213405
ENSG00000268043	0.0167392	4.60815	0.325099	0.74537	0.860646	-6.30495	NOTDEG	POSLFC	0.000268513	-0.00151084	0.0032397	0.00475054
ENSG00000268051	0.0661595	-0.427087	0.433663	0.664896	0.810022	-5.32621	NOTDEG	POSLFC	-0.010466	-0.0268873	0.0169545	0.0438418
ENSG00000268061	-0.288493	-0.380488	-2.48188	0.0137075	0.0753301	-2.96567	NOTDEG	NEGLFC	0.0107195	0.0744325	-0.0956693	-0.170102
ENSG00000268081	-0.037116	0.953597	-0.213071	0.83144	0.913854	-5.68605	NOTDEG	NEGLFC	0.0194756	0.0482932	-0.0286444	-0.0769376
ENSG00000268083	-0.0499299	5.06323	-1.40339	0.161706	0.354666	-5.44224	NOTDEG	NEGLFC	-0.00283779	0.0105579	-0.0252061	-0.0357641
ENSG00000268107	-0.175488	-0.171916	-1.45478	0.146948	0.335671	-4.58157	NOTDEG	NEGLFC	-0.0205866	-0.00142587	-0.0525813	-0.0511554
ENSG00000268117	-0.00716692	-1.70484	-0.0189392	0.984904	0.992829	-5.17708	NOTDEG	NEGLFC	-0.0245908	0.00708853	-0.0774893	-0.0845779
ENSG00000268119	0.536553	2.63866	2.51644	0.0124632	0.0712136	-3.10454	NOTDEG	POSLFC	0.011592	-0.0957798	0.190883	0.286662
ENSG00000268133	-0.287483	1.0975	-3.40059	0.000779233	0.0132517	-0.655883	DEG	NEGLFC	-0.0107896	0.0605683	-0.129944	-0.190512
ENSG00000268154	0.17266	0.0235609	1.60167	0.110454	0.279724	-4.43176	NOTDEG	POSLFC	0.00708615	-0.01336	0.0412273	0.0545872
ENSG00000268163	-0.0605541	1.15991	-0.459687	0.646129	0.795674	-5.65044	NOTDEG	NEGLFC	-0.00657111	0.0112589	-0.0363438	-0.0476027
ENSG00000268170	0.317959	2.42736	2.58137	0.0103945	0.0634646	-2.93704	NOTDEG	POSLFC	-0.0100821	-0.086638	0.117752	0.20439
ENSG00000268173	0.0846958	7.644	1.06958	0.285808	0.497476	-5.90758	NOTDEG	POSLFC	0.000172968	-0.0183696	0.0311356	0.0495052
ENSG00000268193	-0.0362157	4.03327	-0.603202	0.546905	0.728827	-6.11952	NOTDEG	NEGLFC	0.00168521	0.0120167	-0.0155664	-0.027583
ENSG00000268204	-0.143501	0.836524	-1.21416	0.225798	0.432631	-5.00804	NOTDEG	NEGLFC	-0.0040732	0.024118	-0.0511472	-0.0752651
ENSG00000268205	-0.0664831	4.8815	-1.54639	0.123238	0.300005	-5.21699	NOTDEG	NEGLFC	-0.00392465	0.00818065	-0.0241382	-0.0323188
ENSG00000268230	-0.188133	-1.06601	-1.29235	0.197393	0.39911	-4.63965	NOTDEG	NEGLFC	-0.0205673	0.0526467	-0.142821	-0.195468
ENSG00000268240	0.162536	0.940772	0.877659	0.380947	0.590353	-5.38811	NOTDEG	POSLFC	-0.00911877	-0.0255834	0.0183741	0.0439575
ENSG00000268262	-0.0392596	0.616747	-0.426857	0.66984	0.813481	-5.54822	NOTDEG	NEGLFC	-0.000693318	-0.0109779	0.01648	0.027458
ENSG00000268278	0.218746	-0.32746	1.07654	0.282692	0.494232	-4.96317	NOTDEG	POSLFC	0.00320876	-0.0448528	0.0834625	0.128315
ENSG00000268279	0.099431	4.34161	1.78817	0.0749245	0.219116	-4.79512	NOTDEG	POSLFC	-0.00291346	-0.0202661	0.0260622	0.0463284
ENSG00000268350	-0.203188	-1.08286	-1.32883	0.185079	0.384349	-4.61733	NOTDEG	NEGLFC	0.0040776	0.0370437	-0.0509695	-0.0880132
ENSG00000268357	-0.0136674	-0.640704	-0.111876	0.911009	0.958758	-5.34515	NOTDEG	NEGLFC	-0.0104818	0.00631653	-0.0385318	-0.0448483
ENSG00000268361	0.00204938	1.04357	0.027883	0.977777	0.990152	-5.70585	NOTDEG	POSLFC	-0.00592521	0.012146	-0.0361007	-0.0482467
ENSG00000268362	0.14411	3.49768	1.67344	0.0954554	0.255499	-4.86745	NOTDEG	POSLFC	-0.00542204	-0.0357166	0.0451642	0.0808808
ENSG00000268400	-0.0123143	6.38943	-0.289565	0.772382	0.877903	-6.4236	NOTDEG	NEGLFC	0.000821756	0.00375988	-0.00408436	-0.00784424
ENSG00000268403	-0.160792	1.31514	-2.32756	0.020711	0.0980732	-3.33538	NOTDEG	NEGLFC	0.00539887	0.0464277	-0.0631116	-0.109539
ENSG00000268433	0.745456	-1.01195	2.66367	0.00821662	0.0550335	-2.63985	NOTDEG	POSLFC	-0.0298897	-0.207128	0.266065	0.473193
ENSG00000268434	0.116879	-0.192256	0.794264	0.427773	0.632375	-5.18531	NOTDEG	POSLFC	-0.0156178	-0.0524193	0.0458339	0.0982532
ENSG00000268465	-0.0485601	1.50866	-0.692878	0.489011	0.683528	-5.59152	NOTDEG	NEGLFC	0.00395668	0.0138586	-0.0125777	-0.0264363
ENSG00000268471	-0.0452311	2.3809	-0.881255	0.379001	0.588665	-5.62885	NOTDEG	NEGLFC	-0.00261931	0.00613649	-0.0172398	-0.0233763
ENSG00000268472	0.0874687	-0.0582251	0.71937	0.472565	0.66856	-5.25367	NOTDEG	POSLFC	0.0184979	-0.00449149	0.0568858	0.0613772
ENSG00000268500	-0.0141152	5.598	-0.151844	0.879429	0.941872	-6.42243	NOTDEG	NEGLFC	-0.00761718	-0.00853312	-0.00608772	0.0024454
ENSG00000268516	-0.137399	0.463098	-1.40138	0.162306	0.355205	-4.74208	NOTDEG	NEGLFC	-0.0248052	0.00748143	-0.0787178	-0.0861992
ENSG00000268520	0.120546	-1.12446	0.811302	0.417941	0.623504	-5.03042	NOTDEG	POSLFC	-0.00534534	-0.0410861	0.0543351	0.0954212
ENSG00000268521	-0.0820639	1.13046	-0.884788	0.377096	0.587132	-5.37449	NOTDEG	NEGLFC	-0.00991987	0.00164151	-0.0292252	-0.0308667
ENSG00000268533	-0.211255	-0.134892	-1.84555	0.0661051	0.202685	-4.06068	NOTDEG	NEGLFC	-0.0161553	0.0322369	-0.0969611	-0.129198
ENSG00000268555	0.331738	3.85015	1.90919	0.0573485	0.184913	-4.52382	NOTDEG	POSLFC	0.0120545	-0.044828	0.107037	0.151865
ENSG00000268573	-0.00282423	1.82687	-0.0364723	0.970934	0.987355	-5.87366	NOTDEG	NEGLFC	-0.00301898	-0.0206609	0.0264397	0.0471006
ENSG00000268575	0.0511214	4.81857	0.579361	0.562852	0.740442	-6.22201	NOTDEG	POSLFC	-0.00451386	-0.0148876	0.0128083	0.0276959
ENSG00000268581	-0.0384434	-0.928262	-0.22396	0.822966	0.909326	-5.27401	NOTDEG	NEGLFC	0.00121083	0.0119814	-0.0167741	-0.0287555
ENSG00000268598	0.0105655	-0.471369	0.0873552	0.930457	0.967861	-5.38162	NOTDEG	POSLFC	-0.000832378	-0.0181036	0.0280072	0.0461108
ENSG00000268614	0.185409	2.40008	2.63472	0.00893099	0.0578733	-2.78831	NOTDEG	POSLFC	0.00957736	-0.0291291	0.0742099	0.103339
ENSG00000268643	0.226924	3.70175	3.17599	0.00167513	0.0205683	-1.47271	DEG	POSLFC	0.000328575	-0.046236	0.0780827	0.124319
ENSG00000268658	0.363531	0.565638	1.79012	0.0746095	0.218609	-4.25425	NOTDEG	POSLFC	-0.00491808	-0.127656	0.200031	0.327686
ENSG00000268659	-0.0259337	0.870944	-0.196695	0.844221	0.92156	-5.66513	NOTDEG	NEGLFC	-0.000625389	0.00522142	-0.0103884	-0.0156099
ENSG00000268670	0.195461	0.619535	1.98728	0.04795	0.165911	-3.91806	NOTDEG	POSLFC	-0.00342648	-0.0337492	0.0472068	0.080956
ENSG00000268713	-0.0392614	1.60558	-0.618136	0.537032	0.721539	-5.65117	NOTDEG	NEGLFC	-0.00682962	0.0153927	-0.0439367	-0.0593294
ENSG00000268729	-0.267012	-1.22108	-1.54621	0.123281	0.300005	-4.37383	NOTDEG	NEGLFC	0.0208495	0.102892	-0.116146	-0.219038
ENSG00000268734	0.108801	4.13973	1.32926	0.184937	0.384242	-5.45187	NOTDEG	POSLFC	-0.000759223	-0.0288365	0.0461246	0.0749611
ENSG00000268743	0.073765	-0.217701	0.569588	0.569454	0.745266	-5.31219	NOTDEG	POSLFC	0.00097646	-0.0175727	0.0319501	0.0495229
ENSG00000268744	-0.0578559	0.444582	-0.480245	0.631461	0.785589	-5.46925	NOTDEG	NEGLFC	0.00961661	0.0107461	0.00773056	-0.00301555
ENSG00000268750	0.0675073	3.01952	1.17208	0.242247	0.451291	-5.4738	NOTDEG	POSLFC	0.00201445	-0.0094774	0.0212037	0.0306811
ENSG00000268758	0.159125	3.28367	0.734107	0.463551	0.661304	-5.92443	NOTDEG	POSLFC	-0.0529512	-0.0417061	-0.0717283	-0.0300222
ENSG00000268790	-0.0823186	3.54349	-1.93988	0.0534863	0.176918	-4.41071	NOTDEG	NEGLFC	-0.00304508	0.0172565	-0.0369448	-0.0542013
ENSG00000268797	-0.0570021	1.20259	-0.721506	0.471253	0.667586	-5.52947	NOTDEG	NEGLFC	0.00688708	0.0140555	-0.00508278	-0.0191382
ENSG00000268833	0.311722	0.300978	1.42955	0.154059	0.345128	-4.70226	NOTDEG	POSLFC	-0.0193912	-0.0612561	0.0505151	0.111771
ENSG00000268849	-0.0680782	0.641351	-0.516483	0.60596	0.769438	-5.5165	NOTDEG	NEGLFC	-0.0305326	0.0174388	-0.110636	-0.128075
ENSG00000268858	-0.00591457	1.7697	-0.0912541	0.927362	0.966809	-5.8668	NOTDEG	NEGLFC	-0.00639837	-0.00357636	-0.0111106	-0.00753424
ENSG00000268861	-0.114068	5.69814	-2.18361	0.0298935	0.123908	-4.12914	NOTDEG	NEGLFC	-0.00110622	0.0241367	-0.0432571	-0.0673938
ENSG00000268870	-0.0719796	1.01435	-0.682767	0.495368	0.688277	-5.48329	NOTDEG	NEGLFC	-7.46808e-05	0.0229615	-0.0385408	-0.0615023
ENSG00000268889	-0.0765017	-1.3526	-0.34194	0.732675	0.85338	-5.18324	NOTDEG	NEGLFC	-0.0461496	0.00697152	-0.134852	-0.141823
ENSG00000268895	0.118579	0.920391	1.28113	0.201299	0.403337	-4.95755	NOTDEG	POSLFC	-0.0101727	-0.0404072	0.0403133	0.0807205
ENSG00000268903	0.109889	0.348423	0.653009	0.514333	0.703666	-5.45869	NOTDEG	POSLFC	0.0013996	-0.0217068	0.0399829	0.0616897
ENSG00000268912	-0.224905	-0.345965	-1.57419	0.116671	0.289798	-4.41538	NOTDEG	NEGLFC	-0.0338043	0.0354269	-0.149407	-0.184834
ENSG00000268975	-0.0280476	3.87091	-0.631528	0.528255	0.714598	-6.0843	NOTDEG	NEGLFC	0.0104728	0.018636	-0.00315806	-0.0217941
ENSG00000268995	-0.0359754	0.279105	-0.376253	0.707039	0.836425	-5.47408	NOTDEG	NEGLFC	-0.00568237	-0.00584324	-0.00541375	0.000429493
ENSG00000269001	-0.188877	5.05858	-3.18288	0.00163726	0.0203185	-1.54795	DEG	NEGLFC	0.000324603	0.0399542	-0.0658494	-0.105804
ENSG00000269026	0.00104628	2.64644	0.0230158	0.981656	0.990895	-6.05292	NOTDEG	POSLFC	-0.00370125	-0.00974875	0.00639692	0.0161457
ENSG00000269028	-0.0782666	0.432554	-0.439337	0.660786	0.806759	-5.51803	NOTDEG	NEGLFC	0.0310526	0.0408368	0.0147148	-0.0261221
ENSG00000269032	-0.0967748	-0.550014	-0.754471	0.451255	0.651935	-5.13856	NOTDEG	NEGLFC	-0.0157473	-0.000922099	-0.0405025	-0.0395804
ENSG00000269038	-0.0781941	-0.737619	-0.567893	0.570603	0.746151	-5.1992	NOTDEG	NEGLFC	0.0217987	0.0430222	-0.0136407	-0.0566629
ENSG00000269044	-0.0189291	2.2759	-0.270542	0.78696	0.886236	-5.93977	NOTDEG	NEGLFC	-0.0124805	-0.0106586	-0.0155228	-0.00486414
ENSG00000269069	-0.273999	-0.176504	-2.45399	0.0147906	0.0793176	-3.01081	NOTDEG	NEGLFC	-0.0142756	0.0510766	-0.123401	-0.174478
ENSG00000269082	-0.243334	-0.0645242	-1.96128	0.0509232	0.171978	-3.88653	NOTDEG	NEGLFC	-0.0171487	0.043255	-0.118011	-0.161266
ENSG00000269107	-0.310228	0.743777	-2.7438	0.00650004	0.0470477	-2.38232	DEG	NEGLFC	-0.0225522	0.0680713	-0.173876	-0.241948
ENSG00000269110	-0.196378	2.13028	-2.15473	0.0321099	0.129835	-3.78975	NOTDEG	NEGLFC	-0.00837218	0.0123783	-0.0430216	-0.0553999
ENSG00000269119	-0.214718	0.153029	-1.33579	0.182795	0.381452	-4.78873	NOTDEG	NEGLFC	-0.0502265	-0.0186933	-0.102881	-0.0841876
ENSG00000269179	0.0325162	2.04547	0.425888	0.670545	0.813807	-5.84348	NOTDEG	POSLFC	-0.0212943	-0.0302131	-0.00640158	0.0238116
ENSG00000269220	-0.102063	3.1642	-1.60142	0.110509	0.279785	-4.93453	NOTDEG	NEGLFC	0.00224506	0.0229978	-0.0324081	-0.0554059
ENSG00000269237	0.0173447	2.5412	0.282197	0.778019	0.881125	-5.98659	NOTDEG	POSLFC	0.00157525	0.00118476	0.00222729	0.00104253
ENSG00000269242	-0.099984	3.75751	-1.66723	0.0966847	0.257766	-4.91162	NOTDEG	NEGLFC	-0.00590989	0.0192528	-0.0479268	-0.0671796
ENSG00000269243	0.280014	-1.88946	1.04928	0.295034	0.507489	-4.78227	NOTDEG	POSLFC	0.00166179	-0.0367246	0.0657598	0.102484
ENSG00000269246	-0.169226	2.22841	-1.73525	0.0838927	0.23549	-4.57432	NOTDEG	NEGLFC	0.0191867	0.0509072	-0.0337805	-0.0846876
ENSG00000269271	0.0253204	1.70911	0.262963	0.792789	0.890292	-5.83575	NOTDEG	POSLFC	-0.0104418	-0.022276	0.00931922	0.0315952
ENSG00000269293	-0.11819	2.76718	-1.71834	0.0869357	0.241042	-4.67618	NOTDEG	NEGLFC	0.0119373	0.0418573	-0.0380235	-0.0798809
ENSG00000269307	0.0100802	4.27748	0.169356	0.86565	0.933992	-6.31814	NOTDEG	POSLFC	0.00588003	0.00589165	0.00586063	-3.10208e-05
ENSG00000269313	0.0993205	-0.127324	0.912865	0.362167	0.574384	-5.1115	NOTDEG	POSLFC	0.00320159	-0.0196973	0.0414384	0.0611358
ENSG00000269318	0.197798	0.110909	1.97777	0.0490203	0.16822	-3.8826	NOTDEG	POSLFC	-0.00661739	-0.0492965	0.0646487	0.113945
ENSG00000269335	0.0430741	3.2754	0.828146	0.408355	0.615577	-5.85021	NOTDEG	POSLFC	-0.000279368	-0.0121428	0.0195303	0.031673
ENSG00000269343	0.0879593	4.82367	1.94615	0.052724	0.175315	-4.55007	NOTDEG	POSLFC	0.000187099	-0.0194406	0.0329617	0.0524023
ENSG00000269352	0.00923238	1.42373	0.114244	0.909133	0.957816	-5.80089	NOTDEG	POSLFC	0.00485241	0.00757128	0.000312409	-0.00725887
ENSG00000269374	0.150628	0.433141	1.25849	0.209354	0.41303	-4.90114	NOTDEG	POSLFC	0.00311773	-0.0359445	0.0683443	0.104289
ENSG00000269378	0.0845663	0.781411	0.620264	0.535633	0.720387	-5.48635	NOTDEG	POSLFC	-0.0162003	-0.0314584	0.00927773	0.0407361
ENSG00000269385	0.311722	-0.113507	1.42114	0.156485	0.348573	-4.64987	NOTDEG	POSLFC	0.00649436	-0.0388985	0.0822918	0.12119
ENSG00000269386	-0.134439	0.1155	-1.5561	0.120913	0.296458	-4.48685	NOTDEG	NEGLFC	0.000640522	0.0385026	-0.062582	-0.101085
ENSG00000269399	-0.0871985	0.38317	-0.942259	0.346943	0.560385	-5.17334	NOTDEG	NEGLFC	0.0240486	0.057578	-0.0319392	-0.0895172
ENSG00000269403	-0.106795	2.06245	-1.57371	0.116782	0.289932	-4.78345	NOTDEG	NEGLFC	0.00147864	0.0304593	-0.0469137	-0.077373
ENSG00000269404	-0.369224	2.00402	-2.35831	0.0191061	0.0932735	-3.33923	NOTDEG	NEGLFC	-0.0178793	0.0554589	-0.14034	-0.195799
ENSG00000269439	-0.0184365	0.972556	-0.221607	0.824796	0.91048	-5.67074	NOTDEG	NEGLFC	0.0183722	0.0228164	0.0109511	-0.0118653
ENSG00000269463	0.21364	-0.346317	1.68965	0.0923049	0.25037	-4.27016	NOTDEG	POSLFC	0.000318094	-0.0540551	0.0911111	0.145166
ENSG00000269469	-0.249277	2.26297	-3.00905	0.00288051	0.0291079	-1.79476	DEG	NEGLFC	-0.0332236	0.028269	-0.135905	-0.164174
ENSG00000269476	-0.0679944	1.67224	-1.04489	0.297056	0.509784	-5.34135	NOTDEG	NEGLFC	-0.00161679	0.0133274	-0.0265707	-0.0398981
ENSG00000269514	-0.0306192	2.20916	-0.327207	0.743777	0.859394	-5.91977	NOTDEG	NEGLFC	0.00142838	0.0148461	-0.0209767	-0.0358228
ENSG00000269533	-0.165059	1.79061	-2.31983	0.0211321	0.0993071	-3.40419	NOTDEG	NEGLFC	-0.0159832	0.0409563	-0.111061	-0.152018
ENSG00000269547	-0.104573	0.648347	-1.10063	0.272086	0.48334	-5.09277	NOTDEG	NEGLFC	-0.0228524	0.0248561	-0.102517	-0.127373
ENSG00000269553	-0.430512	0.525286	-1.94287	0.0531211	0.176275	-3.95823	NOTDEG	NEGLFC	-0.0137307	0.0724995	-0.157719	-0.230218
ENSG00000269556	0.027234	3.01659	0.432006	0.666099	0.810604	-6.03157	NOTDEG	POSLFC	-0.0057943	-0.0104582	0.0019935	0.0124517
ENSG00000269560	0.0804996	0.750246	0.875658	0.382032	0.591331	-5.31428	NOTDEG	POSLFC	-0.00143051	-0.0238343	0.0359796	0.0598139
ENSG00000269578	-0.0848875	-0.980372	-0.535663	0.592654	0.760409	-5.17892	NOTDEG	NEGLFC	-0.0142526	-0.000673589	-0.036927	-0.0362534
ENSG00000269590	-0.0549795	4.93637	-1.17471	0.241194	0.45028	-5.72259	NOTDEG	NEGLFC	0.000399703	0.0133698	-0.0212579	-0.0346276
ENSG00000269609	-0.0859366	2.90675	-1.35348	0.177088	0.374418	-5.22649	NOTDEG	NEGLFC	-0.0211356	-0.00538665	-0.0474333	-0.0420467
ENSG00000269680	-0.386196	-0.354313	-2.49131	0.0133573	0.0740148	-2.94021	NOTDEG	NEGLFC	-0.0195569	0.0570192	-0.147424	-0.204444
ENSG00000269688	0.0355089	1.78055	0.491	0.623844	0.780405	-5.76163	NOTDEG	POSLFC	-0.00534266	-0.0176208	0.0151596	0.0327804
ENSG00000269693	-0.0399979	4.86704	-1.1662	0.244613	0.453784	-5.72273	NOTDEG	NEGLFC	-0.00328982	0.0036779	-0.0149246	-0.0186025
ENSG00000269711	0.266895	3.8979	2.61868	0.00935008	0.0593709	-3.00543	NOTDEG	POSLFC	0.0118389	-0.0400992	0.0985657	0.138665
ENSG00000269713	-0.0636437	3.2981	-1.06396	0.288344	0.500369	-5.62566	NOTDEG	NEGLFC	0.00237557	0.0070963	-0.00550716	-0.0126035
ENSG00000269743	-0.0855698	3.20096	-1.76687	0.0784341	0.225715	-4.66607	NOTDEG	NEGLFC	0.00826645	0.0266213	-0.0223827	-0.0490041
ENSG00000269749	-0.0937407	3.50681	-1.76863	0.0781387	0.225215	-4.70729	NOTDEG	NEGLFC	0.000855636	0.0202239	-0.0314858	-0.0517097
ENSG00000269755	-0.12299	0.310402	-1.06874	0.286187	0.497856	-5.05181	NOTDEG	NEGLFC	0.0111283	0.0353922	-0.0293879	-0.06478
ENSG00000269821	0.358504	4.35769	4.81376	2.52708e-06	0.000625133	4.44307	DEG	POSLFC	0.000445381	-0.0743777	0.125386	0.199763
ENSG00000269825	-0.0221352	2.46615	-0.272858	0.785181	0.885721	-5.97911	NOTDEG	NEGLFC	-0.00812068	0.00450738	-0.0292072	-0.0337145
ENSG00000269834	-0.519621	-1.07708	-3.04232	0.00259031	0.0272847	-1.91433	DEG	NEGLFC	-0.0319602	0.107951	-0.265586	-0.373538
ENSG00000269837	-0.316234	2.12941	-3.50523	0.000537923	0.0106398	-0.333816	DEG	NEGLFC	-0.027129	0.0418862	-0.142371	-0.184257
ENSG00000269858	-0.0469318	5.95814	-1.18485	0.237168	0.445768	-5.76938	NOTDEG	NEGLFC	0.000408024	0.0108682	-0.0170585	-0.0279266
ENSG00000269867	-0.105175	-0.817042	-0.623595	0.533446	0.718477	-5.16245	NOTDEG	NEGLFC	0.0210062	0.0371657	-0.00597704	-0.0431427
ENSG00000269873	0.12252	-0.802873	1.05231	0.293644	0.505985	-4.90533	NOTDEG	POSLFC	0.00358105	-0.00881984	0.0242882	0.033108
ENSG00000269877	0.258652	-0.561292	1.71041	0.0883951	0.243575	-4.22877	NOTDEG	POSLFC	-0.0190366	-0.0899934	0.0994479	0.189441
ENSG00000269881	0.070859	2.23976	1.13546	0.257238	0.467529	-5.3719	NOTDEG	POSLFC	0.00946719	-0.00480545	0.0332998	0.0381053
ENSG00000269887	0.315641	1.88348	2.39337	0.0174106	0.0879682	-3.2813	NOTDEG	POSLFC	-0.0184376	-0.0858967	0.0942066	0.180103
ENSG00000269891	0.11317	4.44453	2.29959	0.0222719	0.102737	-3.80032	NOTDEG	POSLFC	-0.00175852	-0.0241053	0.0355564	0.0596618
ENSG00000269892	0.305462	0.270592	3.54852	0.000460271	0.00980414	-0.296331	DEG	POSLFC	-0.00161587	-0.0672431	0.107969	0.175212
ENSG00000269893	-0.329568	3.60234	-2.92985	0.00369537	0.0340587	-2.14299	DEG	NEGLFC	-0.002201	0.0728367	-0.1275	-0.200336
ENSG00000269894	-0.0758445	-1.01333	-0.52875	0.597434	0.763375	-5.17538	NOTDEG	NEGLFC	-0.00736126	0.0196985	-0.052546	-0.0722446
ENSG00000269895	-0.210052	-2.06904	-0.769064	0.44256	0.644592	-4.92636	NOTDEG	NEGLFC	-0.0617318	0.0734902	-0.287527	-0.361017
ENSG00000269897	-0.151439	4.67598	-4.01171	7.90496e-05	0.00373183	1.24088	DEG	NEGLFC	-0.00483823	0.0299703	-0.0629619	-0.0929323
ENSG00000269899	0.156302	-0.190535	1.11411	0.266271	0.477076	-4.9365	NOTDEG	POSLFC	0.00689747	-0.0217272	0.0546953	0.0764225
ENSG00000269900	-0.362545	10.4527	-3.24528	0.00132866	0.0179032	-1.37069	DEG	NEGLFC	-0.00248524	0.0775551	-0.136138	-0.213693
ENSG00000269918	-0.301176	1.65383	-3.7045	0.000259195	0.00698108	0.299685	DEG	NEGLFC	-0.0175579	0.0551919	-0.139036	-0.194228
ENSG00000269919	0.00343882	1.16706	0.0383682	0.969424	0.986474	-5.75183	NOTDEG	POSLFC	-0.00533942	-0.014721	0.010326	0.025047
ENSG00000269924	0.08942	1.19116	1.15197	0.2504	0.459512	-5.15565	NOTDEG	POSLFC	0.000332104	-0.0132626	0.0230327	0.0362954
ENSG00000269925	0.182295	1.00288	2.21375	0.0277227	0.11797	-3.54208	NOTDEG	POSLFC	0.00912647	-0.0338272	0.080851	0.114678
ENSG00000269929	-0.0177936	3.95628	-0.366307	0.714437	0.841163	-6.2134	NOTDEG	NEGLFC	-0.000225415	0.00340914	-0.00629443	-0.00970357
ENSG00000269934	0.0232132	-1.14937	0.145562	0.884381	0.944583	-5.25994	NOTDEG	POSLFC	-0.0344655	-0.0253599	-0.0496702	-0.0243102
ENSG00000269938	-0.191126	0.422814	-1.81642	0.0704685	0.210973	-4.16125	NOTDEG	NEGLFC	-0.0258257	0.014137	-0.0925558	-0.106693
ENSG00000269939	0.00883779	0.843901	0.0940923	0.925109	0.96609	-5.66056	NOTDEG	POSLFC	0.0120158	0.00357243	0.0261145	0.0225421
ENSG00000269940	0.108405	3.00505	2.09201	0.0374173	0.141906	-4.05343	NOTDEG	POSLFC	0.000776673	-0.0209252	0.0370147	0.0579399
ENSG00000269946	0.0277713	1.18118	0.318519	0.750349	0.864189	-5.69488	NOTDEG	POSLFC	0.0142737	0.00415697	0.0311668	0.0270098
ENSG00000269951	-0.266166	-0.083698	-2.1336	0.0338204	0.13359	-3.59586	NOTDEG	NEGLFC	-0.0197052	0.0720769	-0.172964	-0.245041
ENSG00000269955	-0.089025	5.3353	-2.77227	0.00597313	0.0449572	-2.71817	DEG	NEGLFC	-0.000998546	0.0191369	-0.0346209	-0.0537577
ENSG00000269958	0.162858	3.13563	2.77138	0.00598904	0.0450404	-2.52493	DEG	POSLFC	-0.00203498	-0.0362801	0.0551479	0.091428
ENSG00000269967	0.13516	2.36481	2.00664	0.0458334	0.161142	-4.11874	NOTDEG	POSLFC	0.00732749	-0.0265388	0.0638779	0.0904167
ENSG00000269968	-0.197743	-0.951911	-1.29943	0.194959	0.396254	-4.65239	NOTDEG	NEGLFC	-0.010491	0.02085	-0.0628246	-0.0836746
ENSG00000269970	-0.00957315	1.72454	-0.079782	0.936473	0.97076	-5.8519	NOTDEG	NEGLFC	0.000406497	-0.00686449	0.0125477	0.0194122
ENSG00000269971	0.116735	-0.215843	0.953069	0.341449	0.555108	-5.0728	NOTDEG	POSLFC	-0.00600596	-0.0190616	0.0157945	0.0348561
ENSG00000269973	-0.207535	1.0208	-2.54679	0.0114544	0.0674219	-2.84105	NOTDEG	NEGLFC	-0.0465549	0.0238591	-0.164133	-0.187992
ENSG00000269981	0.341224	0.145218	1.63672	0.102911	0.267863	-4.42924	NOTDEG	POSLFC	-0.0674267	-0.141398	0.0560909	0.197489
ENSG00000269982	-0.209704	-0.777602	-1.34346	0.180305	0.378613	-4.63406	NOTDEG	NEGLFC	-0.0414142	0.00949114	-0.126417	-0.135908
ENSG00000269983	0.557922	-2.06056	2.08236	0.0382968	0.144042	-3.71044	NOTDEG	POSLFC	-0.0256185	-0.14636	0.175997	0.322358
ENSG00000269997	0.0454203	-0.0190036	0.401094	0.688683	0.824598	-5.41582	NOTDEG	POSLFC	-0.0208551	-0.0379551	0.00769871	0.0456538
ENSG00000270000	0.0768244	-0.816272	0.517251	0.605425	0.768977	-5.23343	NOTDEG	POSLFC	0.00622045	0.00636472	0.00597955	-0.000385167
ENSG00000270008	0.0568408	3.42434	1.09885	0.272861	0.484161	-5.62458	NOTDEG	POSLFC	0.00138392	-0.00626065	0.0141489	0.0204096
ENSG00000270011	-0.107182	2.8831	-1.46425	0.144344	0.332054	-5.07443	NOTDEG	NEGLFC	-0.00359008	0.0249573	-0.0512588	-0.076216
ENSG00000270012	-0.048918	1.568	-0.6005	0.548701	0.729548	-5.65385	NOTDEG	NEGLFC	-0.00762197	-0.00495116	-0.0120817	-0.00713056
ENSG00000270015	-0.120185	1.17367	-1.07748	0.282275	0.493922	-5.21666	NOTDEG	NEGLFC	-0.00369456	0.027586	-0.0559272	-0.0835133
ENSG00000270019	0.0372382	1.80587	0.598369	0.550119	0.730487	-5.70582	NOTDEG	POSLFC	0.0017532	-0.00764836	0.017452	0.0251004
ENSG00000270022	-0.357505	-1.34547	-1.78619	0.0752455	0.219674	-4.08536	NOTDEG	NEGLFC	0.00013954	0.0911871	-0.151893	-0.24308
ENSG00000270025	0.0861785	2.07798	0.780395	0.435875	0.639324	-5.66322	NOTDEG	POSLFC	0.00694008	-0.0154406	0.0443116	0.0597523
ENSG00000270030	-0.212984	-0.599437	-0.819144	0.413461	0.619949	-5.11515	NOTDEG	NEGLFC	-0.0119597	0.0093685	-0.0475738	-0.0569423
ENSG00000270031	0.415499	0.181217	4.30279	2.39725e-05	0.00194777	2.04154	DEG	POSLFC	-0.0210585	-0.119619	0.143518	0.263137
ENSG00000270048	-0.143087	-1.03018	-0.996973	0.319713	0.532846	-4.90406	NOTDEG	NEGLFC	-0.00584178	0.0452482	-0.0911523	-0.1364
ENSG00000270049	0.00888929	3.20756	0.160754	0.872413	0.937682	-6.15237	NOTDEG	POSLFC	0.00621085	0.00974453	0.000310277	-0.00943425
ENSG00000270055	-0.194451	3.79983	-1.11316	0.266679	0.477417	-5.65026	NOTDEG	NEGLFC	-0.00888189	0.0306608	-0.0749107	-0.105571
ENSG00000270060	-0.00186611	1.91809	-0.0288393	0.977015	0.990039	-5.90236	NOTDEG	NEGLFC	0.0111943	0.0193018	-0.00234385	-0.0216457
ENSG00000270061	-0.117935	-0.152824	-0.91286	0.36217	0.574384	-5.1133	NOTDEG	NEGLFC	-0.00255345	0.0040935	-0.0136526	-0.0177461
ENSG00000270062	-0.0719487	2.40181	-1.10078	0.272021	0.483271	-5.42951	NOTDEG	NEGLFC	0.00581843	0.0227744	-0.0224948	-0.0452692
ENSG00000270066	-0.270836	5.62293	-2.50538	0.01285	0.0723127	-3.39249	NOTDEG	NEGLFC	0.00832076	0.0669951	-0.0896542	-0.156649
ENSG00000270069	-0.138062	0.797498	-1.29723	0.195712	0.397053	-4.90571	NOTDEG	NEGLFC	-0.0117936	0.0172159	-0.0602339	-0.0774498
ENSG00000270072	0.272668	1.71084	3.51349	0.000522218	0.010497	-0.300619	DEG	POSLFC	0.0185275	-0.0347045	0.107415	0.142119
ENSG00000270077	0.0771873	2.03495	1.0354	0.301451	0.514696	-5.44077	NOTDEG	POSLFC	0.00681292	-0.00618722	0.0285207	0.0347079
ENSG00000270084	0.12197	-0.850521	0.907899	0.36478	0.576962	-5.00287	NOTDEG	POSLFC	-0.00826717	-0.0253097	0.0201907	0.0455004
ENSG00000270091	0.160365	0.101353	1.7842	0.0755683	0.220305	-4.17727	NOTDEG	POSLFC	-0.0226021	-0.0606662	0.0409577	0.101624
ENSG00000270095	-0.00444322	-0.580248	-0.0339995	0.972904	0.988245	-5.36769	NOTDEG	NEGLFC	-0.0272122	-0.0358264	-0.0128281	0.0229983
ENSG00000270096	-0.0343256	0.509129	-0.386439	0.69949	0.831794	-5.52259	NOTDEG	NEGLFC	0.000806997	0.00416388	-0.00479837	-0.00896225
ENSG00000270099	0.123327	4.09126	2.30697	0.02185	0.101459	-3.74818	NOTDEG	POSLFC	-0.00368194	-0.0299698	0.0402139	0.0701837
ENSG00000270103	-0.452327	1.19209	-3.47371	0.000602006	0.0113532	-0.439243	DEG	NEGLFC	0.021223	0.128927	-0.158623	-0.28755
ENSG00000270106	0.087603	5.72992	1.81561	0.0705926	0.211265	-4.84206	NOTDEG	POSLFC	0.000122598	-0.0190463	0.032131	0.0511773
ENSG00000270108	0.103659	3.12369	2.04948	0.0414284	0.151425	-4.15153	NOTDEG	POSLFC	0.00153101	-0.0220664	0.0409342	0.0630006
ENSG00000270115	0.0104076	-0.676927	0.0693186	0.94479	0.975305	-5.34343	NOTDEG	POSLFC	-0.00198773	0.0112967	-0.0241702	-0.0354669
ENSG00000270116	-0.280223	0.404706	-2.27131	0.0239536	0.10732	-3.37335	NOTDEG	NEGLFC	-0.0302963	0.0261425	-0.124538	-0.150681
ENSG00000270120	0.184339	2.66628	1.67867	0.0944287	0.254088	-4.74136	NOTDEG	POSLFC	-0.00180887	-0.041263	0.0640721	0.105335
ENSG00000270127	-0.0590042	2.02275	-0.410281	0.681941	0.820975	-5.8417	NOTDEG	NEGLFC	-0.0172603	-0.00824576	-0.0323128	-0.024067
ENSG00000270130	0.0459212	-0.418072	0.352124	0.725033	0.848254	-5.36205	NOTDEG	POSLFC	-0.0308741	-0.04299	-0.0106429	0.0323471
ENSG00000270133	0.163948	1.42038	2.13858	0.0334104	0.132678	-3.73735	NOTDEG	POSLFC	8.71581e-05	-0.028649	0.0480711	0.0767201
ENSG00000270135	0.214218	-0.638493	1.63932	0.102367	0.267094	-4.30802	NOTDEG	POSLFC	-0.0115714	-0.0696059	0.0853354	0.154941
ENSG00000270136	-0.199412	3.73877	-3.01935	0.0027876	0.0284793	-1.91198	DEG	NEGLFC	0.000677534	0.0419741	-0.0682799	-0.110254
ENSG00000270137	0.157771	1.27097	2.33198	0.0204732	0.0972947	-3.32986	NOTDEG	POSLFC	0.00696912	-0.0176858	0.0481382	0.0658241
ENSG00000270140	0.234207	-0.475188	1.82562	0.069065	0.208284	-4.07339	NOTDEG	POSLFC	-0.0173296	-0.06569	0.0634231	0.129113
ENSG00000270141	-0.0835883	2.34221	-0.799656	0.424647	0.629271	-5.70327	NOTDEG	NEGLFC	0.0372387	0.07074	-0.0187022	-0.0894423
ENSG00000270149	0.0103541	6.23959	0.211231	0.832874	0.914425	-6.43906	NOTDEG	POSLFC	-1.01679e-05	-0.00170133	0.00281376	0.00451509
ENSG00000270157	-0.195582	1.41475	-2.18132	0.0300644	0.12442	-3.64692	NOTDEG	NEGLFC	-0.0209594	0.0106358	-0.0737175	-0.0843532
ENSG00000270164	-0.0383744	0.159587	-0.200573	0.841191	0.919587	-5.50899	NOTDEG	NEGLFC	-0.00406772	-0.00351981	-0.00498261	-0.0014628
ENSG00000270165	0.54625	-0.779677	3.51727	0.000515177	0.0104195	-0.665171	DEG	POSLFC	-0.0196892	-0.155415	0.206947	0.362361
ENSG00000270170	-0.0877038	1.12354	-1.14805	0.252013	0.461736	-5.1271	NOTDEG	NEGLFC	-0.0119361	0.00706616	-0.0436662	-0.0507324
ENSG00000270175	-0.0703976	-0.983766	-0.502883	0.615477	0.775519	-5.19944	NOTDEG	NEGLFC	-0.00859539	-0.00371604	-0.016743	-0.013027
ENSG00000270179	-0.334041	-0.480005	-2.35499	0.0192738	0.0939042	-3.20541	NOTDEG	NEGLFC	-0.0177504	0.0526555	-0.135315	-0.18797
ENSG00000270181	-0.0192759	5.86712	-0.847364	0.397579	0.605556	-6.09351	NOTDEG	NEGLFC	-0.00159378	0.00274188	-0.00883352	-0.0115754
ENSG00000270190	0.0684432	-0.335279	0.545889	0.585615	0.756188	-5.3143	NOTDEG	POSLFC	-0.0247369	-0.0596486	0.033559	0.0932076
ENSG00000270195	0.0837684	0.791016	1.09584	0.274174	0.485282	-5.13025	NOTDEG	POSLFC	0.00143184	-0.0044544	0.0112607	0.0157152
ENSG00000270210	0.352932	0.578291	3.16924	0.00171301	0.0208806	-1.31297	DEG	POSLFC	-0.0046107	-0.0734809	0.11039	0.183871
ENSG00000270231	-0.0832292	3.9554	-1.11397	0.26633	0.477137	-5.67453	NOTDEG	NEGLFC	0.00563546	0.0174046	-0.0140169	-0.0314215
ENSG00000270240	-0.279707	-1.33879	-1.25352	0.211152	0.415209	-4.65635	NOTDEG	NEGLFC	0.0150952	0.0893899	-0.108963	-0.198353
ENSG00000270249	-0.00484952	2.98862	-0.0545579	0.956533	0.981232	-6.12287	NOTDEG	NEGLFC	0.0086133	0.00400797	0.0163033	0.0122953
ENSG00000270259	0.325713	-1.19086	1.73121	0.0846117	0.236879	-4.1621	NOTDEG	POSLFC	0.0128655	-0.0351637	0.0930652	0.128229
ENSG00000270264	0.448274	-1.12662	2.51435	0.0125353	0.0714495	-2.93287	NOTDEG	POSLFC	-0.052829	-0.182282	0.163333	0.345616
ENSG00000270277	0.182733	3.67993	2.71933	0.0069862	0.049409	-2.7208	DEG	POSLFC	0.00310351	-0.0318818	0.0615224	0.0934042
ENSG00000270299	0.2425	6.19723	3.19634	0.00156555	0.0198331	-1.55477	DEG	POSLFC	-0.00209236	-0.0552628	0.0866923	0.141955
ENSG00000270316	-0.124479	2.49531	-2.03344	0.0430335	0.154819	-4.07792	NOTDEG	NEGLFC	0.00466874	0.0397857	-0.05397	-0.0937557
ENSG00000270344	-0.00563683	3.66842	-0.0983097	0.921763	0.964397	-6.23331	NOTDEG	NEGLFC	0.0034453	0.011417	-0.00986586	-0.0212828
ENSG00000270362	-0.27194	-0.95838	-1.9825	0.0484862	0.166988	-3.82265	NOTDEG	NEGLFC	-0.0173065	0.0830121	-0.18482	-0.267832
ENSG00000270379	-0.221946	-0.695838	-1.21703	0.224705	0.431393	-4.77349	NOTDEG	NEGLFC	-0.0812658	0.0461368	-0.294004	-0.340141
ENSG00000270419	-0.112692	-0.548126	-0.926841	0.354877	0.567559	-5.02515	NOTDEG	NEGLFC	0.0185567	0.0317015	-0.00339256	-0.035094
ENSG00000270426	0.244818	3.27956	4.65759	5.13111e-06	0.000971083	3.81711	DEG	POSLFC	0.00228825	-0.0501657	0.0898764	0.140042
ENSG00000270437	0.101675	-1.19717	0.539115	0.590273	0.758823	-5.17177	NOTDEG	POSLFC	-0.035442	-0.0607382	0.00679785	0.0675361
ENSG00000270441	0.0138268	0.529235	0.156159	0.87603	0.940045	-5.58874	NOTDEG	POSLFC	-0.00722799	-0.0176125	0.0101122	0.0277247
ENSG00000270505	0.206825	-2.72983	0.531496	0.595533	0.762416	-4.95098	NOTDEG	POSLFC	-0.0566464	0.0421835	-0.221674	-0.263857
ENSG00000270550	-0.470084	3.6702	-1.80188	0.0727332	0.215115	-4.61092	NOTDEG	NEGLFC	-0.14673	-0.0362845	-0.331154	-0.29487
ENSG00000270557	-0.0958385	-0.335996	-0.694022	0.488294	0.682962	-5.22739	NOTDEG	NEGLFC	-0.0330847	-0.0148115	-0.0635975	-0.048786
ENSG00000270562	-0.000912524	2.64497	-0.0113802	0.990929	0.996303	-6.05232	NOTDEG	NEGLFC	0.0088629	0.0204179	-0.0104317	-0.0308496
ENSG00000270574	0.0998065	2.97243	1.32053	0.187831	0.387548	-5.28835	NOTDEG	POSLFC	-0.00444932	-0.0187609	0.0194482	0.0382091
ENSG00000270580	-0.0743297	2.07534	-1.06943	0.285877	0.497549	-5.40571	NOTDEG	NEGLFC	0.0020484	0.0181315	-0.0248074	-0.042939
ENSG00000270589	0.021375	1.8103	0.29249	0.770147	0.876311	-5.84369	NOTDEG	POSLFC	0.00934124	0.00682205	0.0135478	0.00672577
ENSG00000270604	-0.309053	-0.65323	-2.77389	0.00594423	0.044776	-2.40218	DEG	NEGLFC	-0.00555607	0.0744771	-0.139196	-0.213674
ENSG00000270605	-0.0964476	1.47974	-1.0222	0.307644	0.520635	-5.32414	NOTDEG	NEGLFC	0.00438237	0.0347665	-0.0463534	-0.0811199
ENSG00000270617	-0.15846	2.33556	-2.51507	0.0125104	0.0713734	-3.03884	NOTDEG	NEGLFC	-0.0237252	0.0165934	-0.0910497	-0.107643
ENSG00000270629	0.0555911	5.72157	0.863294	0.388779	0.597797	-6.08024	NOTDEG	POSLFC	-0.000282428	-0.0114468	0.01836	0.0298067
ENSG00000270640	0.208982	1.93725	2.99831	0.00298037	0.0298568	-1.80357	DEG	POSLFC	0.00295781	-0.0224535	0.0453899	0.0678434
ENSG00000270647	-0.032838	5.76494	-1.07368	0.28397	0.495485	-5.87822	NOTDEG	NEGLFC	-0.000324765	0.00676717	-0.012167	-0.0189341
ENSG00000270696	0.028142	1.55274	0.359271	0.719687	0.844818	-5.75953	NOTDEG	POSLFC	-0.0295987	-0.0295203	-0.0297297	-0.00020944
ENSG00000270714	0.0310467	-0.0662149	0.286287	0.774889	0.879165	-5.44862	NOTDEG	POSLFC	0.0264282	0.00987712	0.0540655	0.0441884
ENSG00000270757	-0.197894	4.99798	-3.66801	0.000296978	0.0075124	0.00724878	DEG	NEGLFC	0.00102698	0.044804	-0.0720724	-0.116876
ENSG00000270800	-0.198312	7.99513	-4.0808	5.99065e-05	0.00322648	1.43665	DEG	NEGLFC	7.97086e-05	0.0436967	-0.0727525	-0.116449
ENSG00000270802	0.192634	-0.995045	1.1438	0.253767	0.463491	-4.80206	NOTDEG	POSLFC	0.0376711	0.00714828	0.0886384	0.0814901
ENSG00000270804	0.213186	1.55117	2.48418	0.0136211	0.074989	-3.03247	NOTDEG	POSLFC	-0.0103253	-0.0531236	0.0611398	0.114263
ENSG00000270820	0.0362019	1.9812	0.54668	0.585072	0.755856	-5.7734	NOTDEG	POSLFC	0.00975959	-0.000326095	0.0266008	0.0269269
ENSG00000270872	0.221151	-1.43605	1.14715	0.252385	0.462149	-4.73752	NOTDEG	POSLFC	-0.0331287	-0.064841	0.019825	0.084666
ENSG00000270878	-0.0382239	-1.36816	-0.218793	0.826984	0.91154	-5.19968	NOTDEG	NEGLFC	-0.034791	-0.0391958	-0.0274357	0.0117601
ENSG00000270882	-0.238973	-0.912049	-1.38978	0.165796	0.359011	-4.56762	NOTDEG	NEGLFC	0.0085016	0.0152171	-0.00271203	-0.0179291
ENSG00000270894	0.0182456	0.49437	0.210133	0.83373	0.914953	-5.57939	NOTDEG	POSLFC	0.000251528	-0.0133953	0.0230392	0.0364346
ENSG00000270898	-0.00282135	4.05712	-0.0809732	0.935526	0.970544	-6.28805	NOTDEG	NEGLFC	0.00159077	0.000658829	0.00314693	0.0024881
ENSG00000270923	0.0911122	-0.722195	0.545148	0.586124	0.756624	-5.23796	NOTDEG	POSLFC	-0.00494963	-0.0215061	0.0226965	0.0442026
ENSG00000270933	-0.717062	-1.94557	-3.43191	0.000698069	0.0123805	-1.34322	DEG	NEGLFC	-0.119243	0.0297922	-0.368105	-0.397897
ENSG00000270956	0.0770424	2.43667	1.00575	0.315481	0.528855	-5.53732	NOTDEG	POSLFC	0.0096114	0.00027777	0.0251968	0.024919
ENSG00000270959	-0.0360867	1.11822	-0.477656	0.6333	0.78679	-5.62919	NOTDEG	NEGLFC	0.00625809	0.0222244	-0.0204027	-0.0426271
ENSG00000270972	0.0565151	1.54242	0.245304	0.806417	0.899396	-5.83363	NOTDEG	POSLFC	-0.0206321	-0.101618	0.1146	0.216218
ENSG00000270990	0.121446	-1.22324	0.626609	0.531471	0.717223	-5.11813	NOTDEG	POSLFC	-0.0196626	-0.0842947	0.088261	0.172556
ENSG00000271009	-0.0374724	0.145456	-0.307704	0.758556	0.868644	-5.48943	NOTDEG	NEGLFC	0.0110071	0.0322048	-0.0243891	-0.0565939
ENSG00000271011	0.157701	1.65701	1.95391	0.0517946	0.173707	-4.10602	NOTDEG	POSLFC	0.00611202	-0.0187127	0.0475646	0.0662773
ENSG00000271092	0.0791256	7.18977	0.878182	0.380664	0.590062	-6.09123	NOTDEG	POSLFC	5.71662e-05	-0.0175845	0.0295154	0.0470999
ENSG00000271109	-0.409778	0.292031	-3.14256	0.00187064	0.0220636	-1.42062	DEG	NEGLFC	-0.042398	0.0450354	-0.188395	-0.233431
ENSG00000271122	-0.143918	1.73079	-2.33755	0.0201771	0.0964122	-3.3589	NOTDEG	NEGLFC	-0.0125948	0.0252702	-0.0758224	-0.101093
ENSG00000271141	0.073147	0.947932	0.684589	0.494219	0.687504	-5.47759	NOTDEG	POSLFC	-0.0186222	-0.0365948	0.0113886	0.0479833
ENSG00000271147	-0.156093	2.32663	-2.70591	0.00726666	0.0506455	-2.58538	NOTDEG	NEGLFC	-0.010169	0.0387454	-0.0918467	-0.130592
ENSG00000271151	0.142306	0.605259	1.54973	0.122434	0.298738	-4.57754	NOTDEG	POSLFC	0.00515565	-0.0290536	0.0622786	0.0913322
ENSG00000271204	0.219801	4.94953	4.04197	7.00414e-05	0.00354081	1.32927	DEG	POSLFC	-0.00276168	-0.0507838	0.0774262	0.12821
ENSG00000271254	0.0797091	2.64733	0.887656	0.375554	0.585742	-5.67156	NOTDEG	POSLFC	0.00215847	-0.0121976	0.0261304	0.0383279
ENSG00000271257	0.0021515	-0.576008	0.0131666	0.989505	0.995677	-5.37527	NOTDEG	POSLFC	-0.0191413	-0.0162933	-0.023897	-0.00760369
ENSG00000271259	-0.0205338	-0.922592	-0.149343	0.8814	0.94315	-5.30234	NOTDEG	NEGLFC	-0.0141366	-0.0177836	-0.00804671	0.00973687
ENSG00000271270	-0.0684524	0.263384	-0.714983	0.475267	0.670899	-5.3127	NOTDEG	NEGLFC	-0.00893584	0.0284084	-0.0712936	-0.099702
ENSG00000271303	0.242443	6.198	3.1961	0.00156685	0.0198331	-1.55553	DEG	POSLFC	-0.00209527	-0.0552556	0.0866724	0.141928
ENSG00000271304	0.274776	0.516066	2.21341	0.0277459	0.117974	-3.51071	NOTDEG	POSLFC	-0.008619	-0.0724199	0.0979164	0.170336
ENSG00000271327	-0.0814289	1.50796	-1.04512	0.296947	0.509645	-5.31809	NOTDEG	NEGLFC	0.0169333	0.0293154	-0.00374232	-0.0330577
ENSG00000271335	0.153378	1.4399	1.8897	0.0599215	0.190461	-4.18549	NOTDEG	POSLFC	-0.00433191	-0.0432063	0.060581	0.103787
ENSG00000271344	0.377407	-0.0518793	2.78027	0.00583211	0.0442941	-2.30774	DEG	POSLFC	-0.010701	-0.0606321	0.0726747	0.133307
ENSG00000271361	0.0303365	2.4729	0.187242	0.851618	0.925626	-6.02019	NOTDEG	POSLFC	-0.00901204	-0.0228326	0.0140658	0.0368984
ENSG00000271383	0.11374	5.61789	1.78796	0.0749585	0.219181	-4.88297	NOTDEG	POSLFC	-0.000647137	-0.0261236	0.0418938	0.0680175
ENSG00000271425	0.123599	5.36357	2.12372	0.0346467	0.13568	-4.24126	NOTDEG	POSLFC	-0.00117337	-0.0269792	0.0419174	0.0688966
ENSG00000271452	-0.201362	-1.34885	-1.25994	0.208832	0.412484	-4.65369	NOTDEG	NEGLFC	-0.0349294	0.0392355	-0.158771	-0.198006
ENSG00000271461	0.196431	2.5042	2.44929	0.0149805	0.0799119	-3.2374	NOTDEG	POSLFC	-0.0108493	-0.0605214	0.0720937	0.132615
ENSG00000271503	-0.27258	6.91717	-2.47822	0.0138454	0.075841	-3.49118	NOTDEG	NEGLFC	-0.000701761	0.0601553	-0.102322	-0.162477
ENSG00000271522	0.615632	-2.35654	1.88309	0.0608148	0.192477	-3.97366	NOTDEG	POSLFC	0.0136269	-0.0906561	0.18776	0.278416
ENSG00000271533	0.0919492	6.05065	1.74946	0.0814027	0.23121	-4.96497	NOTDEG	POSLFC	0.000577166	-0.0193593	0.0338672	0.0532265
ENSG00000271538	-0.131369	-0.206761	-1.00257	0.317009	0.530243	-5.02755	NOTDEG	NEGLFC	0.0265489	0.0635263	-0.0351962	-0.0987225
ENSG00000271551	0.0117131	-0.892551	0.0878924	0.930031	0.967861	-5.28987	NOTDEG	POSLFC	-0.00811978	-0.00268309	-0.017198	-0.0145149
ENSG00000271553	0.243537	1.94039	3.02558	0.00273274	0.0281201	-1.73051	DEG	POSLFC	0.00139492	-0.0405907	0.071503	0.112094
ENSG00000271554	0.0671099	-1.544	0.327421	0.743615	0.859261	-5.16476	NOTDEG	POSLFC	-0.00190727	-0.00405818	0.00168436	0.00574254
ENSG00000271581	0.204186	-0.316304	1.56372	0.11911	0.293771	-4.4431	NOTDEG	POSLFC	-0.0184642	-0.061666	0.0536748	0.115341
ENSG00000271582	-0.22928	-1.57188	-1.11847	0.264409	0.474935	-4.74766	NOTDEG	NEGLFC	0.0178465	0.0539184	-0.0423868	-0.0963052
ENSG00000271590	0.0666564	0.912548	0.600369	0.548788	0.729548	-5.53252	NOTDEG	POSLFC	-0.0054409	-0.0498784	0.0687614	0.11864
ENSG00000271601	0.0888432	4.95653	1.85929	0.0641257	0.199117	-4.71528	NOTDEG	POSLFC	-0.00400903	-0.0246936	0.0305303	0.0552239
ENSG00000271605	0.0902992	4.57892	0.850425	0.395879	0.604023	-6.00797	NOTDEG	POSLFC	0.00609952	-0.0066194	0.0273377	0.0339571
ENSG00000271607	0.191523	-0.516272	1.49008	0.137427	0.321037	-4.50811	NOTDEG	POSLFC	-0.00871653	-0.0573908	0.0725604	0.129951
ENSG00000271614	-0.0317961	1.65045	-0.412786	0.680107	0.81973	-5.76674	NOTDEG	NEGLFC	-0.00699126	0.0108674	-0.0368119	-0.0476793
ENSG00000271643	-0.270906	0.764585	-2.9142	0.00387942	0.0350497	-1.97295	DEG	NEGLFC	0.00561918	0.0672247	-0.0972504	-0.164475
ENSG00000271646	0.164531	3.20065	2.90974	0.00393343	0.0351519	-2.17005	DEG	POSLFC	0.00633548	-0.0304688	0.0677917	0.0982605
ENSG00000271698	-0.140723	-0.701469	-0.980512	0.327754	0.540998	-4.99144	NOTDEG	NEGLFC	-0.03314	0.0449618	-0.163555	-0.208517
ENSG00000271699	-0.0634942	1.50751	-0.669624	0.503697	0.694183	-5.5995	NOTDEG	NEGLFC	-0.00178264	0.0167079	-0.0326583	-0.0493661
ENSG00000271723	-0.0780801	2.94908	-1.62838	0.104668	0.270723	-4.84402	NOTDEG	NEGLFC	-0.0138657	0.010472	-0.0545049	-0.0649769
ENSG00000271734	0.176789	0.0561827	1.68311	0.093565	0.252606	-4.323	NOTDEG	POSLFC	-0.0128343	-0.03493	0.0240613	0.0589913
ENSG00000271736	0.0935725	2.42533	0.661676	0.50877	0.698735	-5.82338	NOTDEG	POSLFC	-0.00567721	-0.0337892	0.0412645	0.0750538
ENSG00000271741	-0.0368178	5.17098	-1.2706	0.205018	0.407728	-5.62213	NOTDEG	NEGLFC	-0.00154421	0.00585891	-0.013906	-0.0197649
ENSG00000271780	-0.168852	-0.80546	-1.24274	0.215092	0.419708	-4.73055	NOTDEG	NEGLFC	0.0129882	0.045866	-0.0419116	-0.0877777
ENSG00000271789	0.0616519	1.36123	0.748402	0.4549	0.654398	-5.52504	NOTDEG	POSLFC	-0.000634834	-0.00898518	0.0133087	0.0222938
ENSG00000271793	-0.0177898	4.50375	-0.556706	0.578212	0.751246	-6.19398	NOTDEG	NEGLFC	-0.000157024	0.00331751	-0.00595885	-0.00927636
ENSG00000271795	0.203816	0.82159	2.13159	0.0339872	0.134077	-3.67674	NOTDEG	POSLFC	0.00696992	-0.0248439	0.060093	0.0849369
ENSG00000271810	0.181603	3.23783	2.13028	0.0340966	0.134394	-4.007	NOTDEG	POSLFC	-0.00292929	-0.0385698	0.0565836	0.0951534
ENSG00000271815	0.0989246	-0.862937	0.720335	0.471972	0.668078	-5.11254	NOTDEG	POSLFC	-0.0187145	-0.0127324	-0.0287034	-0.015971
ENSG00000271816	0.0949052	2.99747	1.57915	0.115528	0.288002	-4.93457	NOTDEG	POSLFC	-0.0090422	-0.0381024	0.0394829	0.0775853
ENSG00000271819	-0.0491128	-0.762682	-0.410764	0.681587	0.820844	-5.25539	NOTDEG	NEGLFC	-0.0145011	0.0142492	-0.0625086	-0.0767577
ENSG00000271843	0.144168	-0.129525	1.34927	0.178435	0.376127	-4.71358	NOTDEG	POSLFC	-0.00636598	-0.0509953	0.0681565	0.119152
ENSG00000271851	0.094289	1.19509	1.30458	0.1932	0.394197	-4.97956	NOTDEG	POSLFC	-0.0158623	-0.0406405	0.0255127	0.0661531
ENSG00000271853	0.0898613	0.0472121	0.892226	0.373105	0.583441	-5.16071	NOTDEG	POSLFC	-0.000205625	-0.00300269	0.00446495	0.00746764
ENSG00000271856	-0.30497	2.7775	-3.74448	0.000223019	0.00637293	0.41745	DEG	NEGLFC	-0.0179513	0.0444263	-0.12211	-0.166536
ENSG00000271857	-0.280411	-0.972279	-1.95366	0.0518238	0.173773	-3.86423	NOTDEG	NEGLFC	-0.027925	0.0420652	-0.144796	-0.186861
ENSG00000271858	-0.476614	-0.739504	-3.72046	0.000244136	0.00673024	-0.142551	DEG	NEGLFC	-0.0380485	0.0873151	-0.247382	-0.334697
ENSG00000271862	0.00723209	1.49238	0.0948916	0.924475	0.965728	-5.80689	NOTDEG	POSLFC	0.0124348	0.0141468	0.009576	-0.00457084
ENSG00000271869	-0.0231746	0.580725	-0.140487	0.888385	0.947231	-5.60688	NOTDEG	NEGLFC	0.042277	0.0487712	0.0314329	-0.0173383
ENSG00000271870	-0.130047	1.48549	-1.7068	0.089064	0.244863	-4.48133	NOTDEG	NEGLFC	-0.00896585	0.00531823	-0.0328176	-0.0381358
ENSG00000271871	-0.170591	-1.00227	-1.20211	0.230426	0.437974	-4.73661	NOTDEG	NEGLFC	-0.0138647	0.0532587	-0.125948	-0.179207
ENSG00000271895	-0.107693	2.2874	-1.75725	0.0800637	0.228738	-4.53189	NOTDEG	NEGLFC	0.0105041	0.031846	-0.0251327	-0.0569786
ENSG00000271913	-0.0198318	0.356104	-0.207305	0.835936	0.91656	-5.55426	NOTDEG	NEGLFC	0.00194722	0.00060524	0.00418806	0.00358282
ENSG00000271918	-0.256614	-1.1229	-1.78464	0.0754964	0.22013	-4.09376	NOTDEG	NEGLFC	-0.0249613	0.0215564	-0.102637	-0.124193
ENSG00000271936	0.140717	-1.04451	1.02525	0.306207	0.519328	-4.88388	NOTDEG	POSLFC	-0.0175183	-0.0381986	0.0170138	0.0552124
ENSG00000271949	-0.0570536	2.44182	-1.10901	0.268459	0.479376	-5.42313	NOTDEG	NEGLFC	-0.0102935	0.0105796	-0.0451478	-0.0557274
ENSG00000271959	-0.333704	-0.784877	-1.90067	0.0584616	0.187362	-3.94656	NOTDEG	NEGLFC	-0.00311268	0.0752923	-0.134034	-0.209327
ENSG00000271964	-0.28617	1.28905	-2.22349	0.0270504	0.116038	-3.54531	NOTDEG	NEGLFC	-0.0409032	0.0219823	-0.14591	-0.167893
ENSG00000271966	0.0049741	-0.280363	0.0389128	0.96899	0.986213	-5.41436	NOTDEG	POSLFC	0.00106769	0.0168947	-0.0253603	-0.042255
ENSG00000271971	0.0213379	0.952643	0.279248	0.780278	0.883091	-5.65051	NOTDEG	POSLFC	-0.000644784	-8.25597e-05	-0.00158359	-0.00150103
ENSG00000271976	0.123962	1.34648	1.74099	0.0828789	0.23365	-4.40435	NOTDEG	POSLFC	-0.0150445	-0.0456359	0.0360374	0.0816732
ENSG00000271982	-0.177715	2.53576	-2.44107	0.0153179	0.0811287	-3.2341	NOTDEG	NEGLFC	-0.000453351	0.0405269	-0.0688826	-0.109409
ENSG00000271993	0.117721	0.0236595	1.14252	0.254298	0.46414	-4.94142	NOTDEG	POSLFC	0.00690374	-0.0201529	0.0520831	0.072236
ENSG00000271998	-0.0627082	-0.901127	-0.399613	0.689773	0.825476	-5.23509	NOTDEG	NEGLFC	-0.0063696	0.011162	-0.0356441	-0.0468062
ENSG00000272010	-0.28461	-0.884418	-1.86161	0.0637975	0.19843	-3.9976	NOTDEG	NEGLFC	-0.0279298	0.0555371	-0.167304	-0.222841
ENSG00000272030	-0.0434496	-0.134528	-0.375691	0.707456	0.836648	-5.38561	NOTDEG	NEGLFC	0.0168036	0.0560974	-0.0488098	-0.104907
ENSG00000272031	-0.0427532	-0.140589	-0.362422	0.717334	0.842963	-5.39131	NOTDEG	NEGLFC	0.0105738	0.0119684	0.00824508	-0.0037233
ENSG00000272033	0.0526377	1.66993	0.694246	0.488154	0.682907	-5.63048	NOTDEG	POSLFC	-0.00278999	-0.00943964	0.00831367	0.0177533
ENSG00000272034	-0.059471	-0.658246	-0.4077	0.683833	0.822506	-5.29269	NOTDEG	NEGLFC	-0.013718	-0.00847213	-0.0224776	-0.0140054
ENSG00000272037	0.0152332	2.18744	0.239419	0.810971	0.902522	-5.94262	NOTDEG	POSLFC	-0.000443749	-0.00359046	0.00481066	0.00840112
ENSG00000272040	0.0352493	0.699366	0.446302	0.655754	0.802901	-5.54074	NOTDEG	POSLFC	0.00910566	0.0176746	-0.00520282	-0.0228774
ENSG00000272047	-0.220021	2.81438	-3.15544	0.00179295	0.0214333	-1.42741	DEG	NEGLFC	-0.00544945	0.0386276	-0.0790499	-0.117677
ENSG00000272054	-3.40125e-05	1.15737	-0.000368918	0.999706	0.999832	-5.72232	NOTDEG	NEGLFC	0.00229847	-0.00105113	0.00789167	0.0089428
ENSG00000272072	-0.113731	0.144009	-1.04588	0.296596	0.50923	-5.05385	NOTDEG	NEGLFC	-0.0242605	-0.00515262	-0.056167	-0.0510143
ENSG00000272076	0.121996	0.779065	1.32799	0.185358	0.384799	-4.88874	NOTDEG	POSLFC	-0.0152163	-0.0467761	0.0374827	0.0842588
ENSG00000272077	-0.193822	-1.04993	-1.29209	0.197486	0.399254	-4.65175	NOTDEG	NEGLFC	-0.0224864	0.0478595	-0.139951	-0.18781
ENSG00000272079	0.0990935	1.94434	1.12033	0.263617	0.474612	-5.34002	NOTDEG	POSLFC	-0.00761806	-0.0179769	0.00967919	0.0276561
ENSG00000272084	0.00476079	3.60349	0.0935341	0.925552	0.966266	-6.22336	NOTDEG	POSLFC	0.00312886	0.00579401	-0.00132146	-0.00711547
ENSG00000272092	-0.282788	-0.925039	-2.09249	0.0373738	0.141857	-3.65841	NOTDEG	NEGLFC	-0.00090322	0.0654603	-0.111718	-0.177178
ENSG00000272103	0.239711	0.448097	2.58974	0.0101517	0.0624274	-2.72582	NOTDEG	POSLFC	-0.00506625	-0.0542594	0.0770771	0.131336
ENSG00000272104	-0.249012	1.63004	-3.89353	0.000125925	0.00462631	0.922477	DEG	NEGLFC	-0.0079895	0.0544823	-0.112306	-0.166788
ENSG00000272106	0.0303679	0.00164905	0.304207	0.761216	0.870249	-5.44391	NOTDEG	POSLFC	0.000736928	-0.00331741	0.0075069	0.0108243
ENSG00000272112	-0.142669	0.671368	-1.40894	0.160059	0.353017	-4.75669	NOTDEG	NEGLFC	-0.00317872	0.0155791	-0.0345008	-0.05008
ENSG00000272140	0.0743704	2.07081	1.10743	0.269141	0.480224	-5.36488	NOTDEG	POSLFC	0.000871512	-0.0148857	0.0271831	0.0420689
ENSG00000272144	-0.00227692	0.494833	-0.0250094	0.980067	0.99051	-5.59441	NOTDEG	NEGLFC	0.00507629	0.00687131	0.00207896	-0.00479235
ENSG00000272145	0.00538518	1.23917	0.0743922	0.940756	0.97309	-5.7462	NOTDEG	POSLFC	-0.00270878	-0.00425726	-0.000123108	0.00413415
ENSG00000272146	-0.0308656	0.556509	-0.328258	0.742983	0.858905	-5.54689	NOTDEG	NEGLFC	-0.00388647	-0.00104575	-0.00862994	-0.00758419
ENSG00000272148	-0.0357683	-0.744375	-0.270897	0.786687	0.88617	-5.31603	NOTDEG	NEGLFC	-0.00192994	-0.00222441	-0.00143822	0.000786191
ENSG00000272150	0.386949	0.637172	2.84779	0.00475747	0.0392116	-2.13474	DEG	POSLFC	-0.0304731	-0.116538	0.113239	0.229777
ENSG00000272155	-0.128152	1.95593	-1.80288	0.0725755	0.214764	-4.39608	NOTDEG	NEGLFC	-0.00852374	0.0130852	-0.0446066	-0.0576919
ENSG00000272156	0.0465776	0.336945	0.511382	0.609522	0.771551	-5.44134	NOTDEG	POSLFC	0.00704392	-0.00451712	0.0263487	0.0308658
ENSG00000272162	-0.0864053	3.30745	-1.29792	0.195476	0.396704	-5.36518	NOTDEG	NEGLFC	0.0107469	0.0308372	-0.0228001	-0.0536373
ENSG00000272168	0.0223918	-0.379937	0.130803	0.896033	0.951319	-5.39326	NOTDEG	POSLFC	0.00295515	0.0346393	-0.0499515	-0.0845908
ENSG00000272181	0.0758596	0.599281	0.682924	0.495269	0.688221	-5.4257	NOTDEG	POSLFC	0.013135	-0.000817708	0.0364333	0.037251
ENSG00000272182	0.115074	1.17857	1.46108	0.145213	0.333155	-4.78312	NOTDEG	POSLFC	-0.0125404	-0.0363999	0.0273003	0.0637002
ENSG00000272186	-0.0320524	-0.826999	-0.20991	0.833904	0.915041	-5.30051	NOTDEG	NEGLFC	0.0241711	0.0458296	-0.0119944	-0.057824
ENSG00000272219	0.416946	2.41457	4.96047	1.27836e-06	0.000468069	5.06689	DEG	POSLFC	0.00405571	-0.0727448	0.132298	0.205043
ENSG00000272221	0.0599261	1.23361	0.411108	0.681335	0.820624	-5.67327	NOTDEG	POSLFC	-0.000665255	-0.0108412	0.0163267	0.027168
ENSG00000272282	-0.30048	-0.0750613	-1.89181	0.0596386	0.189934	-4.00686	NOTDEG	NEGLFC	-0.0544747	0.0521486	-0.232516	-0.284664
ENSG00000272288	-0.343427	1.28386	-3.13897	0.00189287	0.0221988	-1.38658	DEG	NEGLFC	0.00852962	0.0913768	-0.12981	-0.221186
ENSG00000272296	-0.10703	0.418463	-1.11263	0.266906	0.477576	-5.03552	NOTDEG	NEGLFC	-0.0251044	-0.0017078	-0.0641722	-0.0624644
ENSG00000272305	-0.0641539	2.28322	-1.00578	0.315467	0.528855	-5.49574	NOTDEG	NEGLFC	0.00242815	0.0185754	-0.0245347	-0.0431101
ENSG00000272316	-0.134156	1.87419	-1.684	0.0933923	0.252397	-4.58019	NOTDEG	NEGLFC	-0.0192219	0.00937397	-0.0669716	-0.0763456
ENSG00000272325	-0.016236	6.79514	-0.306021	0.759836	0.869555	-6.42153	NOTDEG	NEGLFC	-0.000170151	0.00354528	-0.00637421	-0.00991949
ENSG00000272333	0.147478	4.83328	2.29413	0.0225882	0.103636	-3.84993	NOTDEG	POSLFC	-0.000264827	-0.0314567	0.0518197	0.0832764
ENSG00000272335	-0.202117	2.46299	-3.5091	0.000530505	0.0106085	-0.334886	DEG	NEGLFC	-0.0151867	0.042717	-0.111875	-0.154592
ENSG00000272337	0.108148	-0.991298	0.790346	0.430053	0.634528	-5.05284	NOTDEG	POSLFC	0.0186957	-0.0249109	0.0915105	0.116421
ENSG00000272338	-0.243877	-1.32543	-1.25811	0.209492	0.413172	-4.65853	NOTDEG	NEGLFC	-0.00335396	0.0391653	-0.0743531	-0.113518
ENSG00000272341	0.0785224	1.28254	0.897842	0.370108	0.580972	-5.39293	NOTDEG	POSLFC	-0.0143009	-0.0472898	0.0407843	0.0880741
ENSG00000272345	0.164518	2.14295	2.88784	0.00420851	0.0365204	-2.11225	DEG	POSLFC	0.00674424	-0.0190743	0.0498563	0.0689306
ENSG00000272356	0.00829573	2.17344	0.116784	0.907122	0.957011	-5.94996	NOTDEG	POSLFC	-0.000511993	0.00631418	-0.0119104	-0.0182246
ENSG00000272368	-0.204499	2.57535	-3.07858	0.00230476	0.0254464	-1.62678	DEG	NEGLFC	-0.00202549	0.0430352	-0.0772683	-0.120303
ENSG00000272369	-0.04525	0.818319	-0.399823	0.689618	0.825397	-5.57829	NOTDEG	NEGLFC	-0.0061762	0.0120685	-0.0366414	-0.0487098
ENSG00000272374	0.232736	0.263832	2.32457	0.0208732	0.0985143	-3.26684	NOTDEG	POSLFC	-0.0077869	-0.0528944	0.0675341	0.120429
ENSG00000272379	-0.00447974	0.187427	-0.0399315	0.968179	0.986036	-5.51887	NOTDEG	NEGLFC	0.00633057	-0.00918724	0.0322424	0.0414296
ENSG00000272391	0.063719	4.81366	1.37606	0.169997	0.364366	-5.46354	NOTDEG	POSLFC	-0.00448998	-0.0186214	0.0191068	0.0377281
ENSG00000272398	-0.0194566	5.25194	-0.099339	0.920946	0.964113	-6.40482	NOTDEG	NEGLFC	0.00736824	0.0131954	-0.00236203	-0.0155574
ENSG00000272410	0.074695	4.84884	1.43525	0.15243	0.343036	-5.38254	NOTDEG	POSLFC	-0.00601231	-0.0217496	0.020266	0.0420155
ENSG00000272414	0.171369	2.04857	1.25225	0.211614	0.415688	-5.19991	NOTDEG	POSLFC	-0.00298998	-0.0222252	0.0291292	0.0513544
ENSG00000272416	0.0854315	-0.744486	0.628983	0.529918	0.715856	-5.18309	NOTDEG	POSLFC	0.000141632	-0.01695	0.0286814	0.0456314
ENSG00000272417	0.0420008	-1.11536	0.270864	0.786712	0.88617	-5.2308	NOTDEG	POSLFC	-0.00527424	-0.015626	0.0120113	0.0276373
ENSG00000272419	0.0777583	3.87907	1.42027	0.156739	0.348762	-5.30252	NOTDEG	POSLFC	-0.00400251	-0.0222001	0.026384	0.0485841
ENSG00000272446	-0.127145	-0.318208	-0.894005	0.372154	0.582419	-5.09017	NOTDEG	NEGLFC	0.00429219	0.0151909	-0.0139066	-0.0290975
ENSG00000272447	-0.178544	-0.750613	-1.31393	0.190039	0.390573	-4.65786	NOTDEG	NEGLFC	0.0151262	0.0585305	-0.0573507	-0.115881
ENSG00000272449	-0.317908	-0.13691	-2.76499	0.00610413	0.0454454	-2.35019	DEG	NEGLFC	0.00974799	0.0818882	-0.110713	-0.192601
ENSG00000272455	-0.107059	0.124806	-0.88823	0.375246	0.585381	-5.17478	NOTDEG	NEGLFC	-0.00633734	0.0136189	-0.0396605	-0.0532794
ENSG00000272462	0.226268	2.37743	2.8434	0.0048215	0.0395402	-2.25276	DEG	POSLFC	-0.000369939	-0.0427434	0.0703858	0.113129
ENSG00000272463	-0.0936014	-1.34483	-0.450162	0.652973	0.800928	-5.16026	NOTDEG	NEGLFC	-0.0403991	0.0313079	-0.160136	-0.191444
ENSG00000272468	0.0851745	0.479771	0.715563	0.474909	0.670493	-5.36398	NOTDEG	POSLFC	0.0168064	-0.000263738	0.0453103	0.0455741
ENSG00000272469	0.388878	0.877727	4.24464	3.05841e-05	0.00216575	2.05671	DEG	POSLFC	-0.0106115	-0.0933344	0.12752	0.220855
ENSG00000272477	-0.171351	1.47266	-1.91801	0.0562159	0.182785	-4.12715	NOTDEG	NEGLFC	0.011811	0.0323559	-0.0224951	-0.054851
ENSG00000272489	0.204668	-1.12924	1.17324	0.241783	0.450744	-4.75801	NOTDEG	POSLFC	-0.0188398	-0.0786184	0.080979	0.159597
ENSG00000272498	-0.292421	0.655176	-2.35675	0.0191846	0.0935252	-3.2222	NOTDEG	NEGLFC	-0.0291066	0.036261	-0.138258	-0.174519
ENSG00000272501	0.156388	4.03152	3.04249	0.00258891	0.0272847	-1.89061	DEG	POSLFC	0.00252061	-0.0297082	0.0563366	0.0860447
ENSG00000272505	-0.096839	1.19875	-0.742976	0.458173	0.656991	-5.4919	NOTDEG	NEGLFC	-0.001404	0.0276617	-0.0499382	-0.0775998
ENSG00000272506	0.236521	2.06046	2.7696	0.00602076	0.0451251	-2.416	DEG	POSLFC	0.00586673	-0.0474235	0.0948513	0.142275
ENSG00000272509	0.0374133	0.139193	0.432737	0.665568	0.810308	-5.43705	NOTDEG	POSLFC	-0.00952549	-0.0246477	0.0157258	0.0403735
ENSG00000272518	-0.145685	0.741125	-1.54148	0.124428	0.301884	-4.60494	NOTDEG	NEGLFC	0.0075671	0.0517947	-0.0662846	-0.118079
ENSG00000272529	-0.265362	0.635947	-2.07243	0.0392207	0.146234	-3.7585	NOTDEG	NEGLFC	-0.0327963	0.0398314	-0.154071	-0.193902
ENSG00000272533	-0.114526	2.35088	-1.25255	0.211505	0.415595	-5.2515	NOTDEG	NEGLFC	0.0116242	0.0497813	-0.0520911	-0.101872
ENSG00000272540	0.0689367	-0.51583	0.520865	0.602908	0.767481	-5.282	NOTDEG	POSLFC	-0.000412007	-0.0046169	0.00660938	0.0112263
ENSG00000272555	0.130838	0.213562	0.575248	0.565625	0.742258	-5.41056	NOTDEG	POSLFC	-0.0342606	-0.0540521	-0.00121249	0.0528396
ENSG00000272556	0.206275	-0.0738724	1.75104	0.0811286	0.230763	-4.20832	NOTDEG	POSLFC	-0.0104838	-0.0625891	0.0765223	0.139111
ENSG00000272562	0.106925	2.14092	1.70402	0.0895839	0.24572	-4.60767	NOTDEG	POSLFC	0.0119203	-0.00688996	0.04333	0.05022
ENSG00000272567	0.123763	-0.228244	0.839581	0.401922	0.609619	-5.1506	NOTDEG	POSLFC	-0.0186157	-0.0387764	0.0150489	0.0538253
ENSG00000272573	0.304919	1.22877	2.6144	0.00946497	0.0598079	-2.70827	NOTDEG	POSLFC	-0.00822616	-0.0801209	0.111825	0.191945
ENSG00000272578	0.117925	5.19109	2.64183	0.00875038	0.057164	-3.05238	NOTDEG	POSLFC	7.94575e-05	-0.02576	0.0432265	0.0689864
ENSG00000272588	0.159875	0.225741	1.54327	0.123994	0.301225	-4.52749	NOTDEG	POSLFC	0.0133097	-0.00929888	0.0510618	0.0603607
ENSG00000272589	0.0984243	2.01886	1.54443	0.123711	0.300731	-4.81948	NOTDEG	POSLFC	0.00728221	-0.00334983	0.0250357	0.0283855
ENSG00000272599	0.129109	1.20777	1.77964	0.0763146	0.22154	-4.32973	NOTDEG	POSLFC	0.0118343	-0.0284085	0.0790322	0.107441
ENSG00000272602	-0.108967	2.70546	-0.926818	0.354889	0.567559	-5.64634	NOTDEG	NEGLFC	-0.00299648	0.0198145	-0.0410866	-0.0609011
ENSG00000272604	-0.262392	-0.356656	-2.04192	0.0421786	0.152998	-3.74214	NOTDEG	NEGLFC	-0.0245765	0.0661919	-0.176143	-0.242335
ENSG00000272606	-0.185863	1.79966	-2.99932	0.00297087	0.0297938	-1.78449	DEG	NEGLFC	-0.00152917	0.0409507	-0.0724625	-0.113413
ENSG00000272617	0.00218831	2.45478	0.0413019	0.967087	0.985588	-6.00748	NOTDEG	POSLFC	-0.0102849	-0.0147917	-0.00275923	0.0120325
ENSG00000272625	0.216313	1.02243	1.90353	0.0580861	0.186448	-4.10728	NOTDEG	POSLFC	0.000694481	-0.0273219	0.0474766	0.0747985
ENSG00000272627	0.0513277	1.12723	0.546235	0.585377	0.756076	-5.59478	NOTDEG	POSLFC	0.00437283	-0.00232567	0.0155581	0.0178837
ENSG00000272630	0.13657	1.8271	2.23181	0.0264881	0.11458	-3.59718	NOTDEG	POSLFC	0.00739562	-0.015158	0.0450558	0.0602138
ENSG00000272632	-0.0184428	0.781548	-0.107845	0.914203	0.960296	-5.66123	NOTDEG	NEGLFC	-0.0229592	-0.0398687	0.00527656	0.0451453
ENSG00000272635	-0.118753	-0.402637	-0.899621	0.369162	0.580183	-5.06724	NOTDEG	NEGLFC	0.00416755	0.0424817	-0.0598099	-0.102292
ENSG00000272636	0.0691677	-0.459831	0.236118	0.813529	0.903947	-5.39887	NOTDEG	POSLFC	-0.0488762	-0.0635416	-0.0243876	0.0391541
ENSG00000272638	0.186018	0.0467962	1.91289	0.0568717	0.184049	-3.97706	NOTDEG	POSLFC	-0.000571894	-0.0407273	0.06648	0.107207
ENSG00000272645	0.112357	2.70882	2.0628	0.0401337	0.148477	-4.06474	NOTDEG	POSLFC	0.00346816	-0.0198097	0.0423377	0.0621474
ENSG00000272647	0.0213739	2.44219	0.404954	0.685848	0.823675	-5.93795	NOTDEG	POSLFC	-0.00251028	-0.00782461	0.00636366	0.0141883
ENSG00000272650	0.00227325	2.21565	0.0312674	0.975081	0.989102	-5.97105	NOTDEG	POSLFC	0.00575608	0.0106176	-0.00236179	-0.0129794
ENSG00000272654	-0.156214	-0.82208	-1.19673	0.232512	0.440375	-4.77068	NOTDEG	NEGLFC	-0.0138427	0.0103218	-0.054193	-0.0645148
ENSG00000272655	-0.00767124	2.84337	-0.185345	0.853105	0.926385	-6.07753	NOTDEG	NEGLFC	0.00703066	0.0138728	-0.00439441	-0.0182672
ENSG00000272657	-0.121349	1.5251	-1.78316	0.0757381	0.220595	-4.3642	NOTDEG	NEGLFC	-0.0121074	0.0195414	-0.0649549	-0.0844963
ENSG00000272661	-0.0655609	1.46484	-0.725066	0.46907	0.666045	-5.5626	NOTDEG	NEGLFC	0.0228799	0.0363295	0.000421582	-0.035908
ENSG00000272666	-0.0615943	0.27699	-0.357689	0.720869	0.845617	-5.51669	NOTDEG	NEGLFC	-0.00536188	-0.0136022	0.00839788	0.0220001
ENSG00000272668	-0.300121	0.0168881	-1.51524	0.130938	0.311488	-4.51346	NOTDEG	NEGLFC	-0.0379127	0.0762733	-0.228582	-0.304855
ENSG00000272669	0.347936	1.61861	4.03577	7.18029e-05	0.00357224	1.4218	DEG	POSLFC	-0.0103821	-0.0881833	0.119531	0.207714
ENSG00000272679	0.00991906	1.5869	0.141566	0.887534	0.946617	-5.81845	NOTDEG	POSLFC	-0.0147303	-0.0142034	-0.0156101	-0.00140674
ENSG00000272686	-0.199889	0.158089	-1.94098	0.053352	0.176697	-3.92982	NOTDEG	NEGLFC	-0.00827717	0.0457361	-0.0984691	-0.144205
ENSG00000272688	0.0213758	1.40767	0.236043	0.813587	0.903947	-5.76703	NOTDEG	POSLFC	-0.00302836	-0.00835891	0.00587267	0.0142316
ENSG00000272689	-0.0639756	-0.555559	-0.550389	0.58253	0.754203	-5.24272	NOTDEG	NEGLFC	0.00378003	0.0130749	-0.0117406	-0.0248154
ENSG00000272690	0.0595316	0.0012612	0.511082	0.609732	0.771551	-5.37249	NOTDEG	POSLFC	-0.00714295	-0.00882499	-0.00433426	0.00449073
ENSG00000272693	-0.00905835	-0.302858	-0.0675376	0.946206	0.976306	-5.42107	NOTDEG	NEGLFC	-0.00484431	-0.0123992	0.007771	0.0201703
ENSG00000272699	0.0676579	-0.461004	0.572403	0.567548	0.743887	-5.26858	NOTDEG	POSLFC	-0.00531564	-0.00472781	-0.0062972	-0.00156939
ENSG00000272711	-0.263541	-0.858171	-1.90563	0.057812	0.185922	-3.93298	NOTDEG	NEGLFC	0.0220877	0.0712032	-0.059926	-0.131129
ENSG00000272716	0.116861	-0.566776	0.87609	0.381797	0.591177	-5.06392	NOTDEG	POSLFC	0.0117209	0.00122486	0.0292472	0.0280223
ENSG00000272719	0.302747	-1.07223	1.92661	0.0551287	0.180484	-3.90275	NOTDEG	POSLFC	0.0144503	-0.036101	0.0988615	0.134963
ENSG00000272734	-0.271466	-0.0849471	-1.986	0.0480939	0.166192	-3.85073	NOTDEG	NEGLFC	-0.0210237	0.0691914	-0.171666	-0.240857
ENSG00000272735	-0.161734	-0.822277	-1.15144	0.25062	0.459779	-4.80796	NOTDEG	NEGLFC	-0.00895972	0.00313245	-0.0291514	-0.0322838
ENSG00000272741	0.0496396	3.9365	1.06547	0.287662	0.499803	-5.73258	NOTDEG	POSLFC	-0.000111572	-0.0100424	0.016471	0.0265134
ENSG00000272746	0.0832283	1.19163	0.922056	0.357362	0.569796	-5.35299	NOTDEG	POSLFC	-0.0027442	-0.0165105	0.0202429	0.0367533
ENSG00000272750	-0.135483	0.803868	-1.54971	0.122438	0.298738	-4.59289	NOTDEG	NEGLFC	-0.00919535	0.0198155	-0.057638	-0.0774534
ENSG00000272752	-0.105981	5.33226	-2.01654	0.0447811	0.158797	-4.44907	NOTDEG	NEGLFC	-5.92216e-05	0.0224962	-0.0377225	-0.0602187
ENSG00000272754	0.375041	1.53651	4.4984	1.03676e-05	0.00122516	3.09908	DEG	POSLFC	0.00553536	-0.0640267	0.121691	0.185718
ENSG00000272758	-0.174839	2.59372	-2.82905	0.00503609	0.0408011	-2.30226	DEG	NEGLFC	0.00790274	0.0440362	-0.0524333	-0.0964695
ENSG00000272760	-0.182022	1.66765	-2.13854	0.0334138	0.132678	-3.75503	NOTDEG	NEGLFC	-0.00264627	0.0148654	-0.0318875	-0.0467529
ENSG00000272762	-0.162707	-0.51044	-1.24532	0.214147	0.418525	-4.7803	NOTDEG	NEGLFC	-0.0267816	0.0347714	-0.129564	-0.164335
ENSG00000272772	-0.166329	6.59794	-1.98757	0.0479178	0.165894	-4.5441	NOTDEG	NEGLFC	0.000906001	0.0371046	-0.0595388	-0.0966434
ENSG00000272777	-0.155511	-1.03819	-1.00193	0.317317	0.530615	-4.90034	NOTDEG	NEGLFC	-0.0189131	0.0196853	-0.0833652	-0.10305
ENSG00000272779	0.0245434	3.38898	0.338886	0.734972	0.854917	-6.12705	NOTDEG	POSLFC	-0.00614932	-0.015958	0.0102294	0.0261875
ENSG00000272800	-0.161014	-0.0643494	-1.36736	0.172705	0.367977	-4.69428	NOTDEG	NEGLFC	-0.0431329	0.0260699	-0.158688	-0.184758
ENSG00000272807	-0.230603	2.05247	-2.65632	0.008393	0.0557321	-2.67849	NOTDEG	NEGLFC	0.00282105	0.068395	-0.106675	-0.17507
ENSG00000272812	-0.217545	0.415187	-2.13992	0.033301	0.132412	-3.615	NOTDEG	NEGLFC	0.00467533	0.0496599	-0.0704404	-0.1201
ENSG00000272815	0.633026	-1.57128	1.19594	0.23282	0.440498	-4.711	NOTDEG	POSLFC	0.0183469	-0.0617359	0.15207	0.213806
ENSG00000272822	0.144091	4.00997	2.40241	0.0169959	0.0865801	-3.5238	NOTDEG	POSLFC	-0.00452562	-0.0360617	0.0481337	0.0841955
ENSG00000272825	-0.0218815	2.0734	-0.24848	0.803961	0.89806	-5.90585	NOTDEG	NEGLFC	0.00716765	0.0242518	-0.0213596	-0.0456113
ENSG00000272831	-0.0415218	1.55836	-0.64985	0.516369	0.705567	-5.63357	NOTDEG	NEGLFC	0.00986528	0.016084	-0.000518881	-0.0166029
ENSG00000272858	0.0820538	-0.174635	0.683246	0.495065	0.688166	-5.27745	NOTDEG	POSLFC	-0.0192022	-0.0116815	-0.0317604	-0.0200788
ENSG00000272870	-0.144705	0.408335	-1.16968	0.243212	0.452136	-4.9683	NOTDEG	NEGLFC	0.00765193	0.0336411	-0.0357451	-0.0693863
ENSG00000272871	-0.0919321	-0.532338	-0.677597	0.498635	0.690234	-5.20143	NOTDEG	NEGLFC	-0.0120391	0.0031565	-0.0374128	-0.0405693
ENSG00000272884	0.0291944	-0.746312	0.201665	0.840338	0.918896	-5.31741	NOTDEG	POSLFC	0.00602643	0.005445	0.00699731	0.00155231
ENSG00000272886	0.017487	5.14764	0.53393	0.59385	0.761274	-6.26803	NOTDEG	POSLFC	-0.00145895	-0.00657237	0.0070795	0.0136519
ENSG00000272888	0.0283953	7.38929	0.646469	0.518551	0.707143	-6.2646	NOTDEG	POSLFC	-0.000106034	-0.00638029	0.0103708	0.0167511
ENSG00000272894	-0.0616393	-1.01117	-0.393374	0.694368	0.82865	-5.21754	NOTDEG	NEGLFC	-0.0220174	-0.0257922	-0.0157143	0.0100779
ENSG00000272896	-0.286868	1.58675	-3.9049	0.000120466	0.00453347	0.958549	DEG	NEGLFC	-0.0120721	0.0519259	-0.118937	-0.170863
ENSG00000272897	0.0318362	4.82468	1.12276	0.262586	0.473814	-5.77297	NOTDEG	POSLFC	0.000707426	-0.0048055	0.00991297	0.0147185
ENSG00000272904	0.0513252	-0.673456	0.252441	0.800902	0.896262	-5.33017	NOTDEG	POSLFC	-0.0201527	-0.0215691	-0.0177875	0.00378155
ENSG00000272906	0.282041	1.07345	3.83652	0.000157027	0.00528574	0.695119	DEG	POSLFC	-0.00935825	-0.0695069	0.0910787	0.160586
ENSG00000272908	-0.0646459	1.49797	-0.464147	0.642935	0.793483	-5.71542	NOTDEG	NEGLFC	-0.0703237	-0.00621097	-0.17738	-0.171169
ENSG00000272909	-0.32894	-0.435502	-2.63391	0.00895156	0.057968	-2.66502	NOTDEG	NEGLFC	-0.0323357	0.0470999	-0.164978	-0.212078
ENSG00000272911	0.160077	-0.434017	1.42049	0.156673	0.348742	-4.59022	NOTDEG	POSLFC	0.00144426	-0.0171989	0.0325749	0.0497738
ENSG00000272914	0.386857	1.46593	4.04445	6.93492e-05	0.00352503	1.43947	DEG	POSLFC	-0.00384256	-0.0872212	0.135384	0.222605
ENSG00000272916	0.158215	5.23981	3.46438	0.000622303	0.0116036	-0.687797	DEG	POSLFC	0.00152035	-0.0315075	0.0566706	0.0881781
ENSG00000272917	-0.164564	4.24429	-2.78893	0.00568295	0.043693	-2.59111	DEG	NEGLFC	-0.0039172	0.0287259	-0.058425	-0.0871508
ENSG00000272918	-0.0209148	3.31998	-0.330366	0.741392	0.857974	-6.13362	NOTDEG	NEGLFC	0.00974399	0.0169495	-0.00228783	-0.0192373
ENSG00000272921	-0.0534633	3.58926	-0.946308	0.344878	0.558433	-5.78157	NOTDEG	NEGLFC	-0.0200659	-0.0149864	-0.0285477	-0.0135613
ENSG00000272923	-0.0754826	0.48598	-0.791862	0.42917	0.633696	-5.31239	NOTDEG	NEGLFC	-0.00219589	0.0162166	-0.0329413	-0.0491579
ENSG00000272934	0.29616	-1.51993	1.33398	0.183387	0.38199	-4.58175	NOTDEG	POSLFC	-0.0364543	-0.0798136	0.0359474	0.115761
ENSG00000272936	-0.218876	-0.222062	-1.70585	0.0892406	0.245213	-4.25648	NOTDEG	NEGLFC	0.00313458	0.0229225	-0.0299075	-0.05283
ENSG00000272941	0.206916	3.62345	2.75471	0.00629335	0.046138	-2.63128	DEG	POSLFC	-0.00503632	-0.0501585	0.0703092	0.120468
ENSG00000272949	-0.0202145	2.13044	-0.212365	0.83199	0.914017	-5.93268	NOTDEG	NEGLFC	0.00227626	0.00840971	-0.00796545	-0.0163752
ENSG00000272953	-0.0700481	0.243189	-0.813618	0.416615	0.62249	-5.27707	NOTDEG	NEGLFC	0.0172417	0.021581	0.00999589	-0.0115852
ENSG00000272963	0.157204	-0.969472	1.06007	0.290107	0.502463	-4.86416	NOTDEG	POSLFC	0.0117637	-0.0296336	0.0808894	0.110523
ENSG00000272968	-0.13117	2.59252	-2.63324	0.00896878	0.0580188	-2.79399	NOTDEG	NEGLFC	-0.00174161	0.0264569	-0.0488278	-0.0752846
ENSG00000272977	-0.507363	0.751641	-1.94836	0.0524581	0.174942	-3.96976	NOTDEG	NEGLFC	-0.062402	0.0340165	-0.223403	-0.257419
ENSG00000272979	-0.168224	-1.04324	-0.861646	0.389684	0.598445	-4.9914	NOTDEG	NEGLFC	-0.0254852	0.0559721	-0.161503	-0.217475
ENSG00000272980	-0.0629139	4.69621	-1.13705	0.256576	0.466645	-5.74045	NOTDEG	NEGLFC	0.00123535	0.0147992	-0.0214137	-0.0362129
ENSG00000272982	-0.244856	0.141383	-2.13849	0.033418	0.132678	-3.5987	NOTDEG	NEGLFC	-0.00419532	0.0522821	-0.098502	-0.150784
ENSG00000272990	0.0442889	-0.556335	0.332197	0.740011	0.85742	-5.31677	NOTDEG	POSLFC	-0.00927546	-0.0259467	0.0185624	0.0445091
ENSG00000272994	-0.21523	0.428582	-1.96532	0.0504512	0.170963	-3.91645	NOTDEG	NEGLFC	-0.0305671	0.0250966	-0.123515	-0.148612
ENSG00000273002	0.0652093	1.14067	0.838832	0.402342	0.610035	-5.41698	NOTDEG	POSLFC	-0.000350718	-0.015708	0.0252931	0.0410011
ENSG00000273003	0.151479	3.93024	2.05068	0.0413105	0.15117	-4.26184	NOTDEG	POSLFC	0.00806381	-0.0238818	0.061407	0.0852888
ENSG00000273004	0.0250103	-0.163039	0.20353	0.838882	0.918054	-5.44082	NOTDEG	POSLFC	-0.0101868	-0.00782712	-0.0141269	-0.00629983
ENSG00000273014	0.0159718	-1.3341	0.0828291	0.934052	0.969752	-5.21339	NOTDEG	POSLFC	0.0127284	0.042768	-0.037432	-0.0801999
ENSG00000273015	-0.159152	4.45825	-3.33836	0.000967254	0.0151311	-1.03052	DEG	NEGLFC	0.000302522	0.0374876	-0.0617895	-0.0992771
ENSG00000273017	0.145612	2.2261	1.87792	0.061522	0.1938	-4.33071	NOTDEG	POSLFC	0.00144552	-0.0408803	0.0721216	0.113002
ENSG00000273018	-0.0194715	2.986	-0.0656137	0.947736	0.976597	-6.11819	NOTDEG	NEGLFC	-0.00371479	0.0387693	-0.0746552	-0.113424
ENSG00000273025	-0.0115522	2.49807	-0.207952	0.83543	0.916115	-5.99837	NOTDEG	NEGLFC	-0.000449223	0.00314057	-0.00644349	-0.00958406
ENSG00000273033	0.277889	4.65832	4.45978	1.22614e-05	0.00135408	2.95886	DEG	POSLFC	-0.0012885	-0.057569	0.0926894	0.150258
ENSG00000273036	0.164163	-0.931295	0.839657	0.40188	0.609614	-5.03334	NOTDEG	POSLFC	-0.000689161	-0.0154156	0.0239012	0.0393168
ENSG00000273038	-0.302893	0.660845	-2.62591	0.00915913	0.058657	-2.64902	NOTDEG	NEGLFC	-0.051763	-0.00188187	-0.135055	-0.133173
ENSG00000273047	-0.137386	0.135569	-1.08759	0.277795	0.489105	-5.04973	NOTDEG	NEGLFC	-0.0130145	0.0107962	-0.0527739	-0.0635701
ENSG00000273055	0.154351	-1.12354	1.07503	0.283369	0.495042	-4.84446	NOTDEG	POSLFC	0.00777239	-0.035853	0.0806186	0.116472
ENSG00000273061	-0.402509	-0.110005	-3.25924	0.00126745	0.0175381	-1.20348	DEG	NEGLFC	0.00653946	0.0857563	-0.125738	-0.211494
ENSG00000273064	0.0831648	0.39032	1.08035	0.280996	0.492741	-5.07183	NOTDEG	POSLFC	0.00947144	-0.00326381	0.0307369	0.0340007
ENSG00000273066	-0.00294843	1.13682	-0.0424614	0.966164	0.985399	-5.72891	NOTDEG	NEGLFC	-0.0102513	-0.00191873	-0.024165	-0.0222463
ENSG00000273076	0.422389	0.0370357	3.68521	0.000278568	0.00728114	0.0539407	DEG	POSLFC	0.00752091	-0.0800926	0.153819	0.233912
ENSG00000273084	0.297716	-1.02074	1.97288	0.0495787	0.169149	-3.83711	NOTDEG	POSLFC	-0.00491698	-0.074787	0.111753	0.18654
ENSG00000273088	-0.172308	3.86595	-3.09725	0.00216938	0.0244524	-1.70264	DEG	NEGLFC	-0.00232412	0.0365386	-0.0672175	-0.103756
ENSG00000273093	0.113957	-1.5143	0.572292	0.567623	0.743898	-5.12019	NOTDEG	POSLFC	0.000402388	-0.0361584	0.061452	0.0976104
ENSG00000273096	-0.0542666	1.88365	-0.766945	0.443816	0.645398	-5.62204	NOTDEG	NEGLFC	-0.00145798	0.013704	-0.0267757	-0.0404797
ENSG00000273112	0.202575	6.7691	3.9421	0.000104131	0.0043491	0.922779	DEG	POSLFC	-0.000842779	-0.0457091	0.0740755	0.119785
ENSG00000273117	0.0104538	-0.0882917	0.0759947	0.939482	0.972505	-5.457	NOTDEG	POSLFC	-0.0161467	-0.00171076	-0.040252	-0.0385412
ENSG00000273118	-0.321698	-1.4739	-1.70844	0.0887595	0.244289	-4.18095	NOTDEG	NEGLFC	-0.0468979	0.0548612	-0.216816	-0.271678
ENSG00000273129	0.0330803	-0.892714	0.210721	0.833272	0.914558	-5.30124	NOTDEG	POSLFC	0.0208881	0.0382442	-0.00809335	-0.0463376
ENSG00000273133	0.112945	2.22962	1.05145	0.294037	0.506477	-5.469	NOTDEG	POSLFC	0.00134977	-0.0218206	0.0400398	0.0618604
ENSG00000273136	0.0881592	6.09165	0.826863	0.40908	0.616094	-6.12153	NOTDEG	POSLFC	-0.000246252	-0.0201449	0.0329807	0.0531256
ENSG00000273143	-0.157435	-1.99811	-0.536111	0.592344	0.760184	-5.01788	NOTDEG	NEGLFC	0.0286454	0.0746391	-0.0481553	-0.122794
ENSG00000273148	-0.124591	0.556867	-1.41769	0.157491	0.349973	-4.72668	NOTDEG	NEGLFC	-0.00501183	0.0256144	-0.0561518	-0.0817662
ENSG00000273151	0.137698	1.41258	1.43602	0.15221	0.34288	-4.86816	NOTDEG	POSLFC	-0.00155716	-0.0134767	0.0183462	0.0318229
ENSG00000273153	0.159631	-0.853025	1.05983	0.290213	0.502581	-4.89036	NOTDEG	POSLFC	-0.0242363	-0.0800428	0.0689499	0.148993
ENSG00000273154	-0.0993051	3.18804	-1.44127	0.150723	0.340854	-5.17106	NOTDEG	NEGLFC	0.00561108	0.0254462	-0.0275098	-0.052956
ENSG00000273155	-0.146961	3.20679	-2.86121	0.00456665	0.0382567	-2.28755	DEG	NEGLFC	-0.00210169	0.0295114	-0.0548896	-0.084401
ENSG00000273156	-0.0126711	1.9862	-0.193245	0.84692	0.923202	-5.89493	NOTDEG	NEGLFC	0.00781567	0.00642086	0.0101447	0.00372387
ENSG00000273160	-0.286373	1.30439	-2.43052	0.0157607	0.082768	-3.11964	NOTDEG	NEGLFC	-0.0214557	0.0698447	-0.17391	-0.243755
ENSG00000273165	0.0990449	1.71379	1.32736	0.185566	0.385145	-5.05513	NOTDEG	POSLFC	-0.00955105	-0.0440254	0.0480146	0.0920401
ENSG00000273167	0.0226132	5.28611	0.418285	0.676087	0.817535	-6.335	NOTDEG	POSLFC	-0.00103007	-0.00633735	0.00783208	0.0141694
ENSG00000273173	-0.156421	4.68	-2.21079	0.0279291	0.118466	-4.0002	NOTDEG	NEGLFC	-0.000262889	0.0305672	-0.0517433	-0.0823105
ENSG00000273183	-0.149358	-0.935344	-1.08718	0.277975	0.489304	-4.84727	NOTDEG	NEGLFC	-0.0141746	-0.0204735	-0.00365648	0.0168171
ENSG00000273184	-0.088565	2.02018	-1.39495	0.164233	0.357341	-5.01614	NOTDEG	NEGLFC	-0.0214633	0.00751355	-0.0698492	-0.0773628
ENSG00000273189	-0.363468	7.2668	-4.65835	5.11368e-06	0.000971083	3.73511	DEG	NEGLFC	-0.00137874	0.0794662	-0.136374	-0.215841
ENSG00000273192	0.174219	-1.04002	1.10653	0.269531	0.480782	-4.81993	NOTDEG	POSLFC	-0.00289039	-0.00923643	0.00770629	0.0169427
ENSG00000273196	-0.00319248	-1.16758	-0.0161622	0.987117	0.994299	-5.25769	NOTDEG	NEGLFC	0.0112583	0.0184394	-0.000732758	-0.0191722
ENSG00000273217	-0.00735514	6.81823	-0.204267	0.838306	0.917586	-6.44701	NOTDEG	NEGLFC	1.81692e-05	0.00172428	-0.00283071	-0.00455498
ENSG00000273221	-0.131713	2.06358	-1.73501	0.0839354	0.235519	-4.5256	NOTDEG	NEGLFC	-0.0079199	0.0131858	-0.0431625	-0.0563483
ENSG00000273226	-0.172718	0.240567	-1.78621	0.0752412	0.219674	-4.18377	NOTDEG	NEGLFC	-0.0285929	0.0267009	-0.120923	-0.147624
ENSG00000273230	0.0151076	-0.353406	0.125169	0.900487	0.953873	-5.40771	NOTDEG	POSLFC	0.00992738	0.0228379	-0.0116308	-0.0344687
ENSG00000273243	0.236667	1.72589	2.36865	0.0185918	0.0917375	-3.31071	NOTDEG	POSLFC	-0.00546748	-0.0496034	0.0682312	0.117835
ENSG00000273245	0.0887416	0.568804	0.938153	0.349045	0.562479	-5.22538	NOTDEG	POSLFC	-0.0145779	-0.0362463	0.0216042	0.0578505
ENSG00000273247	0.202986	4.725	3.78421	0.000191832	0.0059516	0.413886	DEG	POSLFC	0.00150455	-0.0415325	0.0733684	0.114901
ENSG00000273253	-0.0771175	-0.587668	-0.651332	0.515413	0.70485	-5.23278	NOTDEG	NEGLFC	0.0108409	0.0150356	0.00383669	-0.0111989
ENSG00000273265	0.16263	-0.787258	1.15877	0.247624	0.45656	-4.81226	NOTDEG	POSLFC	-0.00315912	-0.049499	0.0742197	0.123719
ENSG00000273269	-0.0667418	6.6069	-0.879738	0.379821	0.589396	-6.08777	NOTDEG	NEGLFC	9.97329e-05	0.0150704	-0.0248985	-0.0399689
ENSG00000273270	0.0426623	2.59934	0.699726	0.48473	0.679655	-5.8104	NOTDEG	POSLFC	0.0108131	0.00593801	0.0189536	0.0130156
ENSG00000273271	-0.133754	-0.622335	-1.03604	0.301156	0.514535	-4.92785	NOTDEG	NEGLFC	-0.0288399	0.024846	-0.118485	-0.143331
ENSG00000273272	-0.110518	3.16217	-0.824699	0.410305	0.617488	-5.83247	NOTDEG	NEGLFC	0.00134779	0.0105636	-0.0140409	-0.0246046
ENSG00000273284	0.0489437	2.78037	0.766755	0.443929	0.645398	-5.80072	NOTDEG	POSLFC	0.00947322	0.00231223	0.0214307	0.0191185
ENSG00000273294	-0.15381	2.59871	-2.09645	0.037018	0.141113	-3.96903	NOTDEG	NEGLFC	-0.0128266	0.0285736	-0.0819572	-0.110531
ENSG00000273295	-0.0513279	0.482208	-0.133309	0.894053	0.950181	-5.64849	NOTDEG	NEGLFC	-0.0263208	0.0307342	-0.121592	-0.152326
ENSG00000273311	0.186899	3.21498	4.0176	7.72126e-05	0.00371532	1.34162	DEG	POSLFC	-0.00090009	-0.0381402	0.0612839	0.0994241
ENSG00000273320	-0.0217425	1.93316	-0.227778	0.819999	0.907507	-5.90085	NOTDEG	NEGLFC	0.000925967	-0.00405863	0.0092493	0.0133079
ENSG00000273329	0.0745723	3.56275	1.57659	0.116118	0.289003	-5.02634	NOTDEG	POSLFC	0.0019648	-0.0127571	0.0265476	0.0393047
ENSG00000273331	-0.285586	-0.492146	-1.98736	0.0479413	0.165911	-3.82255	NOTDEG	NEGLFC	-0.0179705	0.047042	-0.126529	-0.173571
ENSG00000273333	0.00412131	4.99886	0.107007	0.914867	0.960748	-6.39709	NOTDEG	POSLFC	0.00249267	0.00205247	0.00322774	0.00117527
ENSG00000273340	-0.0560696	0.701114	-0.502395	0.615819	0.775598	-5.53108	NOTDEG	NEGLFC	-0.0187577	-0.00572552	-0.0405191	-0.0347935
ENSG00000273343	-0.185753	-1.0817	-1.23355	0.218494	0.423852	-4.70624	NOTDEG	NEGLFC	-0.0151485	0.0616395	-0.14337	-0.20501
ENSG00000273344	-0.201761	0.902551	-2.36057	0.0189927	0.0930596	-3.22668	NOTDEG	NEGLFC	-0.0119782	0.0361859	-0.0924031	-0.128589
ENSG00000273345	0.0418572	3.72728	1.1348	0.257513	0.467892	-5.62565	NOTDEG	POSLFC	-0.00423337	-0.015657	0.014842	0.0304991
ENSG00000273353	0.248242	0.741739	2.8611	0.00456815	0.0382567	-2.10289	DEG	POSLFC	-0.00287895	-0.0510433	0.0775464	0.12859
ENSG00000273355	-0.145551	-1.18215	-0.745137	0.456868	0.65607	-5.03159	NOTDEG	NEGLFC	0.0287694	0.0321083	0.023194	-0.00891433
ENSG00000273356	0.06487	1.01117	0.688454	0.491786	0.685405	-5.49877	NOTDEG	POSLFC	-0.00145614	0.00306199	-0.00900057	-0.0120626
ENSG00000273363	0.0584766	-0.0761792	0.608679	0.543274	0.726273	-5.31143	NOTDEG	POSLFC	0.00298176	-0.00952803	0.0238707	0.0333988
ENSG00000273373	-0.0628317	3.64449	-1.17477	0.241172	0.45028	-5.56561	NOTDEG	NEGLFC	0.00497711	0.0192171	-0.018801	-0.0380181
ENSG00000273381	0.078477	-0.316836	0.589224	0.556228	0.73523	-5.28513	NOTDEG	POSLFC	0.0116645	-0.000207531	0.0314886	0.0316962
ENSG00000273382	0.0048116	0.759902	0.0585672	0.953342	0.979719	-5.65552	NOTDEG	POSLFC	-0.0039897	-0.0029444	-0.00573515	-0.00279075
ENSG00000273398	0.177676	6.41438	2.51062	0.0126654	0.0716845	-3.41341	NOTDEG	POSLFC	-1.43798e-05	-0.0398171	0.0664487	0.106266
ENSG00000273402	-0.252483	-0.810378	-1.9451	0.0528514	0.175632	-3.879	NOTDEG	NEGLFC	0.00490069	0.040242	-0.0541127	-0.0943547
ENSG00000273424	0.233964	-1.02314	1.52902	0.127486	0.306826	-4.41345	NOTDEG	POSLFC	0.0203917	-0.000153116	0.0546977	0.0548508
ENSG00000273432	-0.104073	2.5753	-2.25719	0.0248344	0.109938	-3.64613	NOTDEG	NEGLFC	0.00771105	0.0335757	-0.035478	-0.0690536
ENSG00000273437	0.0791027	0.694979	1.02896	0.304463	0.517517	-5.17328	NOTDEG	POSLFC	0.0100961	-0.0065389	0.0378733	0.0444122
ENSG00000273445	-0.0210254	-0.901159	-0.0941709	0.925047	0.96609	-5.28867	NOTDEG	NEGLFC	-0.0417807	-0.0683617	0.00260452	0.0709663
ENSG00000273447	-0.454257	-0.440065	-3.31585	0.00104513	0.0158165	-1.10272	DEG	NEGLFC	-0.0292636	0.089908	-0.228258	-0.318166
ENSG00000273448	-0.126366	0.490002	-1.16024	0.247024	0.456114	-5.0096	NOTDEG	NEGLFC	-0.00911446	0.0387667	-0.0890669	-0.127834
ENSG00000273449	-0.343357	0.227033	-2.91091	0.00391924	0.0351104	-2.00066	DEG	NEGLFC	-0.0173187	0.0865551	-0.190768	-0.277323
ENSG00000273451	0.0356814	0.475275	0.336224	0.736976	0.8558	-5.53043	NOTDEG	POSLFC	-0.014538	-0.00731842	-0.0265932	-0.0192748
ENSG00000273454	0.0385877	-1.04556	0.269271	0.787937	0.886861	-5.25646	NOTDEG	POSLFC	-0.0137673	-0.0201786	-0.00306163	0.017117
ENSG00000273466	0.0135331	-0.822794	0.0935897	0.925508	0.966266	-5.31963	NOTDEG	POSLFC	-0.00985387	0.0211076	-0.0615537	-0.0826613
ENSG00000273486	0.0341632	0.433702	0.383579	0.701607	0.833242	-5.5097	NOTDEG	POSLFC	-0.00462189	0.00306541	-0.0174582	-0.0205236
ENSG00000273541	-0.0869113	0.785588	-0.740798	0.459491	0.658199	-5.40949	NOTDEG	NEGLFC	0.010318	0.0197691	-0.00546344	-0.0252325
ENSG00000273542	-0.114676	-0.0575031	-0.889954	0.374321	0.584468	-5.14722	NOTDEG	NEGLFC	0.0188015	0.0383234	-0.0137964	-0.0521198
ENSG00000273544	-0.131694	1.09918	-1.70172	0.0900141	0.246463	-4.41958	NOTDEG	NEGLFC	0.0011028	0.0432971	-0.0693537	-0.112651
ENSG00000273559	0.0793108	4.72623	2.15666	0.0319579	0.129457	-4.13035	NOTDEG	POSLFC	0.000887814	-0.0142464	0.0261591	0.0404055
ENSG00000273568	-0.0692755	-0.261811	-0.516589	0.605886	0.769405	-5.33507	NOTDEG	NEGLFC	-0.00992013	0.0179896	-0.0565241	-0.0745137
ENSG00000273576	0.0337093	2.04817	0.569625	0.569429	0.745266	-5.777	NOTDEG	POSLFC	0.00546308	-0.00209164	0.018078	0.0201697
ENSG00000273597	0.388436	-0.426795	2.8842	0.00425586	0.036708	-2.10984	DEG	POSLFC	-0.0289756	-0.125816	0.13273	0.258547
ENSG00000273599	0.141388	-0.591847	0.956387	0.339773	0.553209	-5.01613	NOTDEG	POSLFC	-0.00268486	-0.00385261	-0.000734938	0.00311767
ENSG00000273611	-0.144886	3.59633	-2.76597	0.00608628	0.0453598	-2.5819	DEG	NEGLFC	-0.00258204	0.0308751	-0.0584492	-0.0893243
ENSG00000273637	0.029453	4.75362	0.806861	0.420491	0.625662	-6.05954	NOTDEG	POSLFC	-0.00190877	-0.0075366	0.00748865	0.0150253
ENSG00000273644	0.022198	-1.19941	0.13394	0.893555	0.949952	-5.2581	NOTDEG	POSLFC	-0.016489	-0.017417	-0.0149393	0.00247767
ENSG00000273654	0.18214	-0.859219	1.21708	0.224689	0.431393	-4.75207	NOTDEG	POSLFC	-0.00356342	-0.0692023	0.106041	0.175243
ENSG00000273658	0.330588	5.36512	3.31287	0.00105588	0.0159079	-1.17546	DEG	POSLFC	-0.00549888	-0.0784722	0.116353	0.194825
ENSG00000273669	-0.102853	0.32316	-0.866051	0.387268	0.596562	-5.2367	NOTDEG	NEGLFC	-0.0440368	-0.0198583	-0.0844102	-0.0645519
ENSG00000273680	0.0250227	1.57655	0.385265	0.700359	0.832371	-5.76027	NOTDEG	POSLFC	0.00548714	-0.00273194	0.0192115	0.0219434
ENSG00000273691	0.0892534	3.39819	1.27719	0.202685	0.405161	-5.4194	NOTDEG	POSLFC	0.0040024	-0.00862965	0.0250955	0.0337252
ENSG00000273703	-0.383081	3.37843	-3.39481	0.000795124	0.0134353	-0.750725	DEG	NEGLFC	-0.0162392	0.0714079	-0.162593	-0.234001
ENSG00000273723	-0.28617	-0.299994	-2.11205	0.0356455	0.137723	-3.62717	NOTDEG	NEGLFC	-0.00556974	0.0737659	-0.138045	-0.211811
ENSG00000273729	0.12562	2.24715	1.89744	0.058888	0.188371	-4.29817	NOTDEG	POSLFC	0.00760819	-0.0124504	0.0411023	0.0535527
ENSG00000273734	0.0389531	7.74423	0.536309	0.592208	0.760184	-6.32166	NOTDEG	POSLFC	-0.00113904	-0.00966478	0.0130973	0.0227621
ENSG00000273748	-0.143049	2.56426	-0.66142	0.508935	0.698857	-5.81372	NOTDEG	NEGLFC	-0.0241799	-0.00513569	-0.0559801	-0.0508444
ENSG00000273749	0.0320295	4.66135	0.391772	0.695551	0.829302	-6.28847	NOTDEG	POSLFC	-0.00567035	-0.00382679	-0.00874875	-0.00492196
ENSG00000273759	0.0217863	1.21042	0.327614	0.743469	0.859208	-5.69639	NOTDEG	POSLFC	-0.00315572	-0.00460216	-0.000740448	0.00386171
ENSG00000273763	-0.11102	-0.856904	-0.758099	0.449085	0.650321	-5.09353	NOTDEG	NEGLFC	0.00222061	0.0101755	-0.0110625	-0.021238
ENSG00000273768	-0.264824	0.689292	-1.92165	0.0557526	0.181725	-4.01214	NOTDEG	NEGLFC	-0.014544	0.0712405	-0.157788	-0.229028
ENSG00000273784	-0.24128	1.99662	-3.40106	0.000777949	0.0132517	-0.647974	DEG	NEGLFC	-0.0171443	0.0562959	-0.139775	-0.196071
ENSG00000273797	0.142619	2.76147	2.55681	0.0111378	0.066196	-3.01356	NOTDEG	POSLFC	0.00141194	-0.0308127	0.0552209	0.0860336
ENSG00000273802	-0.208617	5.02212	-2.63132	0.00901821	0.0581965	-3.04907	NOTDEG	NEGLFC	-0.00475895	0.0404211	-0.0802011	-0.120622
ENSG00000273812	0.0775515	0.773199	0.640317	0.522536	0.710592	-5.49717	NOTDEG	POSLFC	0.0258847	0.00644972	0.0583375	0.0518878
ENSG00000273820	-0.0103735	0.528028	-0.111383	0.9114	0.958897	-5.58532	NOTDEG	NEGLFC	-0.00854469	0.00591762	-0.032694	-0.0386116
ENSG00000273824	0.124477	1.86012	0.867894	0.38626	0.5958	-5.55771	NOTDEG	POSLFC	-0.0437706	-0.0408025	-0.0487268	-0.00792423
ENSG00000273836	0.294186	-0.270134	2.68612	0.0076986	0.0527445	-2.53273	NOTDEG	POSLFC	-0.0146163	-0.0910398	0.112996	0.204036
ENSG00000273837	0.055279	2.84433	0.175784	0.860602	0.930805	-6.09972	NOTDEG	POSLFC	-0.00167016	-0.00980329	0.0119106	0.0217139
ENSG00000273841	-0.109598	4.24719	-2.59461	0.0100125	0.061859	-3.084	NOTDEG	NEGLFC	-0.00225609	0.0218881	-0.0425723	-0.0644604
ENSG00000273855	0.00986343	1.29691	0.0963045	0.923354	0.965379	-5.77538	NOTDEG	POSLFC	-0.0167585	0.000928258	-0.046292	-0.0472203
ENSG00000273882	0.105256	-0.0520544	1.06228	0.289105	0.50124	-5.01773	NOTDEG	POSLFC	0.00413959	-0.00561516	0.0204282	0.0260433
ENSG00000273885	-0.293665	5.68131	-2.4171	0.0163398	0.0847225	-3.61077	NOTDEG	NEGLFC	0.00315718	0.0683575	-0.105715	-0.174073
ENSG00000273893	-0.189831	-0.896085	-1.21587	0.225148	0.431704	-4.74176	NOTDEG	NEGLFC	-0.0569243	-0.0104731	-0.134489	-0.124016
ENSG00000273899	0.00958229	3.48854	0.201858	0.840187	0.918896	-6.19326	NOTDEG	POSLFC	-0.00237756	-0.0024128	-0.00231873	9.40686e-05
ENSG00000273962	-0.440028	-2.41641	-1.41254	0.158997	0.351855	-4.47183	NOTDEG	NEGLFC	-0.150971	-0.196896	-0.0742847	0.122611
ENSG00000273972	0.166469	-0.689567	0.888627	0.375033	0.585196	-5.04848	NOTDEG	POSLFC	0.0275149	0.0304806	0.0225628	-0.00791778
ENSG00000273983	-0.312757	2.09418	-2.25388	0.025045	0.11066	-3.57199	NOTDEG	NEGLFC	-0.055704	0.00689001	-0.160224	-0.167114
ENSG00000273989	-0.108485	0.048892	-0.850289	0.395954	0.604023	-5.2112	NOTDEG	NEGLFC	-0.00952664	0.0151127	-0.0506696	-0.0657823
ENSG00000274008	0.351133	2.13502	4.73942	3.54825e-06	0.0007837	4.1214	DEG	POSLFC	0.0149111	-0.0567563	0.134582	0.191338
ENSG00000274012	-0.00302277	14.4725	-0.0315574	0.974849	0.989029	-6.27633	NOTDEG	NEGLFC	-0.00184922	0.000605733	-0.00594851	-0.00655425
ENSG00000274015	-0.252223	-0.0915024	-1.96461	0.0505349	0.171033	-3.87717	NOTDEG	NEGLFC	-0.00538103	0.0352271	-0.073189	-0.108416
ENSG00000274020	0.0464324	4.3779	0.780498	0.435815	0.639324	-6.0449	NOTDEG	POSLFC	0.00154116	-0.0098869	0.0206239	0.0305108
ENSG00000274021	-0.245014	0.272827	-2.3532	0.0193651	0.0942003	-3.2084	NOTDEG	NEGLFC	0.00869883	0.0718646	-0.096776	-0.168641
ENSG00000274034	-0.092117	0.479379	-1.03484	0.301715	0.514969	-5.13687	NOTDEG	NEGLFC	0.021876	0.0496481	-0.024498	-0.0741461
ENSG00000274038	0.148741	-0.683162	1.2492	0.212727	0.416796	-4.74194	NOTDEG	POSLFC	-0.00436387	-0.0424995	0.0593154	0.101815
ENSG00000274049	-0.0799517	4.05031	-2.16301	0.0314604	0.12817	-4.04454	NOTDEG	NEGLFC	0.00363197	0.0207809	-0.0250036	-0.0457845
ENSG00000274051	0.099851	-0.00986844	0.9018	0.368006	0.579593	-5.14654	NOTDEG	POSLFC	-0.00316426	-0.0151653	0.0168753	0.0320406
ENSG00000274068	-0.356081	0.0446003	-3.32197	0.0010234	0.0156273	-0.997951	DEG	NEGLFC	-0.0208646	0.0814711	-0.191746	-0.273217
ENSG00000274070	0.172269	1.57494	1.31151	0.190853	0.39145	-5.05791	NOTDEG	POSLFC	0.00750891	-0.0114336	0.0391393	0.0505729
ENSG00000274072	-0.267964	2.63334	-2.72156	0.00694062	0.0491804	-2.58214	DEG	NEGLFC	0.00876039	0.0629267	-0.0816871	-0.144614
ENSG00000274091	-0.146884	-0.664366	-1.12745	0.260602	0.471392	-4.84747	NOTDEG	NEGLFC	-0.010791	0.0593538	-0.12792	-0.187273
ENSG00000274093	0.150367	2.29929	2.02674	0.0437197	0.15668	-4.07251	NOTDEG	POSLFC	-0.00579776	-0.0474103	0.0636873	0.111098
ENSG00000274105	-0.0323984	-0.830076	-0.216074	0.829101	0.912897	-5.30633	NOTDEG	NEGLFC	-0.00636928	0.00525964	-0.0257874	-0.031047
ENSG00000274114	-0.236665	0.601158	-1.78501	0.0754367	0.220059	-4.22938	NOTDEG	NEGLFC	-0.0178125	0.0423198	-0.118222	-0.160542
ENSG00000274159	-0.0570669	-0.447662	-0.468899	0.639538	0.791077	-5.29674	NOTDEG	NEGLFC	0.0264934	0.0482589	-0.00985084	-0.0581097
ENSG00000274173	0.35562	2.28127	2.21935	0.0273347	0.116934	-3.72239	NOTDEG	POSLFC	-0.0367955	-0.104485	0.0762326	0.180717
ENSG00000274180	0.335659	5.7855	3.22892	0.0014039	0.0184466	-1.44698	DEG	POSLFC	0.000103742	-0.0725326	0.121393	0.193925
ENSG00000274184	-0.0679861	-0.760237	-0.453584	0.65051	0.799319	-5.26739	NOTDEG	NEGLFC	-0.00281615	-0.00108126	-0.00571308	-0.00463182
ENSG00000274210	-0.192443	1.32612	-1.52076	0.129546	0.309531	-4.71977	NOTDEG	NEGLFC	-0.00468938	0.0417983	-0.082315	-0.124113
ENSG00000274211	-0.0014416	3.43648	-0.0302639	0.97588	0.989475	-6.19098	NOTDEG	NEGLFC	-0.015043	-0.00650686	-0.0292967	-0.0227898
ENSG00000274213	0.0415913	-0.0394571	0.353636	0.723901	0.84775	-5.46756	NOTDEG	POSLFC	0.000990059	-0.0106608	0.0204447	0.0311055
ENSG00000274214	-0.502083	-1.54471	-2.38928	0.0176016	0.0886433	-3.21674	NOTDEG	NEGLFC	-0.0215958	0.0581944	-0.15483	-0.213025
ENSG00000274256	1.13985	-2.97201	2.74789	0.00642191	0.0467055	-2.90481	DEG	POSLFC	-0.0537441	-0.276167	0.317661	0.593828
ENSG00000274258	-0.00973853	-0.563239	-0.074866	0.940379	0.972891	-5.35124	NOTDEG	NEGLFC	-0.00300701	-0.000819595	-0.00665957	-0.00583997
ENSG00000274259	-0.0736505	-0.839415	-0.510415	0.610198	0.771816	-5.21815	NOTDEG	NEGLFC	0.00638686	0.021596	-0.0190096	-0.0406057
ENSG00000274265	-0.0154917	2.98084	-0.189317	0.849993	0.924706	-6.10595	NOTDEG	NEGLFC	0.00664667	0.00500068	0.00939517	0.0043945
ENSG00000274266	-0.218547	6.57038	-1.94409	0.0529735	0.175911	-4.62202	NOTDEG	NEGLFC	0.00098758	0.050815	-0.0822149	-0.13303
ENSG00000274267	-0.240263	3.18063	-1.53375	0.126319	0.305272	-5.00695	NOTDEG	NEGLFC	-0.024051	0.0438779	-0.13748	-0.181357
ENSG00000274272	0.076005	4.66996	1.03017	0.303895	0.516905	-5.86295	NOTDEG	POSLFC	0.00360736	-0.0116724	0.0291217	0.0407941
ENSG00000274275	0.0471199	-0.771599	0.323828	0.746331	0.86138	-5.30696	NOTDEG	POSLFC	-0.00792113	0.00384983	-0.0275764	-0.0314262
ENSG00000274290	-0.27509	3.79345	-3.27064	0.00121943	0.0171506	-1.17906	DEG	NEGLFC	0.00443132	0.0644778	-0.095835	-0.160313
ENSG00000274292	-0.126986	-0.203619	-1.15737	0.248195	0.45723	-4.88623	NOTDEG	NEGLFC	0.0201074	0.0535025	-0.035656	-0.0891585
ENSG00000274307	-0.206537	0.376538	-1.68387	0.0934187	0.252402	-4.35366	NOTDEG	NEGLFC	-0.0616135	0.0412844	-0.233434	-0.274718
ENSG00000274315	-0.0502719	0.902171	-0.567511	0.570861	0.746226	-5.53894	NOTDEG	NEGLFC	0.0154927	0.0250166	-0.000410297	-0.0254269
ENSG00000274322	0.144014	3.0058	2.39537	0.0173182	0.0876208	-3.41809	NOTDEG	POSLFC	-0.00525597	-0.0319843	0.0393753	0.0713596
ENSG00000274341	0.376015	0.286462	3.48387	0.000580603	0.0111626	-0.48992	DEG	POSLFC	-0.00121523	-0.0864351	0.141086	0.227521
ENSG00000274349	-0.0344857	1.49531	-0.294316	0.768754	0.875226	-5.75854	NOTDEG	NEGLFC	0.00322138	0.00411089	0.00173605	-0.00237484
ENSG00000274364	0.111486	-0.324498	0.881912	0.378646	0.588361	-5.10477	NOTDEG	POSLFC	0.000842589	-0.0123043	0.0227955	0.0350998
ENSG00000274370	0.222109	0.078856	1.86775	0.0629321	0.196661	-4.06367	NOTDEG	POSLFC	0.0134421	-0.0232871	0.0747728	0.0980599
ENSG00000274376	-0.169329	-1.51572	-0.608808	0.543188	0.726273	-5.11	NOTDEG	NEGLFC	-0.0132369	0.0459281	-0.112031	-0.157959
ENSG00000274383	-0.074629	-0.249628	-0.650284	0.516088	0.705339	-5.25676	NOTDEG	NEGLFC	-0.00727501	0.0202267	-0.0531977	-0.0734244
ENSG00000274386	0.00914615	-1.18969	0.0546482	0.956461	0.981212	-5.23806	NOTDEG	POSLFC	0.00724663	0.037979	-0.0440706	-0.0820496
ENSG00000274396	0.053139	2.29463	0.379545	0.704596	0.834655	-5.92557	NOTDEG	POSLFC	0.00858519	0.00219663	0.0192529	0.0170563
ENSG00000274420	-0.0291102	0.0124908	-0.300437	0.764086	0.871785	-5.44987	NOTDEG	NEGLFC	-0.0180209	-0.0155192	-0.0221983	-0.00667905
ENSG00000274421	0.0704212	0.33406	0.717961	0.473432	0.669379	-5.33574	NOTDEG	POSLFC	0.00891202	-0.00137194	0.0260843	0.0274562
ENSG00000274422	0.00477095	0.936804	0.0351844	0.97196	0.987807	-5.6874	NOTDEG	POSLFC	0.00114984	-0.00656884	0.0140386	0.0206074
ENSG00000274430	-0.181096	2.63462	-2.2038	0.0284236	0.120096	-3.76177	NOTDEG	NEGLFC	0.00983398	0.060503	-0.0747738	-0.135277
ENSG00000274460	0.102553	0.832216	1.22983	0.219885	0.425704	-5.00188	NOTDEG	POSLFC	0.00723744	-0.0200181	0.0527491	0.0727672
ENSG00000274466	0.268376	0.393747	2.49855	0.013094	0.0730624	-2.91986	NOTDEG	POSLFC	0.00601849	-0.0464997	0.0937139	0.140214
ENSG00000274471	-0.143957	-0.318882	-0.840192	0.40158	0.609441	-5.12556	NOTDEG	NEGLFC	-0.0216699	0.048298	-0.138503	-0.186801
ENSG00000274475	0.0732802	-0.0541969	0.769439	0.442338	0.644592	-5.23588	NOTDEG	POSLFC	0.00934874	0.00271402	0.0204275	0.0177134
ENSG00000274487	0.337066	1.12514	2.85445	0.00466195	0.0387675	-2.12648	DEG	POSLFC	-0.0248057	-0.101864	0.103867	0.205731
ENSG00000274512	-0.648251	-1.47724	-1.77721	0.076714	0.222352	-4.09578	NOTDEG	NEGLFC	-0.0765017	0.0626121	-0.308795	-0.371407
ENSG00000274523	-0.119467	2.46015	-1.91995	0.0559688	0.182206	-4.27723	NOTDEG	NEGLFC	-0.0225577	0.0250041	-0.101977	-0.126981
ENSG00000274525	0.240526	0.758244	1.72083	0.0864831	0.240414	-4.36827	NOTDEG	POSLFC	-0.0204903	-0.0672488	0.0575875	0.124836
ENSG00000274536	0.0178832	8.00807	0.253181	0.80033	0.895784	-6.43203	NOTDEG	POSLFC	-0.000297938	-0.0042417	0.00628739	0.0105291
ENSG00000274544	-0.303001	-0.145532	-2.40089	0.0170651	0.086766	-3.11213	NOTDEG	NEGLFC	-0.00679783	0.0798309	-0.151451	-0.231282
ENSG00000274561	-0.110488	1.57416	-1.61324	0.107917	0.276163	-4.63126	NOTDEG	NEGLFC	-0.00693765	0.0238892	-0.0584127	-0.0823019
ENSG00000274576	-1.71816	0.0629263	-4.87267	1.92567e-06	0.000541317	4.11613	DEG	NEGLFC	-0.443551	-0.318571	-0.652244	-0.333673
ENSG00000274582	-0.106373	0.941496	-1.21325	0.226144	0.433167	-5.02293	NOTDEG	NEGLFC	0.0104272	0.0412625	-0.0410619	-0.0823244
ENSG00000274588	-0.0848779	-1.08838	-0.333318	0.739165	0.856948	-5.25302	NOTDEG	NEGLFC	-0.0418897	-0.00173326	-0.108943	-0.10721
ENSG00000274591	-0.244841	-0.147565	-1.95241	0.0519731	0.174041	-3.89586	NOTDEG	NEGLFC	-0.00946445	0.0313927	-0.0776883	-0.109081
ENSG00000274598	0.333216	0.737763	3.30356	0.00109006	0.0161388	-0.943323	DEG	POSLFC	-0.00731916	-0.0693411	0.0962458	0.165587
ENSG00000274602	-0.0138503	0.72817	-0.0639976	0.949022	0.977146	-5.64375	NOTDEG	NEGLFC	0.00596619	0.0372366	-0.0462494	-0.083486
ENSG00000274615	0.111622	-0.235019	0.863995	0.388395	0.597477	-5.12729	NOTDEG	POSLFC	-0.0167728	-0.0140972	-0.0212404	-0.00714325
ENSG00000274618	-0.388652	4.19175	-3.67219	0.000292401	0.00746206	0.083428	DEG	NEGLFC	-0.0175819	0.0744669	-0.171286	-0.245753
ENSG00000274641	-0.354398	3.20836	-2.95243	0.00344383	0.0325785	-2.03126	DEG	NEGLFC	-0.00973852	0.0716333	-0.145614	-0.217247
ENSG00000274655	-0.201678	-1.63312	-2.6183	0.0093602	0.0593709	-2.68356	NOTDEG	NEGLFC	-0.00209332	-0.0642305	0.101664	0.165895
ENSG00000274667	-0.149428	0.000700822	-1.40603	0.16092	0.35399	-4.64718	NOTDEG	NEGLFC	0.00999516	0.0635117	-0.0793674	-0.142879
ENSG00000274712	-0.19556	1.47438	-2.08869	0.0377174	0.142694	-3.82536	NOTDEG	NEGLFC	-0.031282	0.0442095	-0.157339	-0.201548
ENSG00000274717	0.241911	-0.373033	1.79807	0.0733365	0.216152	-4.1313	NOTDEG	POSLFC	-0.00690887	-0.0654922	0.0909143	0.156407
ENSG00000274736	0.218343	-2.30034	0.735299	0.462826	0.66088	-4.9353	NOTDEG	POSLFC	-0.00664039	-0.0346079	0.0400602	0.0746681
ENSG00000274737	0.129782	1.83695	1.8175	0.0703029	0.21075	-4.37058	NOTDEG	POSLFC	0.00429004	-0.0201558	0.04511	0.0652658
ENSG00000274750	-0.00464335	1.94962	-0.0384309	0.969374	0.986474	-5.90315	NOTDEG	NEGLFC	0.00396634	0.00970422	-0.00561482	-0.015319
ENSG00000274752	-0.465723	-1.12983	-2.32231	0.0209962	0.0988185	-3.29466	NOTDEG	NEGLFC	-0.0657191	0.0636915	-0.28181	-0.345502
ENSG00000274760	-0.120322	5.40513	-1.50586	0.133329	0.314835	-5.32272	NOTDEG	NEGLFC	0.00180003	0.0302849	-0.0457644	-0.0760493
ENSG00000274765	0.174677	1.71001	2.02343	0.0440611	0.157489	-3.9925	NOTDEG	POSLFC	-0.00839079	-0.0393375	0.0432843	0.0826218
ENSG00000274767	0.0542915	2.0831	0.205612	0.837256	0.917087	-5.92143	NOTDEG	POSLFC	0.0214537	0.005223	0.0485559	0.0433329
ENSG00000274769	-0.127161	4.0225	-1.71163	0.0881691	0.243204	-4.87733	NOTDEG	NEGLFC	0.00327574	0.0285263	-0.0388879	-0.0674142
ENSG00000274776	0.460821	0.059282	2.61961	0.00932536	0.0592512	-2.66123	NOTDEG	POSLFC	0.00496383	-0.0599594	0.113373	0.173333
ENSG00000274799	0.162809	0.704683	2.06243	0.0401694	0.148577	-3.79504	NOTDEG	POSLFC	-0.00365681	-0.0460506	0.0671328	0.113183
ENSG00000274810	-0.015055	5.04915	-0.305273	0.760405	0.869885	-6.35404	NOTDEG	NEGLFC	-0.00101123	0.00183809	-0.00576907	-0.00760716
ENSG00000274828	-0.128951	0.883427	-1.74079	0.0829145	0.233715	-4.33147	NOTDEG	NEGLFC	0.00367283	0.0303402	-0.0408566	-0.0711968
ENSG00000274845	0.17358	4.43395	2.95219	0.00344646	0.0325785	-2.17889	DEG	POSLFC	0.0020851	-0.0349178	0.063873	0.0987909
ENSG00000274847	0.0187905	0.48068	0.0757544	0.939673	0.972595	-5.60356	NOTDEG	POSLFC	0.00302272	0.0168761	-0.0201099	-0.036986
ENSG00000274864	0.0171415	1.51389	0.123259	0.901998	0.954527	-5.82237	NOTDEG	POSLFC	0.00870792	0.00526914	0.01445	0.00918089
ENSG00000274874	-0.0416274	0.38182	-0.438205	0.661605	0.807549	-5.47704	NOTDEG	NEGLFC	-0.00195067	0.00645937	-0.0159939	-0.0224532
ENSG00000274885	-0.112075	0.790635	-1.22831	0.220451	0.426489	-4.98378	NOTDEG	NEGLFC	0.00866589	0.0271675	-0.0222283	-0.0493958
ENSG00000274902	0.181439	-1.11888	1.10239	0.271319	0.482626	-4.82287	NOTDEG	POSLFC	-0.0182886	-0.0485939	0.0323155	0.0809095
ENSG00000274922	-0.0555171	1.94418	-0.78511	0.433111	0.637063	-5.61972	NOTDEG	NEGLFC	0.00738217	0.0187388	-0.0115812	-0.0303199
ENSG00000274925	0.0263558	2.91315	0.558382	0.577068	0.75048	-5.95501	NOTDEG	POSLFC	0.00655282	0.00163693	0.0147614	0.0131245
ENSG00000274929	0.12818	1.17292	1.58329	0.114584	0.286389	-4.61779	NOTDEG	POSLFC	0.000614847	-0.0162657	0.0288022	0.0450679
ENSG00000274943	0.0631223	-0.138483	0.499622	0.617768	0.776784	-5.35184	NOTDEG	POSLFC	0.00775518	-0.0148176	0.0454474	0.060265
ENSG00000274944	-0.0817135	3.31069	-1.45432	0.147076	0.335908	-5.15476	NOTDEG	NEGLFC	0.000957132	0.0209515	-0.0324296	-0.0533811
ENSG00000274949	-0.0227741	-0.335534	-0.179946	0.857337	0.928951	-5.41191	NOTDEG	NEGLFC	-0.0487523	0.00613644	-0.140406	-0.146543
ENSG00000274954	0.179038	-0.0310639	1.68674	0.0928641	0.251446	-4.30805	NOTDEG	POSLFC	-0.0177007	-0.0570483	0.0480024	0.105051
ENSG00000274963	0.300907	4.28252	4.03756	7.12917e-05	0.00357224	1.346	DEG	POSLFC	0.00037818	-0.0646909	0.109031	0.173722
ENSG00000274964	-0.123653	-0.304567	-0.87316	0.383389	0.592706	-5.10522	NOTDEG	NEGLFC	-0.0348041	-0.00833675	-0.0789997	-0.070663
ENSG00000274978	-0.450878	1.19545	-3.47104	0.000607748	0.0114241	-0.446846	DEG	NEGLFC	0.0216262	0.128417	-0.156695	-0.285112
ENSG00000274979	-0.17937	1.23316	-1.66003	0.0981244	0.25996	-4.50271	NOTDEG	NEGLFC	-0.0122211	0.0198628	-0.0657952	-0.085658
ENSG00000274987	-0.130314	-0.258125	-1.11987	0.263814	0.474612	-4.91689	NOTDEG	NEGLFC	-0.0266418	-0.0316484	-0.0182818	0.0133666
ENSG00000274988	0.173402	-0.522589	1.43442	0.152666	0.343323	-4.58006	NOTDEG	POSLFC	-0.0146977	-0.0823118	0.0982052	0.180517
ENSG00000274997	-0.323381	1.65401	-2.29411	0.0225896	0.103636	-3.44953	NOTDEG	NEGLFC	-0.0450872	0.0263803	-0.164424	-0.190805
ENSG00000274998	0.0701844	-0.0626082	0.591316	0.554827	0.734007	-5.31594	NOTDEG	POSLFC	0.00403585	-0.00267179	0.0152363	0.0179081
ENSG00000275004	-0.133922	0.169434	-1.15697	0.248355	0.45748	-4.95268	NOTDEG	NEGLFC	-0.0334913	0.00122988	-0.0914691	-0.092699
ENSG00000275014	0.230735	-0.0263654	2.05842	0.0405558	0.149311	-3.73361	NOTDEG	POSLFC	-0.0165866	-0.0821958	0.0929685	0.175164
ENSG00000275022	0.183563	-0.172337	1.41186	0.159198	0.351984	-4.67079	NOTDEG	POSLFC	-0.00886361	-0.0635941	0.082526	0.14612
ENSG00000275023	0.011289	6.52596	0.17536	0.860935	0.930877	-6.44756	NOTDEG	POSLFC	-0.000536344	-0.00397569	0.00520672	0.00918241
ENSG00000275036	0.359877	-0.996917	2.18403	0.0298623	0.123807	-3.51179	NOTDEG	POSLFC	0.0231605	-0.0465575	0.139576	0.186134
ENSG00000275043	-0.418978	1.00763	-3.38218	0.000830958	0.0137282	-0.719061	DEG	NEGLFC	-0.000798567	0.106736	-0.180361	-0.287096
ENSG00000275052	0.00118	7.27091	0.0447076	0.964375	0.984757	-6.46813	NOTDEG	POSLFC	3.85231e-05	-0.000119999	0.000303225	0.000423224
ENSG00000275056	0.245349	1.185	3.22352	0.00142956	0.0187057	-1.15342	DEG	POSLFC	-0.0112649	-0.0624947	0.0742793	0.136774
ENSG00000275063	-0.923593	0.00211116	-2.08554	0.0380045	0.143429	-3.70221	NOTDEG	NEGLFC	-0.00880808	0.173931	-0.313948	-0.487879
ENSG00000275066	-0.00348982	6.80415	-0.111477	0.911325	0.958897	-6.46057	NOTDEG	NEGLFC	-6.20322e-05	0.000557425	-0.00109641	-0.00165383
ENSG00000275072	-0.270735	1.23096	-2.63689	0.00887538	0.057676	-2.64585	NOTDEG	NEGLFC	-0.00428489	0.0721816	-0.131969	-0.204151
ENSG00000275074	-0.0657419	1.35159	-0.810847	0.418202	0.623518	-5.48518	NOTDEG	NEGLFC	0.00950319	0.0221751	-0.0116565	-0.0338315
ENSG00000275092	0.133851	-0.695625	0.928634	0.353948	0.56669	-5.00997	NOTDEG	POSLFC	-0.0160141	-0.0303511	0.00792601	0.0382771
ENSG00000275097	-0.233515	1.8167	-3.37637	0.00084793	0.0138727	-0.716088	DEG	NEGLFC	-0.00279282	0.0436166	-0.0802878	-0.123904
ENSG00000275106	-0.0970162	0.137249	-1.05769	0.291187	0.503672	-5.03634	NOTDEG	NEGLFC	0.00275855	0.0218104	-0.0290545	-0.0508649
ENSG00000275111	-0.0723736	1.977	-0.969603	0.333154	0.546953	-5.46561	NOTDEG	NEGLFC	-0.00347921	0.0041115	-0.0161543	-0.0202658
ENSG00000275120	-0.0468055	-0.21172	-0.350926	0.725931	0.849001	-5.39646	NOTDEG	NEGLFC	-0.0245283	0.0122796	-0.0859905	-0.09827
ENSG00000275126	-0.403958	3.35636	-3.84603	0.000151373	0.00516935	0.736973	DEG	NEGLFC	-0.0127109	0.0896119	-0.183571	-0.273183
ENSG00000275131	-0.0018642	3.16127	-0.0251799	0.979931	0.99051	-6.14561	NOTDEG	NEGLFC	-0.0151441	-0.00818184	-0.0267698	-0.018588
ENSG00000275143	-0.0334762	1.5434	-0.290648	0.771555	0.877392	-5.78813	NOTDEG	NEGLFC	0.0256102	0.0602335	-0.032204	-0.0924375
ENSG00000275146	-0.257902	6.29386	-2.26698	0.024221	0.10823	-3.96686	NOTDEG	NEGLFC	0.00128062	0.0583951	-0.0940899	-0.152485
ENSG00000275160	-0.157735	-1.20284	-0.868065	0.386167	0.595726	-4.95684	NOTDEG	NEGLFC	-0.0246013	0.0233319	-0.104641	-0.127973
ENSG00000275162	0.211109	-1.27029	1.37971	0.168871	0.363128	-4.56335	NOTDEG	POSLFC	0.0170335	-0.034599	0.10325	0.137849
ENSG00000275180	-0.119831	1.4198	-1.59577	0.111767	0.281741	-4.63353	NOTDEG	NEGLFC	0.00557225	0.0357368	-0.0447968	-0.0805336
ENSG00000275183	0.199006	-0.604897	1.50702	0.13303	0.314369	-4.475	NOTDEG	POSLFC	-0.0149185	-0.0679411	0.0736192	0.14156
ENSG00000275210	0.305094	4.93571	3.16384	0.00174388	0.0210986	-1.60612	DEG	POSLFC	0.00157744	-0.0606512	0.105487	0.166139
ENSG00000275221	-0.190992	1.23132	-1.69341	0.0915862	0.249222	-4.4708	NOTDEG	NEGLFC	0.000897266	0.0475948	-0.0770788	-0.124674
ENSG00000275227	-0.130982	0.425383	-1.37411	0.170601	0.364917	-4.75563	NOTDEG	NEGLFC	-0.00475141	0.0261435	-0.05634	-0.0824835
ENSG00000275278	0.191924	-0.936393	1.04802	0.29561	0.508103	-4.91084	NOTDEG	POSLFC	0.00870618	-0.0471565	0.101986	0.149143
ENSG00000275294	-0.460458	-0.200056	-3.41271	0.000746837	0.0128774	-0.832383	DEG	NEGLFC	-0.0041483	0.0896152	-0.160716	-0.250331
ENSG00000275302	-0.335467	3.13996	-2.69826	0.00743099	0.0514046	-2.69654	NOTDEG	NEGLFC	-0.0121619	0.0690445	-0.147761	-0.216806
ENSG00000275307	0.142994	3.41892	2.93286	0.00366094	0.033876	-2.12601	DEG	POSLFC	-0.0074198	-0.0394926	0.0461357	0.0856283
ENSG00000275318	-0.0490367	1.61638	-0.653042	0.514312	0.703666	-5.63424	NOTDEG	NEGLFC	-0.0199701	-0.0154491	-0.0275194	-0.0120704
ENSG00000275342	-0.277243	1.43049	-2.66839	0.00810533	0.0546083	-2.59443	NOTDEG	NEGLFC	-0.0208866	0.0470523	-0.134332	-0.181384
ENSG00000275371	0.469574	-0.207612	2.78027	0.00583215	0.0442941	-2.30591	DEG	POSLFC	-0.0474627	-0.145496	0.116235	0.261731
ENSG00000275373	0.0274221	0.433664	0.236051	0.81358	0.903947	-5.57656	NOTDEG	POSLFC	-0.0122987	-0.00557944	-0.0235185	-0.0179391
ENSG00000275379	-0.330937	1.74644	-3.17873	0.00166	0.0204774	-1.28566	DEG	NEGLFC	-0.0175009	0.0781794	-0.177269	-0.255448
ENSG00000275395	-0.367425	0.392549	-1.95243	0.05197	0.174041	-3.95055	NOTDEG	NEGLFC	-0.0796023	0.027756	-0.258871	-0.286627
ENSG00000275400	0.109059	1.33524	1.51605	0.130734	0.311132	-4.73409	NOTDEG	POSLFC	-0.0122322	-0.037028	0.0291722	0.0662002
ENSG00000275401	0.218338	-0.978688	1.43498	0.152506	0.343088	-4.52123	NOTDEG	POSLFC	-0.0177376	-0.0674924	0.0653433	0.132836
ENSG00000275405	-0.292756	-0.0645662	-1.9178	0.0562419	0.182806	-3.95121	NOTDEG	NEGLFC	-0.0169652	0.0674251	-0.157881	-0.225306
ENSG00000275413	0.0805163	0.722628	0.97662	0.329674	0.543363	-5.23541	NOTDEG	POSLFC	-0.00238968	-0.02194	0.0302556	0.0521955
ENSG00000275418	-0.472477	-1.38822	-2.30091	0.0221957	0.102437	-3.35857	NOTDEG	NEGLFC	-0.0715469	0.0584264	-0.288578	-0.347004
ENSG00000275426	-0.254695	0.752026	-1.81365	0.0708954	0.211841	-4.19821	NOTDEG	NEGLFC	0.00480662	0.0633171	-0.0928948	-0.156212
ENSG00000275437	0.146926	-0.149966	1.06898	0.286081	0.497764	-4.99574	NOTDEG	POSLFC	-0.0272176	-0.0252	-0.0305865	-0.00538646
ENSG00000275454	-0.218399	-1.22191	-1.36361	0.17388	0.369656	-4.56206	NOTDEG	NEGLFC	-0.0022909	0.0851741	-0.148341	-0.233515
ENSG00000275464	-0.125152	0.256008	-0.436366	0.662937	0.808324	-5.45986	NOTDEG	NEGLFC	-0.0129603	0.0402231	-0.101767	-0.14199
ENSG00000275476	0.120802	-0.938016	0.814538	0.41609	0.62225	-5.04513	NOTDEG	POSLFC	0.00966118	-0.00570507	0.0353199	0.041025
ENSG00000275481	0.0450175	2.85254	0.614569	0.539382	0.723596	-5.90715	NOTDEG	POSLFC	-0.00954398	-0.0340103	0.0313101	0.0653204
ENSG00000275491	-0.118615	-0.388941	-0.686716	0.49288	0.686568	-5.24057	NOTDEG	NEGLFC	-0.0461908	-0.0004086	-0.122639	-0.12223
ENSG00000275527	0.339355	1.54567	1.7183	0.0869431	0.241042	-4.53393	NOTDEG	POSLFC	-0.0733545	-0.127008	0.0162359	0.143243
ENSG00000275538	-0.620156	-0.92944	-1.80871	0.0716628	0.213207	-4.06635	NOTDEG	NEGLFC	-0.0543798	0.0286721	-0.193061	-0.221733
ENSG00000275557	-0.094598	0.861677	-1.03343	0.302371	0.515269	-5.19283	NOTDEG	NEGLFC	-0.00220306	0.0105744	-0.023539	-0.0341134
ENSG00000275560	0.000501217	3.22718	0.00931876	0.992572	0.996817	-6.16443	NOTDEG	POSLFC	0.0025997	0.00631876	-0.00361043	-0.0099292
ENSG00000275569	0.0634778	1.10162	0.721412	0.471311	0.667588	-5.50301	NOTDEG	POSLFC	-0.00873981	-0.0337212	0.0329744	0.0666956
ENSG00000275576	0.246398	0.264821	2.44368	0.0152102	0.0807656	-3.03076	NOTDEG	POSLFC	-0.0124396	-0.0523609	0.0542213	0.106582
ENSG00000275580	0.0391017	-0.0403964	0.366126	0.714572	0.841163	-5.42903	NOTDEG	POSLFC	-0.010057	-0.0151699	-0.0015194	0.0136505
ENSG00000275638	-0.0697073	0.834383	-0.711383	0.477491	0.673372	-5.43526	NOTDEG	NEGLFC	0.00583574	0.0213762	-0.0201138	-0.04149
ENSG00000275674	0.0366598	1.44197	0.469436	0.639155	0.790828	-5.6908	NOTDEG	POSLFC	0.000443734	-0.0101984	0.0182141	0.0284124
ENSG00000275693	0.237458	0.00291071	2.12839	0.034254	0.134739	-3.61604	NOTDEG	POSLFC	-0.0102228	-0.0742062	0.0966174	0.170824
ENSG00000275700	-0.0421749	4.82865	-1.25931	0.209058	0.412711	-5.61297	NOTDEG	NEGLFC	-0.000920666	0.00806512	-0.0159252	-0.0239903
ENSG00000275713	-0.257696	4.4294	-2.94403	0.00353553	0.0331119	-2.17662	DEG	NEGLFC	-0.00858689	0.0498839	-0.106222	-0.156106
ENSG00000275714	-0.232855	0.871282	-2.14114	0.0332014	0.13211	-3.65731	NOTDEG	NEGLFC	-0.012634	0.0419273	-0.103741	-0.145669
ENSG00000275740	0.0187438	5.21104	0.6972	0.486307	0.681156	-6.17595	NOTDEG	POSLFC	-0.00107301	-0.00498615	0.00546119	0.0104473
ENSG00000275743	-0.36301	-1.44479	-1.74881	0.0815144	0.231386	-4.13094	NOTDEG	NEGLFC	-0.0838329	0.00574183	-0.233406	-0.239148
ENSG00000275759	0.0434255	0.444201	0.448162	0.654413	0.801831	-5.493	NOTDEG	POSLFC	0.00281072	0.011708	-0.012046	-0.023754
ENSG00000275764	-0.10543	3.26851	-1.96755	0.0501924	0.170428	-4.31801	NOTDEG	NEGLFC	-0.000392027	0.0242594	-0.0415553	-0.0658147
ENSG00000275778	-0.127002	2.40455	-1.65592	0.0989548	0.261414	-4.71052	NOTDEG	NEGLFC	-0.00425984	0.0335676	-0.0674246	-0.100992
ENSG00000275791	-0.534209	-0.58131	-2.78945	0.00567409	0.0436811	-2.35541	DEG	NEGLFC	-0.0727535	0.068396	-0.308446	-0.376842
ENSG00000275793	-0.102455	-1.2124	-0.724208	0.469596	0.666392	-5.0577	NOTDEG	NEGLFC	-0.0213968	-0.00437208	-0.0498248	-0.0454527
ENSG00000275818	0.260912	0.386417	3.10633	0.0021062	0.0239879	-1.49825	DEG	POSLFC	-0.00295068	-0.0590826	0.090779	0.149862
ENSG00000275832	0.426339	-0.619265	2.75227	0.00633917	0.0463399	-2.42883	DEG	POSLFC	-0.00955281	-0.105749	0.151076	0.256825
ENSG00000275835	-0.0959598	3.32434	-1.69785	0.0907438	0.247839	-4.79441	NOTDEG	NEGLFC	-0.00632059	0.0186669	-0.048045	-0.0667118
ENSG00000275846	-0.290367	-0.879197	-1.88934	0.0599696	0.190582	-3.95792	NOTDEG	NEGLFC	-0.0165067	0.0380574	-0.107619	-0.145676
ENSG00000275854	-0.119881	0.0211421	-1.03513	0.301579	0.514785	-5.04208	NOTDEG	NEGLFC	-0.0264265	-0.0114892	-0.0513691	-0.0398798
ENSG00000275888	0.127915	-0.446578	0.967315	0.334294	0.548182	-5.03431	NOTDEG	POSLFC	-0.0137708	-0.0475394	0.0426165	0.090156
ENSG00000275895	0.651588	1.24988	2.18161	0.0300425	0.124415	-3.6353	NOTDEG	POSLFC	-0.0121409	-0.171797	0.254455	0.426253
ENSG00000275898	0.00359392	-0.968363	0.0177453	0.985856	0.993567	-5.33686	NOTDEG	POSLFC	-0.0134934	-0.0475582	0.0433884	0.0909466
ENSG00000275910	-0.800365	-1.85872	-2.73385	0.00669401	0.0479884	-2.68758	DEG	NEGLFC	-0.0468258	0.130547	-0.343005	-0.473552
ENSG00000275927	0.214239	0.585944	2.22454	0.0269789	0.115861	-3.48185	NOTDEG	POSLFC	-0.0113124	-0.0392418	0.0353244	0.0745662
ENSG00000275939	0.0665829	-0.91552	0.394911	0.693235	0.828124	-5.23686	NOTDEG	POSLFC	0.00658865	-0.0176674	0.0470916	0.064759
ENSG00000275942	0.127331	0.986442	0.881392	0.378927	0.588631	-5.35514	NOTDEG	POSLFC	-0.0143475	-0.0707624	0.0798547	0.150617
ENSG00000275948	0.274806	-0.491267	2.06083	0.0403238	0.148851	-3.71405	NOTDEG	POSLFC	0.00369007	-0.0910726	0.161926	0.252998
ENSG00000275993	-0.287458	-1.70222	-1.10857	0.268651	0.479649	-4.73994	NOTDEG	NEGLFC	-0.0268991	0.0575451	-0.167905	-0.22545
ENSG00000275994	-0.0278031	0.929227	-0.250283	0.802568	0.897261	-5.65202	NOTDEG	NEGLFC	0.0231233	0.0438125	-0.0114238	-0.0552362
ENSG00000275996	-0.0550818	-0.22623	-0.441165	0.659464	0.805625	-5.36298	NOTDEG	NEGLFC	-0.0154156	-0.00531551	-0.032281	-0.0269654
ENSG00000276003	0.192914	2.3538	3.09576	0.00217992	0.0245264	-1.57036	DEG	POSLFC	-0.0036319	-0.0456922	0.0666009	0.112293
ENSG00000276007	-0.116012	-0.998001	-0.853899	0.393954	0.602956	-5.01951	NOTDEG	NEGLFC	-0.0228258	-0.00846734	-0.0468018	-0.0383344
ENSG00000276015	0.025862	0.205901	0.21297	0.831519	0.913854	-5.51258	NOTDEG	POSLFC	-0.0233818	-0.0393579	0.00329538	0.0426533
ENSG00000276023	-0.0975095	-0.381627	-0.76841	0.442948	0.644822	-5.16538	NOTDEG	NEGLFC	-0.0317129	-0.00819727	-0.0709796	-0.0627823
ENSG00000276027	-0.419643	-1.51843	-1.97564	0.0492634	0.168414	-3.84405	NOTDEG	NEGLFC	0.00177957	0.115001	-0.187279	-0.30228
ENSG00000276043	-0.114497	1.4459	-0.914263	0.361434	0.573723	-5.41541	NOTDEG	NEGLFC	-0.0169848	0.0191038	-0.077246	-0.0963497
ENSG00000276045	0.0371828	3.19148	0.577166	0.564331	0.74145	-5.99705	NOTDEG	POSLFC	-0.0010511	-0.0108618	0.0153309	0.0261927
ENSG00000276057	0.0939253	2.97178	1.84058	0.0668339	0.204077	-4.50761	NOTDEG	POSLFC	-0.0107532	-0.0358786	0.0312016	0.0670802
ENSG00000276058	0.11468	0.765403	1.35276	0.177319	0.374608	-4.85613	NOTDEG	POSLFC	-0.00555795	-0.0288851	0.033394	0.0622791
ENSG00000276070	-0.259728	0.959344	-1.14549	0.253071	0.462958	-5.11416	NOTDEG	NEGLFC	0.00108943	0.0831515	-0.135939	-0.21909
ENSG00000276071	-0.228647	-0.762405	-1.59085	0.112869	0.283595	-4.36178	NOTDEG	NEGLFC	-0.000988351	0.0494315	-0.08518	-0.134612
ENSG00000276085	0.0810261	-0.712358	0.229592	0.818591	0.90676	-5.30375	NOTDEG	POSLFC	0.0280921	0.0445881	0.000546819	-0.0440413
ENSG00000276087	0.0646565	3.23767	0.943071	0.346528	0.559932	-5.74235	NOTDEG	POSLFC	0.00264604	-0.0139187	0.0303061	0.0442248
ENSG00000276089	-0.23695	0.740752	-2.01376	0.0450747	0.159533	-3.86866	NOTDEG	NEGLFC	0.0011076	0.0428962	-0.0686715	-0.111568
ENSG00000276102	-0.198712	-0.514415	-1.50943	0.132414	0.313498	-4.47511	NOTDEG	NEGLFC	0.00137351	0.0418915	-0.0662839	-0.108175
ENSG00000276103	0.410426	-0.984019	2.95517	0.00341445	0.0324198	-2.05237	DEG	POSLFC	0.00685583	-0.0859059	0.16175	0.247656
ENSG00000276105	-0.0565986	-0.878636	-0.403765	0.686721	0.823864	-5.24811	NOTDEG	NEGLFC	0.0148979	0.0397364	-0.0265777	-0.066314
ENSG00000276115	-0.115646	-0.583821	-0.823541	0.410962	0.617995	-5.10247	NOTDEG	NEGLFC	-0.0159757	0.0060664	-0.0527818	-0.0588482
ENSG00000276116	-0.248405	-1.18905	-1.49784	0.135399	0.317814	-4.42283	NOTDEG	NEGLFC	0.00667911	0.0719373	-0.10229	-0.174227
ENSG00000276136	0.134521	4.13382	2.13081	0.0340525	0.134278	-4.13168	NOTDEG	POSLFC	0.00720219	-0.0164847	0.0467549	0.0632396
ENSG00000276141	-0.17399	3.86998	-1.78089	0.0761082	0.221114	-4.73328	NOTDEG	NEGLFC	-0.00155407	0.0371878	-0.0662458	-0.103434
ENSG00000276148	-0.0809133	-0.894268	-0.582125	0.560992	0.73921	-5.18422	NOTDEG	NEGLFC	-0.0137729	0.000435878	-0.0374989	-0.0379348
ENSG00000276150	-0.20928	1.40244	-2.17331	0.0306686	0.125939	-3.65011	NOTDEG	NEGLFC	-0.000602748	0.045261	-0.0771866	-0.122448
ENSG00000276161	-0.00874164	2.01162	-0.0810799	0.935441	0.970544	-5.93931	NOTDEG	NEGLFC	0.0224152	0.0500486	-0.0237275	-0.0737761
ENSG00000276168	-0.0188308	14.5424	-0.183515	0.854538	0.927366	-6.26025	NOTDEG	NEGLFC	-0.00142984	0.00390701	-0.0103414	-0.0142484
ENSG00000276174	0.153401	0.754182	1.64959	0.100246	0.26351	-4.46285	NOTDEG	POSLFC	-0.00290892	-0.052794	0.0803897	0.133184
ENSG00000276180	-0.333629	2.35234	-2.86986	0.00444733	0.0376936	-2.18213	DEG	NEGLFC	0.00560699	0.0582124	-0.0822341	-0.140447
ENSG00000276182	0.0400239	3.77463	0.830355	0.407107	0.614761	-5.92262	NOTDEG	POSLFC	-0.00108741	-0.0113787	0.0160971	0.0274758
ENSG00000276216	-0.431712	1.88788	-3.53808	0.000477971	0.00999339	-0.224522	DEG	NEGLFC	-0.0227574	0.0698891	-0.17746	-0.247349
ENSG00000276231	0.160683	3.20327	1.39426	0.16444	0.35762	-5.24041	NOTDEG	POSLFC	-0.00244915	-0.0227988	0.0315309	0.0543297
ENSG00000276232	-0.256672	7.63253	-2.41493	0.0164353	0.0849133	-3.64232	NOTDEG	NEGLFC	-0.000525887	0.0553329	-0.0937996	-0.149132
ENSG00000276234	-0.100613	3.7521	-2.27161	0.0239353	0.10729	-3.77509	NOTDEG	NEGLFC	-0.000704925	0.0244195	-0.042658	-0.0670775
ENSG00000276248	0.22714	2.87695	3.3453	0.00094437	0.0149751	-0.885184	DEG	POSLFC	-0.000995827	-0.0497757	0.0804573	0.130233
ENSG00000276255	0.0960392	0.433673	0.839036	0.402227	0.609982	-5.28478	NOTDEG	POSLFC	-0.0201058	-0.0443517	0.0203801	0.0647317
ENSG00000276256	-0.408869	-0.69563	-1.44413	0.149917	0.339889	-4.51761	NOTDEG	NEGLFC	-0.0305679	0.0680883	-0.195305	-0.263394
ENSG00000276278	0.0764599	-0.636524	0.556703	0.578214	0.751246	-5.24799	NOTDEG	POSLFC	-0.0451716	-0.0536418	-0.0310278	0.022614
ENSG00000276282	0.0534529	1.4255	0.757189	0.449629	0.650648	-5.53799	NOTDEG	POSLFC	0.00894915	-0.00271549	0.0284269	0.0311424
ENSG00000276289	0.225621	-1.00943	0.906773	0.365374	0.577312	-5.00933	NOTDEG	POSLFC	-0.0414113	-0.136984	0.118176	0.25516
ENSG00000276291	-0.067953	3.92623	-1.27537	0.203327	0.405739	-5.4876	NOTDEG	NEGLFC	-0.00108118	0.015558	-0.0288655	-0.0444235
ENSG00000276293	-0.0343947	4.95065	-0.897794	0.370134	0.580972	-5.99551	NOTDEG	NEGLFC	-0.00492938	0.00384652	-0.0195835	-0.02343
ENSG00000276302	-0.210736	1.41213	-3.20671	0.00151235	0.0194178	-1.20071	DEG	NEGLFC	-0.00284762	0.0482722	-0.0882081	-0.13648
ENSG00000276314	-0.421653	0.951749	-3.34588	0.00094249	0.0149751	-0.818576	DEG	NEGLFC	-0.0419776	0.0747383	-0.236871	-0.311609
ENSG00000276317	-0.173148	0.0743398	-1.34507	0.179785	0.377837	-4.73314	NOTDEG	NEGLFC	0.00709074	0.036471	-0.0419687	-0.0784396
ENSG00000276334	0.0305958	2.61908	0.480572	0.631229	0.785519	-5.93614	NOTDEG	POSLFC	-0.00647104	-0.0189406	0.0143508	0.0332914
ENSG00000276337	0.191174	0.508403	1.78601	0.0752743	0.2197	-4.22326	NOTDEG	POSLFC	-0.00599507	-0.0447796	0.0587677	0.103547
ENSG00000276368	-0.25406	1.45234	-1.71754	0.0870829	0.241322	-4.46812	NOTDEG	NEGLFC	-0.052839	0.0132231	-0.16315	-0.176373
ENSG00000276376	-0.0448893	-0.721229	-0.32993	0.741721	0.858087	-5.29545	NOTDEG	NEGLFC	-0.00971384	-0.0130067	-0.00421541	0.00879127
ENSG00000276386	0.0662833	-2.50118	0.165663	0.868552	0.935678	-5.06802	NOTDEG	POSLFC	0.021939	-0.00234319	0.0624857	0.0648289
ENSG00000276390	0.0152786	0.351674	0.149273	0.881455	0.94315	-5.55936	NOTDEG	POSLFC	-0.00244733	0.0201891	-0.040246	-0.0604351
ENSG00000276405	-0.259986	-1.78395	-1.12367	0.262199	0.473347	-4.7278	NOTDEG	NEGLFC	-0.0340576	0.0491825	-0.173053	-0.222235
ENSG00000276410	-0.49462	2.57129	-3.92856	0.000109818	0.00442579	1.05811	DEG	NEGLFC	-0.0481097	0.0534409	-0.21768	-0.271121
ENSG00000276418	-0.195435	3.01642	-3.67618	0.000288094	0.00740511	0.174684	DEG	NEGLFC	-0.0102026	0.0358819	-0.0871549	-0.123037
ENSG00000276449	-0.342143	-0.822416	-2.37235	0.0184106	0.0912076	-3.18872	NOTDEG	NEGLFC	-0.0436981	0.0412131	-0.185484	-0.226697
ENSG00000276471	0.350583	0.400721	2.35855	0.019094	0.0932519	-3.21363	NOTDEG	POSLFC	-0.0184471	-0.0704382	0.0683682	0.138806
ENSG00000276476	0.00774819	-1.22447	0.0355846	0.971641	0.987665	-5.2702	NOTDEG	POSLFC	-0.0175766	-0.0313623	0.00544294	0.0368053
ENSG00000276494	-0.0451796	-0.944104	-0.328103	0.7431	0.858987	-5.25934	NOTDEG	NEGLFC	-0.00280731	-0.00994888	0.00911776	0.0190666
ENSG00000276514	0.268862	-0.162886	2.41412	0.0164712	0.0849693	-3.08482	NOTDEG	POSLFC	-0.00998928	-0.0823717	0.110876	0.193247
ENSG00000276517	0.0507734	3.03998	1.09019	0.276648	0.487847	-5.56298	NOTDEG	POSLFC	0.00302466	-0.00671986	0.0192962	0.026016
ENSG00000276533	0.301302	2.48592	4.64338	5.46769e-06	0.000971083	3.75199	DEG	POSLFC	-0.0068506	-0.0684281	0.0959722	0.1644
ENSG00000276547	0.112359	-1.63065	0.540607	0.589246	0.758354	-5.09621	NOTDEG	POSLFC	-0.0377216	-0.0527454	-0.0126348	0.0401106
ENSG00000276550	-0.0716077	4.05656	-0.623746	0.533346	0.718429	-6.10141	NOTDEG	NEGLFC	-0.00676612	0.0151397	-0.0433447	-0.0584844
ENSG00000276557	-0.229451	-0.259764	-1.40482	0.16128	0.35432	-4.63286	NOTDEG	NEGLFC	-0.0737289	0.0043919	-0.204176	-0.208568
ENSG00000276564	-0.279018	0.182158	-2.21539	0.0276086	0.117752	-3.46443	NOTDEG	NEGLFC	-0.0297935	0.0438807	-0.152815	-0.196696
ENSG00000276566	-0.184397	-1.82985	-0.553403	0.580467	0.752632	-5.07288	NOTDEG	NEGLFC	-0.108652	0.0390362	-0.355264	-0.394301
ENSG00000276568	0.749509	-0.843914	3.76975	0.000202677	0.00615715	0.0284856	DEG	POSLFC	-0.018573	-0.189653	0.267099	0.456752
ENSG00000276570	0.0539154	3.93783	0.778624	0.436916	0.640125	-5.99717	NOTDEG	POSLFC	0.0128695	0.00131758	0.0321589	0.0308413
ENSG00000276573	0.0448006	-0.910218	0.301539	0.763247	0.87147	-5.27767	NOTDEG	POSLFC	-0.0233927	-0.0371587	-0.000406082	0.0367526
ENSG00000276575	0.0128997	-0.536562	0.104184	0.917105	0.962117	-5.36044	NOTDEG	POSLFC	0.0146672	0.0327947	-0.0156021	-0.0483968
ENSG00000276593	-0.120933	-1.06036	-0.86781	0.386306	0.595822	-4.98937	NOTDEG	NEGLFC	-0.00545505	0.0106314	-0.0323163	-0.0429477
ENSG00000276603	0.00734698	0.939888	0.0951704	0.924253	0.965694	-5.68881	NOTDEG	POSLFC	-0.00231919	0.00677179	-0.0174994	-0.0242712
ENSG00000276610	-0.363946	0.921678	-3.1871	0.00161447	0.0201841	-1.26192	DEG	NEGLFC	-0.0154726	0.0788001	-0.17289	-0.25169
ENSG00000276612	-0.228702	0.123712	-0.890704	0.373919	0.584294	-5.174	NOTDEG	NEGLFC	0.00408456	0.0574571	-0.0850375	-0.142495
ENSG00000276641	0.357509	-1.00892	2.18512	0.0297813	0.123637	-3.50916	NOTDEG	POSLFC	-0.012373	-0.0813132	0.102744	0.184057
ENSG00000276644	0.269404	3.19885	2.86179	0.00455856	0.0382564	-2.29647	DEG	POSLFC	0.0140069	-0.02162	0.073497	0.0951169
ENSG00000276649	0.134447	3.25054	2.24427	0.0256648	0.112328	-3.78717	NOTDEG	POSLFC	0.000125255	-0.0328481	0.0551846	0.0880328
ENSG00000276651	-0.00823069	0.0142943	-0.0781518	0.937768	0.971761	-5.48083	NOTDEG	NEGLFC	0.0229991	0.0387546	-0.00330953	-0.0420641
ENSG00000276664	0.140464	3.19136	2.75473	0.00629296	0.046138	-2.5706	DEG	POSLFC	-0.0091092	-0.0491565	0.0577623	0.106919
ENSG00000276672	-0.137499	0.852433	-1.36314	0.174029	0.369813	-4.84524	NOTDEG	NEGLFC	-0.033385	0.00375485	-0.0954015	-0.0991563
ENSG00000276678	0.472192	-0.771908	3.12657	0.0019714	0.0227884	-1.625	DEG	POSLFC	-0.0494029	-0.150752	0.119831	0.270582
ENSG00000276698	0.189766	0.191289	2.0534	0.041044	0.150605	-3.75699	NOTDEG	POSLFC	0.0043751	-0.0366653	0.0729048	0.10957
ENSG00000276699	-0.256821	-0.232884	-1.61755	0.106983	0.274549	-4.38835	NOTDEG	NEGLFC	-0.088517	-0.0161903	-0.209289	-0.193099
ENSG00000276704	0.102243	-0.502046	0.749372	0.454317	0.654076	-5.16557	NOTDEG	POSLFC	-0.0387644	-0.0418086	-0.033681	0.0081276
ENSG00000276712	-0.536095	-0.0600772	-4.65505	5.18972e-06	0.000971083	3.05805	DEG	NEGLFC	-0.0292361	0.105274	-0.253842	-0.359116
ENSG00000276718	0.0156777	0.960826	0.182665	0.855205	0.927927	-5.68413	NOTDEG	POSLFC	0.00353513	0.0127791	-0.0119005	-0.0246795
ENSG00000276728	-0.172625	0.550754	-1.96167	0.0508777	0.171937	-3.94149	NOTDEG	NEGLFC	0.0112362	0.0513265	-0.0557069	-0.107033
ENSG00000276744	-0.305275	-1.03789	-1.93847	0.0536582	0.1773	-3.88564	NOTDEG	NEGLFC	-0.0101303	0.0573571	-0.122821	-0.180179
ENSG00000276758	0.310581	1.72818	1.34579	0.179553	0.377478	-5.05169	NOTDEG	POSLFC	0.0072184	-0.0380249	0.0827662	0.120791
ENSG00000276771	0.320162	0.452537	2.34493	0.0197903	0.0955313	-3.24049	NOTDEG	POSLFC	0.000756555	-0.059432	0.10126	0.160692
ENSG00000276775	-0.4516	1.36006	-1.5594	0.120129	0.295277	-4.67965	NOTDEG	NEGLFC	-0.248932	-0.18323	-0.358642	-0.175413
ENSG00000276784	-0.0966256	2.36383	-1.16598	0.244703	0.453861	-5.34861	NOTDEG	NEGLFC	0.00368949	0.0344075	-0.0476037	-0.0820112
ENSG00000276788	-0.14785	0.562446	-1.1986	0.231785	0.439507	-4.97442	NOTDEG	NEGLFC	-0.00814153	0.0299642	-0.0717709	-0.101735
ENSG00000276791	0.0129112	1.17152	0.184817	0.853518	0.926584	-5.72819	NOTDEG	POSLFC	0.00801498	0.0103316	0.00414666	-0.00618494
ENSG00000276805	0.22853	0.748941	2.20547	0.0283049	0.119676	-3.52886	NOTDEG	POSLFC	-0.0126835	-0.0540798	0.0564406	0.11052
ENSG00000276809	0.217878	2.17242	3.13748	0.00190211	0.0222368	-1.43519	DEG	POSLFC	-0.00960717	-0.0638447	0.0809592	0.144804
ENSG00000276814	-0.296972	-0.780701	-2.37189	0.0184332	0.0912948	-3.19407	NOTDEG	NEGLFC	-0.013255	0.0539736	-0.125514	-0.179488
ENSG00000276819	-0.430697	-1.68869	-1.88884	0.0600362	0.190757	-3.95916	NOTDEG	NEGLFC	-0.0591073	0.0528906	-0.246123	-0.299013
ENSG00000276853	0.0352838	1.81146	0.536017	0.592409	0.760184	-5.73935	NOTDEG	POSLFC	-0.0070239	-0.0240406	0.0213908	0.0454315
ENSG00000276900	0.0168459	3.89545	0.218508	0.827206	0.911622	-6.25783	NOTDEG	POSLFC	0.00337846	0.00674895	-0.00224962	-0.00899856
ENSG00000276903	-0.145585	1.24831	-1.13403	0.257837	0.468159	-5.18194	NOTDEG	NEGLFC	-0.00810872	0.035028	-0.0801389	-0.115167
ENSG00000276916	0.201765	1.12297	2.3665	0.0186978	0.0920859	-3.24465	NOTDEG	POSLFC	-0.0066817	-0.0477295	0.0618604	0.10959
ENSG00000276926	-0.236004	3.0133	-3.06674	0.00239462	0.0259809	-1.71078	DEG	NEGLFC	-0.0238192	0.0262765	-0.10747	-0.133746
ENSG00000276931	-0.118661	-0.551743	-0.988129	0.324017	0.537268	-4.97914	NOTDEG	NEGLFC	-0.0347333	0.0204155	-0.126822	-0.147237
ENSG00000276934	0.115323	-0.678998	0.819594	0.413205	0.619791	-5.10076	NOTDEG	POSLFC	-0.0148553	-0.0486438	0.041565	0.0902088
ENSG00000276953	-0.116173	-0.473939	-0.63134	0.528378	0.714668	-5.24339	NOTDEG	NEGLFC	-0.041634	-0.00296455	-0.106205	-0.10324
ENSG00000276961	0.281871	1.77176	3.48836	0.000571377	0.011031	-0.379486	DEG	POSLFC	-0.0092505	-0.0776264	0.104924	0.182551
ENSG00000276965	-0.00170322	3.16557	-0.0452828	0.963917	0.984603	-6.14844	NOTDEG	NEGLFC	0.000604574	0.00470216	-0.00623762	-0.0109398
ENSG00000276966	-0.3178	6.63431	-3.83078	0.000160527	0.00534697	0.526762	DEG	NEGLFC	-0.00323347	0.0673434	-0.121084	-0.188427
ENSG00000276991	0.116123	2.76726	1.21069	0.227123	0.4341	-5.38083	NOTDEG	POSLFC	-0.000750708	-0.0338349	0.0544936	0.0883285
ENSG00000277007	0.0426705	0.0401959	0.376668	0.706731	0.836193	-5.42669	NOTDEG	POSLFC	-0.00303558	0.00149924	-0.0106079	-0.0121071
ENSG00000277027	-0.362545	10.4527	-3.24528	0.00132866	0.0179032	-1.37069	DEG	NEGLFC	-0.00248524	0.0775551	-0.136138	-0.213693
ENSG00000277053	0.130019	1.78185	1.58701	0.113737	0.284855	-4.71154	NOTDEG	POSLFC	0.00217132	-0.0241599	0.0461395	0.0702994
ENSG00000277072	0.121313	2.6159	1.6854	0.0931235	0.251928	-4.71058	NOTDEG	POSLFC	0.00469594	-0.0197749	0.0455576	0.0653325
ENSG00000277073	0.174942	-1.08551	1.21133	0.226879	0.433902	-4.74297	NOTDEG	POSLFC	-0.0379393	-0.0953943	0.0579998	0.153394
ENSG00000277075	-0.296017	4.69683	-3.40154	0.000776643	0.0132436	-0.842149	DEG	NEGLFC	-0.00702556	0.0619857	-0.122261	-0.184247
ENSG00000277089	-0.185711	-1.75168	-0.828002	0.408436	0.615594	-4.93238	NOTDEG	NEGLFC	-0.0109854	0.00450567	-0.0368526	-0.0413583
ENSG00000277108	0.0662354	3.6773	0.701588	0.483569	0.678797	-6.00738	NOTDEG	POSLFC	0.016777	0.00176251	0.0418485	0.0400859
ENSG00000277130	0.145325	2.56421	2.68076	0.00781968	0.0533377	-2.68237	NOTDEG	POSLFC	0.00419352	-0.0227062	0.0491109	0.0718171
ENSG00000277142	-0.108483	-0.580528	-0.745849	0.456439	0.655848	-5.14063	NOTDEG	NEGLFC	-0.0255462	0.0267832	-0.112927	-0.13971
ENSG00000277147	0.0259561	4.14891	0.386144	0.699709	0.831947	-6.23663	NOTDEG	POSLFC	0.00225825	-0.00440656	0.0133872	0.0177938
ENSG00000277149	-0.090549	2.40856	-1.55679	0.120747	0.296168	-4.85642	NOTDEG	NEGLFC	-0.00524062	0.0175511	-0.0432985	-0.0608496
ENSG00000277151	0.0835032	2.41479	1.42272	0.156029	0.3481	-5.05443	NOTDEG	POSLFC	-0.00166977	-0.0245577	0.0365487	0.0611063
ENSG00000277152	0.30338	-0.706921	1.51812	0.13021	0.310449	-4.45293	NOTDEG	POSLFC	0.0027875	-0.0747087	0.132192	0.2069
ENSG00000277157	-0.275451	4.52803	-2.99174	0.00304306	0.0303308	-2.0489	DEG	NEGLFC	-0.0140142	0.0465476	-0.115141	-0.161688
ENSG00000277161	-0.138157	0.987508	-1.61673	0.107161	0.274873	-4.5321	NOTDEG	NEGLFC	-0.0133032	0.00524351	-0.0442726	-0.0495161
ENSG00000277194	-0.221368	1.66492	-2.44331	0.0152255	0.0808235	-3.12329	NOTDEG	NEGLFC	0.00513124	0.0638859	-0.0929779	-0.156864
ENSG00000277203	0.116564	1.1483	0.803776	0.422268	0.626997	-5.44383	NOTDEG	POSLFC	-0.0446651	-0.0405853	-0.0514777	-0.0108924
ENSG00000277209	0.0126931	9.33357	0.134751	0.892914	0.949626	-6.42935	NOTDEG	POSLFC	-0.00178291	-0.00478218	0.00322532	0.00800751
ENSG00000277224	-0.189285	4.53476	-2.37755	0.0181588	0.0904188	-3.62005	NOTDEG	NEGLFC	0.00154243	0.0433879	-0.0683316	-0.11172
ENSG00000277233	0.182094	-0.625374	1.38027	0.1687	0.362886	-4.61272	NOTDEG	POSLFC	-0.00687128	-0.0704935	0.0993658	0.169859
ENSG00000277246	0.241205	1.16764	3.21693	0.0014615	0.0190185	-1.17186	DEG	POSLFC	0.00673325	-0.0300909	0.0682226	0.0983135
ENSG00000277255	0.192153	-0.322307	1.5577	0.120532	0.295759	-4.45109	NOTDEG	POSLFC	0.0030132	-0.0384502	0.0722492	0.110699
ENSG00000277283	0.109573	-0.301287	0.97815	0.328918	0.542437	-5.04131	NOTDEG	POSLFC	-0.030193	-0.0307764	-0.0292189	0.00155744
ENSG00000277301	-0.419269	-1.57909	-1.79629	0.0736206	0.216773	-4.07272	NOTDEG	NEGLFC	-0.0487564	0.0912267	-0.282502	-0.373728
ENSG00000277342	0.181108	-0.979245	1.20149	0.230663	0.438134	-4.74783	NOTDEG	POSLFC	-0.0215479	-0.0641815	0.0496422	0.113824
ENSG00000277369	-0.0833617	0.150827	-0.766847	0.443875	0.645398	-5.27753	NOTDEG	NEGLFC	-0.00887013	0.0531034	-0.112354	-0.165458
ENSG00000277370	-0.163609	1.96833	-1.57388	0.116743	0.289897	-4.75088	NOTDEG	NEGLFC	0.0256341	0.066411	-0.0424556	-0.108867
ENSG00000277400	0.0416224	0.516776	0.167693	0.866956	0.934819	-5.6028	NOTDEG	POSLFC	0.00139992	0.00923302	-0.0116799	-0.0209129
ENSG00000277402	0.138625	3.53476	1.16825	0.243787	0.45275	-5.56726	NOTDEG	POSLFC	0.0126888	-0.0076343	0.0466245	0.0542588
ENSG00000277406	-0.181882	1.53208	-1.92872	0.0548645	0.179873	-4.11745	NOTDEG	NEGLFC	0.00259167	0.0415935	-0.0625341	-0.104128
ENSG00000277443	-0.0449618	7.54991	-0.54102	0.588962	0.758147	-6.32377	NOTDEG	NEGLFC	-0.000458267	0.00984414	-0.0176613	-0.0275055
ENSG00000277449	0.0334861	-0.188515	0.295847	0.767586	0.874414	-5.40281	NOTDEG	POSLFC	0.00819385	-0.00566714	0.0313391	0.0370062
ENSG00000277452	0.360478	3.93355	4.30211	2.40414e-05	0.00194777	2.36682	DEG	POSLFC	-0.00786571	-0.0850606	0.121035	0.206096
ENSG00000277460	-0.261009	0.827022	-2.40419	0.0169153	0.0864068	-3.1326	NOTDEG	NEGLFC	0.00680565	0.0663873	-0.0926844	-0.159072
ENSG00000277462	-0.118595	1.09349	-1.61651	0.107208	0.274884	-4.5495	NOTDEG	NEGLFC	-0.000613096	0.00825426	-0.0154199	-0.0236742
ENSG00000277474	-0.12109	-0.770762	-0.912507	0.362355	0.574499	-5.0038	NOTDEG	NEGLFC	-0.0201021	0.0200125	-0.087086	-0.107098
ENSG00000277476	-0.12627	1.72584	-1.73697	0.0835885	0.234901	-4.47677	NOTDEG	NEGLFC	-0.00556889	0.0389379	-0.0798869	-0.118825
ENSG00000277481	0.15257	1.46507	0.9145	0.361309	0.573654	-5.46431	NOTDEG	POSLFC	0.013427	-0.0203669	0.0698564	0.0902233
ENSG00000277496	-0.0478898	1.90826	-0.554286	0.579864	0.752323	-5.75214	NOTDEG	NEGLFC	0.00291931	0.0123313	-0.0127969	-0.0251281
ENSG00000277502	-0.115088	-0.000139985	-1.14665	0.252591	0.462345	-4.93442	NOTDEG	NEGLFC	-0.0370138	0.0138338	-0.12192	-0.135753
ENSG00000277511	-0.0158103	-0.47175	-0.0947369	0.924597	0.965773	-5.40461	NOTDEG	NEGLFC	0.00273506	-0.00999202	0.0239869	0.0339789
ENSG00000277534	-0.253821	0.227819	-2.50935	0.0127098	0.071826	-2.89349	NOTDEG	NEGLFC	-0.019775	0.0787226	-0.184247	-0.26297
ENSG00000277545	0.282644	-0.475172	2.17216	0.0307557	0.126241	-3.52624	NOTDEG	POSLFC	-0.000733154	-0.0723472	0.118849	0.191196
ENSG00000277548	0.117841	2.21994	1.89276	0.0595107	0.189708	-4.30657	NOTDEG	POSLFC	0.00161933	-0.0166906	0.0321935	0.0488842
ENSG00000277558	0.225953	0.540365	2.33076	0.0205383	0.0974544	-3.26859	NOTDEG	POSLFC	-0.0169303	-0.0709278	0.0732352	0.144163
ENSG00000277566	-0.213006	-1.41653	-1.16575	0.244794	0.453871	-4.73516	NOTDEG	NEGLFC	-0.0303649	-0.00175706	-0.0781347	-0.0763776
ENSG00000277568	-0.113556	-1.10096	-0.873915	0.382978	0.592314	-4.98798	NOTDEG	NEGLFC	-0.0385774	0.00344612	-0.108749	-0.112195
ENSG00000277577	-0.14192	-1.70481	-1.83649	0.0674375	0.20511	-4.19763	NOTDEG	NEGLFC	-0.00261267	0.00927572	-0.022464	-0.0317398
ENSG00000277578	-0.114336	0.287263	-1.22809	0.220534	0.426605	-4.89712	NOTDEG	NEGLFC	0.00182547	0.0257096	-0.0380565	-0.0637661
ENSG00000277579	0.0170893	-0.246062	0.161941	0.871479	0.937307	-5.4212	NOTDEG	POSLFC	-0.00799092	-0.022139	0.0156338	0.0377728
ENSG00000277586	-0.164401	0.0833047	-0.808905	0.419316	0.624572	-5.2516	NOTDEG	NEGLFC	-0.0440913	0.00750894	-0.130254	-0.137763
ENSG00000277589	0.0925515	0.911978	0.956568	0.339682	0.553158	-5.28482	NOTDEG	POSLFC	0.0109092	-0.00986624	0.0456004	0.0554666
ENSG00000277595	0.223127	2.07658	3.70444	0.000259255	0.00698108	0.303013	DEG	POSLFC	-0.000619854	-0.0497803	0.0814687	0.131249
ENSG00000277599	0.309004	7.65791	4.67506	4.74435e-06	0.000916896	3.80406	DEG	POSLFC	0.000439797	-0.0676299	0.114103	0.181733
ENSG00000277610	0.106682	-0.0951351	0.86507	0.387806	0.597141	-5.15593	NOTDEG	POSLFC	-0.00457045	-0.0407862	0.0559031	0.0966893
ENSG00000277632	-0.234624	0.819145	-1.64386	0.101425	0.265315	-4.46709	NOTDEG	NEGLFC	-0.0108204	0.034382	-0.0862999	-0.120682
ENSG00000277634	0.0041908	-0.632526	0.0269374	0.978531	0.990235	-5.3578	NOTDEG	POSLFC	0.0190593	0.0229037	0.0126399	-0.0102639
ENSG00000277662	-0.134535	-0.428738	-1.08319	0.279737	0.491381	-4.91696	NOTDEG	NEGLFC	0.0269962	0.0548552	-0.019523	-0.0743782
ENSG00000277669	-0.0441481	3.03273	-0.578211	0.563627	0.741051	-5.95667	NOTDEG	NEGLFC	-0.0235377	0.0100956	-0.0796991	-0.0897948
ENSG00000277687	0.1142	2.83485	1.71566	0.0874271	0.241804	-4.7019	NOTDEG	POSLFC	0.00575402	-0.0197344	0.048315	0.0680494
ENSG00000277694	0.106124	2.42835	0.783262	0.434193	0.637762	-5.73297	NOTDEG	POSLFC	0.00245875	-0.0187662	0.0379004	0.0566665
ENSG00000277715	0.225182	0.973448	2.63163	0.00901025	0.0581653	-2.65365	NOTDEG	POSLFC	0.0104589	-0.0389533	0.092968	0.131921
ENSG00000277726	-0.0158302	5.64544	-0.701304	0.483747	0.67882	-6.19624	NOTDEG	NEGLFC	-0.00107022	0.00246027	-0.00696547	-0.00942574
ENSG00000277728	0.127687	0.285664	1.23866	0.216598	0.421277	-4.9	NOTDEG	POSLFC	-0.00823816	-0.0378739	0.0412479	0.0791218
ENSG00000277734	-0.216555	5.32515	-2.18491	0.0297969	0.123646	-4.08639	NOTDEG	NEGLFC	-0.030193	0.0200133	-0.114028	-0.134041
ENSG00000277744	0.371626	-0.560212	2.67172	0.00802752	0.0543557	-2.58362	NOTDEG	POSLFC	-0.0151357	-0.0836322	0.0992405	0.182873
ENSG00000277763	0.136832	1.51431	1.61728	0.107042	0.274644	-4.63634	NOTDEG	POSLFC	0.0011754	-0.0250293	0.0449323	0.0699616
ENSG00000277767	-0.172654	-0.201184	-1.56437	0.118957	0.293564	-4.42949	NOTDEG	NEGLFC	0.00263751	0.0438687	-0.0662108	-0.110079
ENSG00000277775	-0.309069	2.68584	-2.10293	0.0364424	0.139647	-3.964	NOTDEG	NEGLFC	-0.0419564	0.0439144	-0.185345	-0.229259
ENSG00000277785	-0.588808	-0.123057	-3.16208	0.00175406	0.0211207	-1.43749	DEG	NEGLFC	-0.0445289	0.0666947	-0.230251	-0.296946
ENSG00000277791	-0.0624894	6.01272	-1.13887	0.255814	0.465762	-5.8206	NOTDEG	NEGLFC	-0.000160354	0.0130007	-0.0221368	-0.0351375
ENSG00000277817	-0.0440559	0.247953	-0.503162	0.615281	0.775339	-5.43041	NOTDEG	NEGLFC	0.0132456	0.0247902	-0.00603169	-0.0308219
ENSG00000277825	0.177883	-0.46073	1.32459	0.186481	0.38618	-4.7045	NOTDEG	POSLFC	0.0211509	-0.00923657	0.0718922	0.0811288
ENSG00000277840	-0.044745	-1.59831	-0.213311	0.831253	0.913854	-5.16868	NOTDEG	NEGLFC	-0.0322508	-0.00266798	-0.0816487	-0.0789807
ENSG00000277846	-0.144046	-0.474832	-1.11047	0.267832	0.478672	-4.88833	NOTDEG	NEGLFC	-0.00804291	0.015084	-0.0466605	-0.0617445
ENSG00000277851	-0.239789	-1.38375	-1.30204	0.194065	0.395268	-4.61592	NOTDEG	NEGLFC	0.00880485	0.0723753	-0.0973458	-0.169721
ENSG00000277856	-0.691938	-0.800962	-2.26514	0.024335	0.108585	-3.36445	NOTDEG	NEGLFC	-0.146703	-0.0284693	-0.344131	-0.315662
ENSG00000277864	-0.149619	-0.872424	-0.993622	0.32134	0.534548	-4.9224	NOTDEG	NEGLFC	-0.00684715	0.00740407	-0.030644	-0.0380481
ENSG00000277879	0.192487	0.29078	1.40103	0.162409	0.355369	-4.71983	NOTDEG	POSLFC	0.0101749	-0.0273829	0.0728894	0.100272
ENSG00000277911	0.0688861	-0.785579	0.490735	0.624031	0.780586	-5.24534	NOTDEG	POSLFC	-0.00216452	-0.0172249	0.0229834	0.0402083
ENSG00000277916	0.0414854	1.60911	0.670015	0.503448	0.693989	-5.62843	NOTDEG	POSLFC	-0.000332815	-0.00524941	0.00787697	0.0131264
ENSG00000277918	-0.43338	-1.84328	-1.62437	0.10552	0.272284	-4.26616	NOTDEG	NEGLFC	0.00668101	0.0421334	-0.0525179	-0.0946513
ENSG00000277925	-0.0833737	2.339	-0.796777	0.426314	0.630784	-5.70499	NOTDEG	NEGLFC	0.0373668	0.0708964	-0.0186213	-0.0895177
ENSG00000277938	0.000538702	-1.10839	0.00370292	0.997048	0.998512	-5.25905	NOTDEG	POSLFC	-0.0149176	0.00150987	-0.0423485	-0.0438583
ENSG00000277941	0.226458	0.703898	1.54567	0.123413	0.300247	-4.60197	NOTDEG	POSLFC	-0.0098933	-0.0887629	0.121804	0.210567
ENSG00000277947	-0.0528281	2.68594	-0.123797	0.901573	0.954186	-6.02281	NOTDEG	NEGLFC	0.033116	0.00678031	0.0770916	0.0703113
ENSG00000277948	0.148365	0.714107	1.9155	0.0565363	0.183441	-4.04065	NOTDEG	POSLFC	-0.00307777	-0.0452777	0.0673882	0.112666
ENSG00000277957	-0.057647	7.2762	-1.16992	0.243114	0.452119	-5.79868	NOTDEG	NEGLFC	-0.00049742	0.0122148	-0.0217244	-0.0339392
ENSG00000277958	0.349192	-0.680482	2.33302	0.0204173	0.0971787	-3.24825	NOTDEG	POSLFC	0.00541811	-0.0582159	0.111675	0.169891
ENSG00000277959	0.0780291	-0.83038	0.662095	0.508502	0.698419	-5.14386	NOTDEG	POSLFC	0.00355509	-0.00718153	0.0214832	0.0286648
ENSG00000277967	-0.0601948	4.7398	-0.918413	0.359262	0.571695	-5.9653	NOTDEG	NEGLFC	0.00172431	0.0181953	-0.0257791	-0.0439744
ENSG00000277969	-0.0379981	0.544666	-0.344285	0.730913	0.852173	-5.5495	NOTDEG	NEGLFC	-0.00106797	-0.00106135	-0.00107903	-1.76801e-05
ENSG00000277971	0.0219191	0.571357	0.23329	0.815721	0.904729	-5.58886	NOTDEG	POSLFC	-0.0142252	-0.0161295	-0.0110455	0.00508406
ENSG00000277972	-0.119387	1.38025	-1.43524	0.152433	0.343036	-4.8568	NOTDEG	NEGLFC	-0.0247379	-0.00537231	-0.0570747	-0.0517024
ENSG00000277985	0.0226605	1.82821	0.321559	0.748047	0.862201	-5.83885	NOTDEG	POSLFC	0.00610765	0.00696065	0.0046833	-0.00227735
ENSG00000277986	-0.121425	-0.558539	-0.895684	0.371258	0.581752	-5.05477	NOTDEG	NEGLFC	-0.0338591	0.036219	-0.150876	-0.187095
ENSG00000277999	0.281206	-1.41874	1.44639	0.149283	0.339066	-4.48059	NOTDEG	POSLFC	-0.0241312	-0.0672283	0.0478327	0.115061
ENSG00000278002	0.0697378	-0.18819	0.586012	0.55838	0.737157	-5.30786	NOTDEG	POSLFC	0.014895	-0.00167015	0.0425555	0.0442257
ENSG00000278022	0.161739	0.889691	1.70709	0.0890098	0.244797	-4.39993	NOTDEG	POSLFC	-0.00518979	-0.0451174	0.0614819	0.106599
ENSG00000278030	-0.409201	0.606992	-2.56616	0.0108495	0.0652197	-2.78087	NOTDEG	NEGLFC	-0.0709922	0.0104899	-0.207052	-0.217542
ENSG00000278034	-0.0996857	-1.14917	-0.651167	0.515519	0.704925	-5.11562	NOTDEG	NEGLFC	-0.0337841	0.0265259	-0.134491	-0.161017
ENSG00000278050	0.288668	6.64943	4.21596	3.44555e-05	0.00232456	1.94929	DEG	POSLFC	0.000488486	-0.062783	0.10614	0.168923
ENSG00000278053	0.00660462	4.79172	0.157764	0.874766	0.939101	-6.36234	NOTDEG	POSLFC	-0.00193991	-0.00527408	0.00362751	0.00890159
ENSG00000278090	-0.341537	0.787195	-2.38884	0.0176222	0.0886573	-3.16642	NOTDEG	NEGLFC	0.00152499	0.0613126	-0.098309	-0.159622
ENSG00000278107	-0.227004	-1.12659	-1.46129	0.145154	0.333092	-4.47203	NOTDEG	NEGLFC	-0.0154625	0.0551374	-0.133351	-0.188488
ENSG00000278112	0.179612	-1.44233	0.995499	0.320428	0.533462	-4.87116	NOTDEG	POSLFC	-0.00471911	-0.0392612	0.0529597	0.0922209
ENSG00000278126	0.0826996	-1.36837	0.531549	0.595497	0.762416	-5.12673	NOTDEG	POSLFC	-0.035805	-0.071505	0.0238072	0.0953122
ENSG00000278129	0.0166334	4.01854	0.436168	0.66308	0.808393	-6.19613	NOTDEG	POSLFC	-0.0033015	-0.00913594	0.0064409	0.0155768
ENSG00000278133	0.0614499	3.63527	1.00503	0.315825	0.529266	-5.74861	NOTDEG	POSLFC	0.0111381	0.000667473	0.0286222	0.0279547
ENSG00000278139	-0.054941	0.621012	-0.429538	0.667891	0.811856	-5.53422	NOTDEG	NEGLFC	-0.0325983	-0.0392436	-0.0215019	0.0177417
ENSG00000278144	0.235717	5.71788	2.58464	0.0102988	0.0630608	-3.22024	NOTDEG	POSLFC	0.00406741	-0.0463892	0.0883204	0.13471
ENSG00000278151	0.0570394	3.26148	1.13386	0.257906	0.468238	-5.55904	NOTDEG	POSLFC	0.010056	0.00289983	0.0220055	0.0191057
ENSG00000278156	-0.145823	-0.257976	-1.22533	0.221572	0.427587	-4.82576	NOTDEG	NEGLFC	-0.0144634	0.0195456	-0.0712521	-0.0907977
ENSG00000278195	-0.272714	0.668396	-1.7766	0.076814	0.222558	-4.24487	NOTDEG	NEGLFC	-0.0117464	0.0389503	-0.0964004	-0.135351
ENSG00000278196	-0.0756226	2.04593	-0.275016	0.783524	0.884552	-5.88176	NOTDEG	NEGLFC	-0.201195	-0.146921	-0.291823	-0.144902
ENSG00000278202	-0.207353	-0.337082	-1.49369	0.13648	0.31959	-4.52191	NOTDEG	NEGLFC	-0.0259227	0.0166452	-0.0970032	-0.113648
ENSG00000278206	-0.118406	0.679303	-1.39004	0.165717	0.358966	-4.78044	NOTDEG	NEGLFC	-0.028259	-0.00298433	-0.0704628	-0.0674785
ENSG00000278217	0.106261	10.859	2.05965	0.0404374	0.149101	-4.34413	NOTDEG	POSLFC	-0.000449022	-0.0235806	0.0381764	0.061757
ENSG00000278224	0.145637	-0.429661	0.929657	0.353419	0.566153	-5.05258	NOTDEG	POSLFC	0.00117533	-0.0394424	0.0689994	0.108442
ENSG00000278231	0.184444	4.44564	3.41573	0.000738941	0.0127769	-0.798681	DEG	POSLFC	0.00289729	-0.0341344	0.0647332	0.0988676
ENSG00000278236	0.127141	0.281874	1.41791	0.157427	0.349923	-4.69408	NOTDEG	POSLFC	-0.00987026	-0.0413628	0.0427163	0.0840791
ENSG00000278238	0.0806845	-0.608347	0.458403	0.64705	0.79655	-5.28414	NOTDEG	POSLFC	0.0258977	0.0252587	0.0269646	0.00170596
ENSG00000278249	-0.270845	5.62292	-2.50549	0.0128458	0.0723127	-3.39221	NOTDEG	NEGLFC	0.00832094	0.0669974	-0.0896577	-0.156655
ENSG00000278259	0.0352014	4.00812	0.596423	0.551416	0.731621	-6.11041	NOTDEG	POSLFC	-0.00297924	-0.00516041	0.000662898	0.00582331
ENSG00000278267	0.0449071	-0.757513	0.293339	0.769499	0.875833	-5.2982	NOTDEG	POSLFC	0.0143421	-0.00530424	0.0471478	0.052452
ENSG00000278272	-0.401287	2.99512	-2.77085	0.00599841	0.0450688	-2.4931	DEG	NEGLFC	-0.0531313	0.0436907	-0.214806	-0.258497
ENSG00000278274	-0.0277938	0.182162	-0.233787	0.815336	0.904667	-5.49799	NOTDEG	NEGLFC	0.00436837	0.0246662	-0.0295252	-0.0541914
ENSG00000278311	0.0335372	6.2785	1.11459	0.266065	0.476803	-5.85374	NOTDEG	POSLFC	0.000504304	-0.00644654	0.0121109	0.0185574
ENSG00000278318	-0.117769	-0.96944	-0.635258	0.525824	0.713186	-5.12211	NOTDEG	NEGLFC	0.00522336	0.027648	-0.0322216	-0.0598697
ENSG00000278324	-0.22407	-0.331201	-1.75094	0.0811459	0.230763	-4.18284	NOTDEG	NEGLFC	-0.0280147	0.0271012	-0.120048	-0.147149
ENSG00000278376	-0.13892	0.603057	-1.40678	0.160698	0.353796	-4.74338	NOTDEG	NEGLFC	0.016429	0.0519989	-0.042966	-0.094965
ENSG00000278384	-0.0579092	-0.927431	-0.197544	0.843557	0.921323	-5.31781	NOTDEG	NEGLFC	0.0510817	0.0246396	0.0952349	0.0705953
ENSG00000278390	-0.0896212	0.566346	-0.744136	0.457472	0.65644	-5.3553	NOTDEG	NEGLFC	0.00775372	0.0436922	-0.0522568	-0.095949
ENSG00000278404	0.0937927	2.09924	0.656865	0.511854	0.701652	-5.73938	NOTDEG	POSLFC	0.0012206	-0.0248619	0.0447734	0.0696353
ENSG00000278419	-0.0940755	1.32115	-1.18355	0.237683	0.446507	-5.13586	NOTDEG	NEGLFC	-0.0104059	0.0184241	-0.0585465	-0.0769706
ENSG00000278420	0.12241	0.894337	1.36376	0.173835	0.369604	-4.86254	NOTDEG	POSLFC	-0.00217539	-0.0210604	0.0293589	0.0504193
ENSG00000278434	0.0791665	-0.731016	0.472403	0.637039	0.789195	-5.25802	NOTDEG	POSLFC	-0.0147441	-0.0199878	-0.00598791	0.0139999
ENSG00000278449	0.104655	0.940661	1.41253	0.159002	0.351855	-4.81822	NOTDEG	POSLFC	-0.00394652	-0.0193535	0.0217802	0.0411337
ENSG00000278463	-0.179032	0.787798	-1.45869	0.145868	0.334274	-4.72778	NOTDEG	NEGLFC	-0.0123437	0.016354	-0.0602634	-0.0766174
ENSG00000278467	-0.104526	1.23186	-1.21674	0.224815	0.431393	-5.08102	NOTDEG	NEGLFC	0.0184042	0.0447094	-0.0255207	-0.0702301
ENSG00000278473	-0.0449116	-1.85241	-0.189316	0.849994	0.924706	-5.19002	NOTDEG	NEGLFC	-0.139976	-0.121379	-0.17103	-0.0496507
ENSG00000278475	0.114516	0.380215	1.2086	0.227924	0.435004	-4.93418	NOTDEG	POSLFC	-0.0169215	-0.0457408	0.0312012	0.076942
ENSG00000278527	-0.246295	0.483573	-2.54343	0.0115624	0.0678638	-2.82478	NOTDEG	NEGLFC	-0.019594	0.0499115	-0.135655	-0.185566
ENSG00000278535	0.0654887	-0.197077	0.548699	0.583687	0.754964	-5.31118	NOTDEG	POSLFC	0.0148135	0.00156387	0.0369378	0.0353739
ENSG00000278540	0.0507192	4.28239	0.964271	0.335814	0.549851	-5.86584	NOTDEG	POSLFC	-0.00731103	-0.0141515	0.0041112	0.0182627
ENSG00000278571	0.0859603	0.287724	0.722646	0.470553	0.667088	-5.33396	NOTDEG	POSLFC	-0.0442868	-0.0558579	-0.0249652	0.0308927
ENSG00000278576	0.153639	0.374647	1.20688	0.228586	0.435865	-4.93918	NOTDEG	POSLFC	-0.0167169	-0.0429386	0.0270684	0.070007
ENSG00000278588	-0.295014	3.81236	-2.76391	0.00612373	0.0455142	-2.5919	DEG	NEGLFC	-0.0317065	0.0415112	-0.153966	-0.195477
ENSG00000278590	0.0852652	-0.748864	0.650708	0.515815	0.70507	-5.15738	NOTDEG	POSLFC	0.015052	0.0126423	0.0190756	0.00643334
ENSG00000278600	0.145122	5.50925	2.77158	0.00598539	0.0450312	-2.73366	DEG	POSLFC	0.0020653	-0.0274568	0.0513616	0.0788184
ENSG00000278601	0.0286179	1.50454	0.425474	0.670846	0.81401	-5.7404	NOTDEG	POSLFC	0.00684216	0.0111304	-0.000318344	-0.0114487
ENSG00000278610	-0.235498	0.621325	-2.57452	0.0105971	0.0642718	-2.76119	NOTDEG	NEGLFC	-0.00917512	0.0518037	-0.110998	-0.162802
ENSG00000278615	-0.187849	3.52428	-3.41653	0.000736886	0.0127651	-0.709463	DEG	NEGLFC	-0.0047632	0.038295	-0.0766622	-0.114957
ENSG00000278619	-0.146218	0.297491	-1.47915	0.140322	0.325505	-4.61466	NOTDEG	NEGLFC	-0.0300725	0.0147668	-0.104946	-0.119713
ENSG00000278637	-0.394666	2.83233	-3.04912	0.00253435	0.0268531	-1.72276	DEG	NEGLFC	-0.0425091	0.0648781	-0.221825	-0.286703
ENSG00000278661	-0.415226	0.831181	-3.38625	0.000819244	0.0136366	-0.708322	DEG	NEGLFC	-0.064347	0.0607269	-0.273197	-0.333924
ENSG00000278668	0.26536	0.760733	2.79617	0.00556087	0.0431316	-2.25962	DEG	POSLFC	-0.0128399	-0.0742701	0.0897369	0.164007
ENSG00000278677	-0.191485	2.6425	-1.83721	0.0673315	0.204955	-4.45283	NOTDEG	NEGLFC	-0.0127377	0.0444235	-0.108186	-0.15261
ENSG00000278700	0.360334	0.0306638	3.16677	0.00172706	0.0209562	-1.37756	DEG	POSLFC	-0.00389014	-0.0789533	0.121451	0.200405
ENSG00000278705	-0.339274	5.48877	-3.91773	0.000114579	0.00449984	0.868319	DEG	NEGLFC	-0.00834309	0.06944	-0.138226	-0.207666
ENSG00000278715	-0.57365	-0.0458641	-3.21421	0.00147489	0.0191303	-1.29917	DEG	NEGLFC	-0.029236	0.0902621	-0.228775	-0.319037
ENSG00000278727	0.187797	-0.990191	1.19903	0.231618	0.439388	-4.755	NOTDEG	POSLFC	-0.00376215	-0.0540368	0.080187	0.134224
ENSG00000278730	-0.00564092	4.71944	-0.133905	0.893582	0.949952	-6.3599	NOTDEG	NEGLFC	-0.00160467	0.00334363	-0.0098674	-0.013211
ENSG00000278740	-0.135926	0.318745	-0.920968	0.357929	0.570454	-5.2026	NOTDEG	NEGLFC	-0.0342472	0.0368515	-0.152969	-0.18982
ENSG00000278743	0.0597513	-0.150738	0.448694	0.65403	0.801528	-5.37651	NOTDEG	POSLFC	0.0389987	0.036258	0.043575	0.00731701
ENSG00000278757	0.438542	-1.76484	0.973807	0.331066	0.544962	-4.85097	NOTDEG	POSLFC	-0.0141528	-0.0940185	0.119208	0.213226
ENSG00000278768	0.0195739	2.46087	0.334363	0.738377	0.856634	-5.95963	NOTDEG	POSLFC	-0.0235722	-0.0338187	-0.00646248	0.0273562
ENSG00000278770	0.0950591	-1.34157	0.524241	0.600561	0.765683	-5.11622	NOTDEG	POSLFC	-0.00365779	0.003319	-0.0153077	-0.0186267
ENSG00000278771	-0.00616324	7.04006	-0.0466045	0.962865	0.984407	-6.46198	NOTDEG	NEGLFC	-0.0027004	-0.000759388	-0.00594151	-0.00518212
ENSG00000278784	-0.0225345	1.45843	-0.316766	0.751678	0.864968	-5.75002	NOTDEG	NEGLFC	-0.00428661	0.000273479	-0.0119011	-0.0121746
ENSG00000278794	0.34824	-0.488504	3.08368	0.00226705	0.0251409	-1.66109	DEG	POSLFC	0.00943177	-0.0648167	0.133413	0.198229
ENSG00000278818	0.248082	-0.0890203	2.00181	0.0463536	0.162264	-3.82232	NOTDEG	POSLFC	0.00667666	-0.0536018	0.10733	0.160932
ENSG00000278828	-0.0903172	5.36592	-0.968025	0.33394	0.547846	-5.96397	NOTDEG	NEGLFC	0.0012134	0.0168614	-0.0249157	-0.0417771
ENSG00000278829	0.159588	4.16437	3.29911	0.00110677	0.0163098	-1.14239	DEG	POSLFC	0.00401839	-0.0279174	0.0573452	0.0852627
ENSG00000278834	-0.133229	-0.55868	-1.07121	0.285076	0.496715	-4.90632	NOTDEG	NEGLFC	-0.000611429	0.048725	-0.082994	-0.131719
ENSG00000278845	-0.0286554	2.45203	-0.468754	0.639642	0.791146	-5.89968	NOTDEG	NEGLFC	-0.0159016	0.0031851	-0.0477727	-0.0509578
ENSG00000278861	0.139083	0.0806938	1.35308	0.177217	0.37453	-4.7419	NOTDEG	POSLFC	-0.0405566	-0.0853284	0.0342039	0.119532
ENSG00000278863	0.130404	0.260208	1.34169	0.180879	0.379316	-4.77956	NOTDEG	POSLFC	0.0115042	-0.01925	0.0628578	0.0821078
ENSG00000278864	-0.170581	1.87747	-1.72022	0.0865944	0.240617	-4.52389	NOTDEG	NEGLFC	-0.0212555	0.0114539	-0.0758738	-0.0873277
ENSG00000278867	0.179199	0.994535	2.3832	0.0178884	0.089384	-3.19224	NOTDEG	POSLFC	0.00239629	-0.033879	0.0629691	0.0968481
ENSG00000278869	0.345045	1.50434	4.21104	3.51653e-05	0.00236215	2.03414	DEG	POSLFC	0.00735255	-0.0566602	0.114242	0.170902
ENSG00000278873	-0.349386	-0.546769	-2.43312	0.0156506	0.0823965	-3.06523	NOTDEG	NEGLFC	-0.00232219	0.034054	-0.0630636	-0.0971176
ENSG00000278879	-0.13017	1.1011	-0.862751	0.389077	0.598106	-5.38355	NOTDEG	NEGLFC	-0.0133731	1.11987e-05	-0.0357223	-0.0357335
ENSG00000278896	-0.00510827	1.72572	-0.0524389	0.95822	0.982039	-5.85647	NOTDEG	NEGLFC	0.00959078	0.00937374	0.0099532	0.000579464
ENSG00000278897	-0.277799	1.29783	-2.51445	0.012532	0.0714495	-2.93055	NOTDEG	NEGLFC	-0.0155209	0.0399009	-0.108065	-0.147966
ENSG00000278900	-0.260959	-0.953692	-1.53454	0.126125	0.305079	-4.40551	NOTDEG	NEGLFC	-0.00867229	0.0190684	-0.0549941	-0.0740625
ENSG00000278941	0.135782	-0.943174	0.976163	0.329899	0.543593	-4.92441	NOTDEG	POSLFC	-0.0050702	-0.025375	0.028835	0.0542101
ENSG00000278948	0.0218293	1.34606	0.271946	0.785881	0.88602	-5.7457	NOTDEG	POSLFC	-0.0154957	-0.0233549	-0.00237235	0.0209826
ENSG00000278949	0.354455	2.82915	4.10282	5.47967e-05	0.00306048	1.66775	DEG	POSLFC	-0.0152435	-0.0913714	0.111876	0.203247
ENSG00000278962	-0.237333	-0.407375	-1.59971	0.11089	0.280368	-4.38806	NOTDEG	NEGLFC	-0.0386645	-0.00547575	-0.0940835	-0.0886077
ENSG00000278963	0.0138182	2.7657	0.277004	0.781999	0.884088	-6.04178	NOTDEG	POSLFC	0.0101213	0.00082413	0.0256459	0.0248218
ENSG00000278970	-0.0522987	3.38634	-0.906846	0.365336	0.577308	-5.79104	NOTDEG	NEGLFC	-0.00562974	0.00887867	-0.029856	-0.0387347
ENSG00000278972	-0.131456	0.630628	-1.13457	0.257608	0.467937	-5.06306	NOTDEG	NEGLFC	-0.015947	0.00997091	-0.0592249	-0.0691958
ENSG00000278979	0.0986315	-0.456843	0.724636	0.469333	0.666223	-5.18169	NOTDEG	POSLFC	-0.0133984	-0.0214615	6.5512e-05	0.021527
ENSG00000278983	0.201248	0.127293	1.60927	0.108783	0.277445	-4.43122	NOTDEG	POSLFC	0.00163733	-0.0201325	0.0379888	0.0581212
ENSG00000278985	0.228267	0.465749	2.30281	0.0220867	0.102137	-3.32153	NOTDEG	POSLFC	-0.00654439	-0.0449604	0.057603	0.102563
ENSG00000278986	-0.0726852	0.842179	-1.06067	0.289832	0.502227	-5.16844	NOTDEG	NEGLFC	0.00661498	0.0231098	-0.0209283	-0.0440382
ENSG00000278987	0.0579352	-0.40501	0.464115	0.642958	0.793483	-5.31713	NOTDEG	POSLFC	-0.0148148	-0.0237885	0.000169454	0.0239579
ENSG00000278991	-0.309506	0.507572	-2.56557	0.0108673	0.0652625	-2.77718	NOTDEG	NEGLFC	-0.0108175	0.0523279	-0.116258	-0.168586
ENSG00000278993	0.00494273	-0.569302	0.0365008	0.970911	0.987355	-5.36327	NOTDEG	POSLFC	-0.00617418	-0.0124446	0.0042963	0.0167409
ENSG00000278997	0.0595078	0.87147	0.728977	0.466678	0.664081	-5.44991	NOTDEG	POSLFC	-0.0122202	-0.0289099	0.0156483	0.0445582
ENSG00000279017	0.00633644	-1.22459	0.0391313	0.968816	0.98621	-5.24853	NOTDEG	POSLFC	0.00878231	0.0100448	0.00667422	-0.00337056
ENSG00000279024	0.120565	-0.681615	0.793079	0.428462	0.633003	-5.08824	NOTDEG	POSLFC	0.0208544	-0.0148304	0.0804413	0.0952717
ENSG00000279035	0.105007	0.0658528	1.0724	0.284545	0.496063	-5.0215	NOTDEG	POSLFC	0.00362077	-0.00655593	0.0206139	0.0271699
ENSG00000279058	-0.20002	-0.292712	-1.38658	0.166768	0.360444	-4.64416	NOTDEG	NEGLFC	-0.0151879	0.0519939	-0.127369	-0.179363
ENSG00000279059	-0.183231	1.12567	-2.04988	0.0413887	0.151397	-3.84959	NOTDEG	NEGLFC	-0.0143235	0.0318752	-0.0914667	-0.123342
ENSG00000279066	0.138453	-0.0475326	1.28107	0.201321	0.403337	-4.81113	NOTDEG	POSLFC	0.00676792	-0.0302125	0.0685182	0.0987307
ENSG00000279073	-0.198089	2.17572	-2.48896	0.0134439	0.0743883	-3.09794	NOTDEG	NEGLFC	0.00493805	0.047344	-0.065872	-0.113216
ENSG00000279077	-0.0119218	0.509655	-0.129015	0.897447	0.95207	-5.57872	NOTDEG	NEGLFC	-0.0122519	-0.0127064	-0.0114929	0.00121342
ENSG00000279078	0.125439	1.53304	1.39797	0.163324	0.356338	-4.93382	NOTDEG	POSLFC	-0.00401971	-0.0317554	0.0422937	0.0740491
ENSG00000279082	-0.177784	-1.62149	-0.936576	0.349854	0.563196	-4.88836	NOTDEG	NEGLFC	-0.0172228	-0.00402766	-0.0392562	-0.0352285
ENSG00000279088	-0.0125271	2.26076	-0.128899	0.897538	0.95207	-5.97035	NOTDEG	NEGLFC	0.0114024	0.0217706	-0.00591048	-0.0276811
ENSG00000279089	0.110687	3.00296	2.01047	0.0454238	0.16021	-4.20496	NOTDEG	POSLFC	0.00038496	-0.0304925	0.0519444	0.0824369
ENSG00000279095	0.345711	0.402247	2.63592	0.00890028	0.0577771	-2.62462	NOTDEG	POSLFC	0.0064505	-0.0507903	0.102032	0.152822
ENSG00000279098	0.0349066	1.24577	0.416887	0.677108	0.818077	-5.68453	NOTDEG	POSLFC	-0.00371236	-0.0299756	0.0401423	0.0701179
ENSG00000279106	0.217203	1.70663	2.58628	0.0102514	0.0628774	-2.81884	NOTDEG	POSLFC	-0.00812806	-0.0475156	0.0576417	0.105157
ENSG00000279108	0.0104184	0.858622	0.0842075	0.932957	0.969409	-5.67568	NOTDEG	POSLFC	0.0013074	-0.00278627	0.00814307	0.0109293
ENSG00000279114	-0.0924743	-0.671423	-0.63677	0.52484	0.712704	-5.18601	NOTDEG	NEGLFC	-0.0326903	-0.00480181	-0.0792588	-0.074457
ENSG00000279117	0.0694781	4.5086	1.00578	0.315468	0.528855	-5.85891	NOTDEG	POSLFC	-0.00775289	-0.0177739	0.00898035	0.0267543
ENSG00000279133	0.143683	3.3407	2.68258	0.00777844	0.0531737	-2.77493	NOTDEG	POSLFC	0.00677353	-0.0246446	0.0592359	0.0838805
ENSG00000279141	-0.195031	-0.787239	-1.24909	0.212768	0.416796	-4.72338	NOTDEG	NEGLFC	-0.00165946	0.0344583	-0.0619692	-0.0964275
ENSG00000279145	0.182641	1.46298	2.05952	0.0404498	0.149109	-3.88029	NOTDEG	POSLFC	-0.0106243	-0.0360221	0.0317853	0.0678074
ENSG00000279148	0.226416	0.917827	2.83065	0.00501164	0.0406741	-2.18003	DEG	POSLFC	-0.00925319	-0.0446929	0.0499245	0.0946174
ENSG00000279162	0.19499	1.21456	2.64787	0.00859975	0.0567192	-2.63263	NOTDEG	POSLFC	0.00771882	-0.02944	0.0697671	0.0992071
ENSG00000279164	-0.12593	-1.24537	-0.67172	0.502364	0.693118	-5.08233	NOTDEG	NEGLFC	0.0363719	0.0741417	-0.0266965	-0.100838
ENSG00000279166	0.206482	5.81237	3.54382	0.000468157	0.00988875	-0.447538	DEG	POSLFC	0.00125962	-0.0424802	0.0742969	0.116777
ENSG00000279168	0.044823	-0.343332	0.243901	0.807502	0.900119	-5.40459	NOTDEG	POSLFC	-0.010192	-0.0124222	-0.00646818	0.00595398
ENSG00000279170	-0.126813	2.01021	-1.17125	0.242583	0.45169	-5.27407	NOTDEG	NEGLFC	0.000792971	0.0293791	-0.0469404	-0.0763195
ENSG00000279175	0.0939518	0.710654	0.853389	0.394237	0.603142	-5.3278	NOTDEG	POSLFC	0.00234651	-0.00543084	0.0153332	0.0207641
ENSG00000279176	-0.00954119	3.70626	-0.171779	0.863746	0.932721	-6.24044	NOTDEG	NEGLFC	0.00523092	0.011797	-0.00573318	-0.0175302
ENSG00000279191	0.200478	2.25395	1.87353	0.0621275	0.194771	-4.34874	NOTDEG	POSLFC	-0.00851359	-0.0648559	0.0855674	0.150423
ENSG00000279192	-0.316751	4.00067	-3.71093	0.000253026	0.00688328	0.222701	DEG	NEGLFC	-0.0160447	0.057254	-0.13844	-0.195694
ENSG00000279199	0.343242	0.0052816	3.54226	0.000470814	0.00990363	-0.367451	DEG	POSLFC	-0.000409354	-0.0772551	0.127909	0.205164
ENSG00000279202	0.099541	2.87887	1.67355	0.0954331	0.255499	-4.77933	NOTDEG	POSLFC	0.00807075	-0.0095884	0.0375582	0.0471466
ENSG00000279203	0.125635	0.856424	1.35735	0.175858	0.372241	-4.8595	NOTDEG	POSLFC	0.00183053	-0.0288172	0.0530065	0.0818238
ENSG00000279207	-0.0172185	2.57175	-0.297614	0.766238	0.87338	-5.98935	NOTDEG	NEGLFC	-0.00406615	0.00730542	-0.0230545	-0.03036
ENSG00000279227	0.338366	-0.461163	2.49836	0.0131011	0.0730799	-2.92941	NOTDEG	POSLFC	-0.0163042	-0.0861814	0.100377	0.186559
ENSG00000279233	0.11178	-0.872844	0.717483	0.473726	0.669486	-5.11592	NOTDEG	POSLFC	0.00148908	-0.0352755	0.062879	0.0981545
ENSG00000279235	0.352633	1.79148	4.43307	1.37612e-05	0.00144244	2.87724	DEG	POSLFC	-0.0224424	-0.107259	0.119185	0.226444
ENSG00000279236	0.064239	2.29573	0.499294	0.617998	0.776889	-5.88111	NOTDEG	POSLFC	0.00752514	-0.00130869	0.022276	0.0235847
ENSG00000279253	0.110405	2.38399	2.02216	0.0441938	0.157577	-4.09149	NOTDEG	POSLFC	0.00760586	-0.0153869	0.0459995	0.0613864
ENSG00000279259	0.293706	-0.898882	1.99267	0.0473534	0.164616	-3.80895	NOTDEG	POSLFC	0.0135093	-0.0363334	0.0967373	0.133071
ENSG00000279265	0.018833	1.76921	0.284598	0.776181	0.880215	-5.82943	NOTDEG	POSLFC	-0.00620425	-0.0186084	0.0145083	0.0331167
ENSG00000279267	-0.0327241	0.204396	-0.233274	0.815734	0.904729	-5.50099	NOTDEG	NEGLFC	0.00121623	0.0327655	-0.0514652	-0.0842307
ENSG00000279276	0.235195	2.06162	2.65646	0.00838955	0.0557291	-2.6896	NOTDEG	POSLFC	-0.0085681	-0.063075	0.0824482	0.145523
ENSG00000279277	0.0821597	4.59223	1.82751	0.0687797	0.207694	-4.74503	NOTDEG	POSLFC	6.52872e-06	-0.01802	0.0301074	0.0481273
ENSG00000279281	0.00225208	1.36247	0.0232167	0.981495	0.990895	-5.78651	NOTDEG	POSLFC	-0.00537042	0.00734525	-0.0266032	-0.0339484
ENSG00000279283	0.198646	2.12159	2.64647	0.00863455	0.0567919	-2.72362	NOTDEG	POSLFC	0.00229027	-0.0334598	0.0619861	0.0954459
ENSG00000279294	0.24838	0.923231	2.5469	0.011451	0.0674219	-2.84272	NOTDEG	POSLFC	-0.0169872	-0.079298	0.08706	0.166358
ENSG00000279311	0.026867	-0.276719	0.151133	0.879989	0.942123	-5.41758	NOTDEG	POSLFC	-0.0378498	-0.07032	0.0163693	0.0866893
ENSG00000279315	0.110591	-0.0226066	0.996042	0.320164	0.533215	-5.06984	NOTDEG	POSLFC	-0.0135787	-0.0434078	0.0362302	0.079638
ENSG00000279319	-0.206214	0.679433	-1.70182	0.0899966	0.246451	-4.36077	NOTDEG	NEGLFC	-0.0149377	0.0524408	-0.127447	-0.179888
ENSG00000279320	0.433975	3.17856	3.69908	0.000264508	0.00703887	0.226822	DEG	POSLFC	0.00106985	-0.0879863	0.149777	0.237763
ENSG00000279328	0.0256574	0.0241017	0.234737	0.814599	0.904104	-5.46987	NOTDEG	POSLFC	-0.0174942	-0.0231494	-0.00805108	0.0150983
ENSG00000279329	-0.16405	-0.411358	-1.28607	0.199573	0.401412	-4.74348	NOTDEG	NEGLFC	-0.0153682	0.0164592	-0.0685139	-0.0849731
ENSG00000279330	0.270515	3.34916	4.51445	9.66594e-06	0.00118763	3.23298	DEG	POSLFC	0.00201652	-0.0526487	0.0932971	0.145946
ENSG00000279342	-0.123857	2.00294	-1.56628	0.118512	0.292971	-4.77841	NOTDEG	NEGLFC	-0.0161775	0.021423	-0.0789631	-0.100386
ENSG00000279344	0.138034	0.74401	1.25287	0.211391	0.415503	-4.96357	NOTDEG	POSLFC	0.00197139	-0.0290377	0.0537507	0.0827883
ENSG00000279348	-0.0419582	3.17638	-0.800847	0.423958	0.62876	-5.83879	NOTDEG	NEGLFC	-0.00377611	0.00302795	-0.0151376	-0.0181656
ENSG00000279349	0.232295	2.33848	3.01238	0.00285016	0.0289431	-1.80183	DEG	POSLFC	0.00297144	-0.0365703	0.0689986	0.105569
ENSG00000279354	0.426086	-1.11303	2.14491	0.032896	0.13162	-3.57949	NOTDEG	POSLFC	-0.0124657	-0.0952807	0.12582	0.2211
ENSG00000279355	0.39228	0.694863	3.53122	0.00048994	0.0101563	-0.29409	DEG	POSLFC	-0.0184442	-0.0957037	0.110565	0.206268
ENSG00000279356	-0.0582705	1.41735	-0.620016	0.535795	0.720439	-5.61552	NOTDEG	NEGLFC	0.00976325	0.0326616	-0.0284726	-0.0611342
ENSG00000279357	0.312518	-0.132039	2.89618	0.00410171	0.0359534	-2.05822	DEG	POSLFC	-0.00463577	-0.0687096	0.102355	0.171065
ENSG00000279361	0.0332258	0.394702	0.304057	0.76133	0.870254	-5.53107	NOTDEG	POSLFC	-0.00993795	-0.0129243	-0.00495137	0.0079729
ENSG00000279366	0.177699	0.223359	1.83219	0.0680779	0.206155	-4.12054	NOTDEG	POSLFC	-0.000236398	-0.0336821	0.0556117	0.0892938
ENSG00000279369	-0.0869846	2.73452	-1.63754	0.102739	0.267676	-4.80551	NOTDEG	NEGLFC	-0.00371879	0.0174911	-0.0391352	-0.0566263
ENSG00000279377	-0.586465	-0.47797	-2.87431	0.00438715	0.0373714	-2.15353	DEG	NEGLFC	-0.0374431	0.0533822	-0.189104	-0.242486
ENSG00000279394	0.220652	2.95076	3.14681	0.00184465	0.0218962	-1.48149	DEG	POSLFC	0.000983549	-0.0432712	0.0748807	0.118152
ENSG00000279400	0.249519	-1.84433	0.944481	0.345809	0.559268	-4.86058	NOTDEG	POSLFC	0.0468571	0.0127998	0.103726	0.0909266
ENSG00000279406	-0.0842684	-0.0908823	-0.720048	0.472148	0.668276	-5.25065	NOTDEG	NEGLFC	-0.0266612	0.024413	-0.111946	-0.136359
ENSG00000279407	0.00395227	1.84024	0.0634575	0.949451	0.977442	-5.8786	NOTDEG	POSLFC	0.00438648	0.0104652	-0.00576384	-0.016229
ENSG00000279410	0.225427	0.109042	2.06378	0.0400401	0.148266	-3.73641	NOTDEG	POSLFC	-0.00515075	-0.0682582	0.100227	0.168485
ENSG00000279415	0.26518	-0.528239	1.88509	0.0605434	0.191876	-3.984	NOTDEG	POSLFC	-0.01073	-0.0649735	0.0798462	0.14482
ENSG00000279416	0.05264	0.298607	0.502492	0.615751	0.775598	-5.44426	NOTDEG	POSLFC	0.00309631	-0.0186276	0.0393711	0.0579987
ENSG00000279425	0.0201191	1.82453	0.196904	0.844058	0.92156	-5.8606	NOTDEG	POSLFC	0.00136063	-0.000935435	0.00519463	0.00613007
ENSG00000279430	-0.109135	0.175783	-0.685673	0.493536	0.686949	-5.3549	NOTDEG	NEGLFC	0.00713021	0.00679006	0.0076982	0.000908139
ENSG00000279432	0.303977	3.76434	4.82157	2.43798e-06	0.000611241	4.49426	DEG	POSLFC	0.00108669	-0.0653692	0.112055	0.177425
ENSG00000279433	0.174564	4.09152	3.55412	0.000451029	0.00966274	-0.325487	DEG	POSLFC	-0.00306189	-0.0384063	0.0559566	0.0943629
ENSG00000279434	0.331488	1.44872	4.0165	7.75542e-05	0.00371532	1.33409	DEG	POSLFC	0.000688048	-0.0707694	0.120008	0.190778
ENSG00000279447	-0.0844387	2.58657	-0.577201	0.564308	0.74145	-5.90076	NOTDEG	NEGLFC	-0.0111324	-0.0139396	-0.00644494	0.00749469
ENSG00000279453	0.0892252	2.63579	1.59116	0.112801	0.2835	-4.85763	NOTDEG	POSLFC	-0.00112838	-0.0228005	0.03506	0.0578605
ENSG00000279456	-0.0458114	-0.902613	-0.312016	0.755281	0.866942	-5.2649	NOTDEG	NEGLFC	-0.018236	-0.00629295	-0.0381785	-0.0318856
ENSG00000279457	-0.0910622	1.2613	-0.864778	0.387965	0.597169	-5.42404	NOTDEG	NEGLFC	0.00380096	0.0249707	-0.0315486	-0.0565193
ENSG00000279463	-0.240285	-0.642829	-1.63865	0.102507	0.267184	-4.31631	NOTDEG	NEGLFC	-0.0286747	0.024525	-0.117508	-0.142033
ENSG00000279476	0.212743	4.37531	3.90252	0.00012159	0.00455013	0.850279	DEG	POSLFC	0.002468	-0.0433803	0.0790261	0.122406
ENSG00000279481	-0.0264965	-1.2566	-0.157855	0.874695	0.939078	-5.24573	NOTDEG	NEGLFC	-0.029324	-0.0282226	-0.0311632	-0.00294061
ENSG00000279483	-0.35737	2.42661	-2.66908	0.00808899	0.0545728	-2.68731	NOTDEG	NEGLFC	0.00767091	0.0850428	-0.121526	-0.206568
ENSG00000279491	0.0915993	1.54786	1.35764	0.175765	0.372087	-4.99327	NOTDEG	POSLFC	0.00543257	-0.0132401	0.0366123	0.0498524
ENSG00000279495	-0.0117636	0.603449	-0.116616	0.907255	0.957011	-5.60845	NOTDEG	NEGLFC	-0.0277271	-0.00234939	-0.0701032	-0.0677538
ENSG00000279500	0.189267	4.05084	3.77909	0.000195613	0.00601858	0.438402	DEG	POSLFC	-0.00154587	-0.0435832	0.0686485	0.112232
ENSG00000279502	0.216468	0.712086	2.19949	0.0287316	0.12093	-3.53753	NOTDEG	POSLFC	-0.00763171	-0.0658197	0.0895313	0.155351
ENSG00000279513	-0.025417	0.132603	-0.247658	0.804596	0.898204	-5.49318	NOTDEG	NEGLFC	-0.00397301	-0.0134783	0.011899	0.0253773
ENSG00000279519	0.102754	2.52562	1.8168	0.0704095	0.210948	-4.47744	NOTDEG	POSLFC	-0.0107483	-0.033862	0.0278471	0.0617091
ENSG00000279520	0.102817	1.37624	1.13976	0.255443	0.465387	-5.19808	NOTDEG	POSLFC	0.00938796	-5.44688e-05	0.025155	0.0252095
ENSG00000279527	0.0946222	-0.564751	0.65088	0.515704	0.705023	-5.2072	NOTDEG	POSLFC	-0.00184667	-0.0157803	0.0214199	0.0372003
ENSG00000279528	-0.209604	-0.183409	-1.8983	0.0587742	0.188071	-3.97287	NOTDEG	NEGLFC	-0.00115146	0.0546439	-0.0943192	-0.148963
ENSG00000279529	-0.00421715	1.60875	-0.0651739	0.948086	0.976627	-5.83214	NOTDEG	NEGLFC	0.00103577	0.00974016	-0.0134989	-0.0232391
ENSG00000279544	0.0968616	2.78128	1.6617	0.0977905	0.259372	-4.77515	NOTDEG	POSLFC	0.00548947	-0.0180683	0.0448266	0.0628949
ENSG00000279549	0.153318	0.897237	1.53523	0.125956	0.304754	-4.65469	NOTDEG	POSLFC	-0.00101126	-0.022856	0.0354653	0.0583213
ENSG00000279554	0.288818	1.83534	3.73565	0.000230572	0.00649134	0.407411	DEG	POSLFC	-0.0091123	-0.0614425	0.0782694	0.139712
ENSG00000279555	-0.112603	1.7446	-1.24282	0.215063	0.419706	-5.14776	NOTDEG	NEGLFC	-0.00798989	0.0271395	-0.0666494	-0.0937889
ENSG00000279557	-0.0669011	-1.1949	-0.404847	0.685926	0.823675	-5.2002	NOTDEG	NEGLFC	-0.0532993	-0.0337792	-0.0858943	-0.0521151
ENSG00000279561	0.0745202	-0.363833	0.470106	0.638677	0.790486	-5.32044	NOTDEG	POSLFC	-0.027023	-0.0248807	-0.0306001	-0.00571935
ENSG00000279570	0.0917309	2.92463	1.75097	0.0811416	0.230763	-4.65657	NOTDEG	POSLFC	0.00829787	-0.00920413	0.0375229	0.046727
ENSG00000279573	0.154657	0.743927	1.63601	0.103058	0.268093	-4.48026	NOTDEG	POSLFC	0.019336	-0.00773637	0.0645418	0.0722782
ENSG00000279589	0.0860083	-0.49708	0.730883	0.465515	0.663035	-5.17104	NOTDEG	POSLFC	-0.0130266	-0.0346776	0.0231265	0.0578041
ENSG00000279591	0.275785	-1.07749	1.56125	0.119692	0.294712	-4.377	NOTDEG	POSLFC	-0.0148127	-0.0258814	0.00367004	0.0295515
ENSG00000279594	-0.0663039	-0.662324	-0.460052	0.645867	0.79551	-5.28437	NOTDEG	NEGLFC	-0.0362039	-0.0376153	-0.0338472	0.0037681
ENSG00000279598	0.171762	4.11191	2.57901	0.0104639	0.0637556	-3.11958	NOTDEG	POSLFC	0.00127241	-0.0308137	0.0548502	0.0856639
ENSG00000279600	-0.109812	-0.400562	-0.799507	0.424733	0.629336	-5.13886	NOTDEG	NEGLFC	0.00362205	0.0149582	-0.0153072	-0.0302654
ENSG00000279602	-0.367167	2.40864	-1.9102	0.0572184	0.18475	-4.27224	NOTDEG	NEGLFC	-0.0105898	0.105322	-0.204141	-0.309463
ENSG00000279608	0.211902	3.52347	3.7392	0.000227509	0.0064541	0.339471	DEG	POSLFC	0.00333752	-0.0373384	0.0712586	0.108597
ENSG00000279616	0.0612485	0.331715	0.560083	0.57591	0.750077	-5.4261	NOTDEG	POSLFC	-0.00348816	-0.0195953	0.0234078	0.0430031
ENSG00000279620	-0.0260997	1.29965	-0.291048	0.771249	0.877206	-5.7329	NOTDEG	NEGLFC	-0.0153338	-0.012796	-0.0195715	-0.00677555
ENSG00000279623	0.131657	-0.439171	1.02035	0.308522	0.521264	-4.9815	NOTDEG	POSLFC	-0.0167813	-0.0453381	0.0309032	0.0762412
ENSG00000279631	-0.145273	-0.657041	-1.00288	0.31686	0.530084	-4.95849	NOTDEG	NEGLFC	-0.00486882	0.025632	-0.0557995	-0.0814315
ENSG00000279632	0.0639162	1.56924	0.865727	0.387446	0.596691	-5.48388	NOTDEG	POSLFC	0.0149697	0.00454808	0.0323717	0.0278237
ENSG00000279637	0.0865528	-0.804198	0.557489	0.577678	0.750799	-5.20569	NOTDEG	POSLFC	-0.00647252	-0.0331691	0.0381057	0.0712748
ENSG00000279638	-0.0669131	0.0111934	-0.568308	0.570321	0.745941	-5.35004	NOTDEG	NEGLFC	-0.0152871	-0.0148945	-0.0159428	-0.00104836
ENSG00000279649	0.127262	0.896062	1.38356	0.167692	0.361388	-4.83536	NOTDEG	POSLFC	-0.0116447	-0.0309782	0.0206385	0.0516167
ENSG00000279656	-0.224209	-1.09441	-1.10463	0.270349	0.481787	-4.80599	NOTDEG	NEGLFC	-0.0149725	0.0284847	-0.0875379	-0.116023
ENSG00000279663	0.149992	-0.412842	1.03803	0.300227	0.513565	-4.97936	NOTDEG	POSLFC	0.0151023	0.00507691	0.0318429	0.026766
ENSG00000279665	0.137846	0.265885	1.3712	0.171507	0.366206	-4.75171	NOTDEG	POSLFC	0.0130391	-0.0201874	0.0685211	0.0887085
ENSG00000279670	-0.0458586	0.491063	-0.421827	0.673503	0.815633	-5.51385	NOTDEG	NEGLFC	-0.0130982	0.0185289	-0.0659095	-0.0844384
ENSG00000279672	0.152439	0.361976	1.28726	0.19916	0.400886	-4.8574	NOTDEG	POSLFC	-0.0020085	-0.0251285	0.0365975	0.0617259
ENSG00000279673	-0.261536	0.398365	-1.95537	0.0516203	0.173373	-3.93353	NOTDEG	NEGLFC	0.00910843	0.0597983	-0.0755341	-0.135332
ENSG00000279679	0.102486	1.58952	1.32184	0.187393	0.387171	-5.03172	NOTDEG	POSLFC	0.00589587	-0.0162295	0.042841	0.0590705
ENSG00000279693	-0.0529388	-0.0495227	-0.20467	0.837992	0.917351	-5.53027	NOTDEG	NEGLFC	-0.068002	0.00300182	-0.186565	-0.189567
ENSG00000279696	0.017534	2.83028	0.33261	0.739699	0.857245	-6.03794	NOTDEG	POSLFC	-0.00365848	-0.0032828	-0.00428579	-0.00100299
ENSG00000279700	0.325588	0.232251	2.77091	0.00599729	0.0450688	-2.32127	DEG	POSLFC	-0.0284492	-0.101296	0.0931918	0.194488
ENSG00000279722	0.039439	2.44215	0.573067	0.567099	0.743561	-5.85831	NOTDEG	POSLFC	0.00242032	-0.00711739	0.0183465	0.0254639
ENSG00000279727	0.14763	1.42368	1.60082	0.110643	0.280011	-4.65208	NOTDEG	POSLFC	-0.00457522	-0.0344668	0.045338	0.0798048
ENSG00000279738	-0.0925407	5.77516	-1.72965	0.0848909	0.23731	-4.98491	NOTDEG	NEGLFC	-0.00244365	0.0190674	-0.038363	-0.0574303
ENSG00000279741	0.296181	1.64	1.84021	0.0668873	0.204139	-4.31125	NOTDEG	POSLFC	-0.0125746	-0.0599224	0.0664872	0.12641
ENSG00000279744	0.0905979	3.05101	1.4713	0.14243	0.328998	-5.11176	NOTDEG	POSLFC	0.0116749	-0.00928492	0.0466738	0.0559587
ENSG00000279759	0.147959	2.51009	1.86753	0.0629628	0.196713	-4.39571	NOTDEG	POSLFC	0.0092946	-0.0161771	0.0518276	0.0680047
ENSG00000279765	0.042885	7.53289	1.29862	0.195235	0.396476	-5.64481	NOTDEG	POSLFC	-7.47926e-05	-0.00960235	0.0158344	0.0254368
ENSG00000279766	0.295191	2.98183	4.4103	1.51768e-05	0.0015184	2.82852	DEG	POSLFC	-0.00205171	-0.070327	0.111955	0.182282
ENSG00000279789	0.122954	2.87617	2.02036	0.0443807	0.15798	-4.17464	NOTDEG	POSLFC	0.0083589	-0.0141253	0.0459033	0.0600286
ENSG00000279792	0.0745949	-0.452877	0.580844	0.561853	0.739873	-5.2762	NOTDEG	POSLFC	-0.00958202	-0.0328035	0.0291935	0.061997
ENSG00000279801	-0.0325501	2.31494	-0.384324	0.701056	0.832854	-5.92227	NOTDEG	NEGLFC	-0.00714072	-0.00491145	-0.0108632	-0.00595174
ENSG00000279803	0.374123	0.285415	3.10592	0.00210901	0.0239901	-1.5052	DEG	POSLFC	-0.0134387	-0.102794	0.135768	0.238562
ENSG00000279805	-0.157039	-0.362528	-1.23592	0.217615	0.422544	-4.80014	NOTDEG	NEGLFC	-0.0427028	0.0370346	-0.175849	-0.212884
ENSG00000279809	-0.0801385	-0.898702	-0.592221	0.554222	0.733573	-5.17424	NOTDEG	NEGLFC	-0.0436538	-0.0145592	-0.0922362	-0.077677
ENSG00000279811	0.281945	2.55467	3.48339	0.0005816	0.0111702	-0.432836	DEG	POSLFC	-0.00376859	-0.0524319	0.0774899	0.129922
ENSG00000279814	0.151156	1.85894	1.42076	0.156597	0.348739	-4.9675	NOTDEG	POSLFC	-0.00110265	-0.0318769	0.0502846	0.0821616
ENSG00000279819	0.114276	3.20407	2.28663	0.0230296	0.10498	-3.67742	NOTDEG	POSLFC	0.000904505	-0.0263294	0.0463801	0.0727095
ENSG00000279821	0.182943	2.85335	1.8076	0.0718348	0.213558	-4.5671	NOTDEG	POSLFC	-0.00610073	-0.0441494	0.0574333	0.101583
ENSG00000279838	0.0661778	3.31627	1.14348	0.253899	0.463641	-5.552	NOTDEG	POSLFC	0.000420225	-0.00900078	0.0161515	0.0251523
ENSG00000279841	0.19543	2.11056	2.64341	0.00871073	0.0569451	-2.72564	NOTDEG	POSLFC	-0.00729865	-0.0523751	0.0679705	0.120346
ENSG00000279845	0.0574609	-0.162658	0.462779	0.643914	0.794159	-5.36372	NOTDEG	POSLFC	-0.00821791	-0.0775246	0.107511	0.185036
ENSG00000279861	0.0841711	4.71493	1.17076	0.242776	0.45196	-5.71568	NOTDEG	POSLFC	0.00569452	-0.0126988	0.0364079	0.0491067
ENSG00000279865	-0.136688	-0.677721	-1.13253	0.258464	0.468879	-4.83641	NOTDEG	NEGLFC	0.00209619	0.0370654	-0.0562957	-0.0933611
ENSG00000279873	0.0595983	1.14932	0.752713	0.452309	0.65285	-5.48458	NOTDEG	POSLFC	-0.00239916	-0.00395232	0.00019431	0.00414663
ENSG00000279880	0.151315	3.77906	2.81372	0.00527498	0.0417919	-2.48778	DEG	POSLFC	-0.00433547	-0.0413221	0.0574253	0.0987474
ENSG00000279884	0.181239	3.62199	2.33587	0.0202661	0.0966075	-3.63652	NOTDEG	POSLFC	-0.00509678	-0.0332226	0.041868	0.0750906
ENSG00000279885	-0.0402005	-0.0803254	-0.278014	0.781225	0.883461	-5.43196	NOTDEG	NEGLFC	-0.0233797	-0.00143327	-0.0600262	-0.0585929
ENSG00000279891	0.0457774	2.3661	0.69626	0.486894	0.681559	-5.77551	NOTDEG	POSLFC	0.0017873	-0.00566069	0.014224	0.0198847
ENSG00000279900	-0.232009	0.854519	-2.41048	0.0166326	0.0855464	-3.11961	NOTDEG	NEGLFC	0.00116652	0.0565046	-0.0912376	-0.147742
ENSG00000279901	0.140701	1.02129	1.98131	0.0486198	0.167261	-3.96924	NOTDEG	POSLFC	-0.00253391	-0.0424338	0.0640914	0.106525
ENSG00000279913	0.128995	2.4132	1.66457	0.0972137	0.258507	-4.71994	NOTDEG	POSLFC	-0.000389183	-0.0243254	0.0395797	0.0639051
ENSG00000279917	-0.0312826	1.06668	-0.301194	0.76351	0.871586	-5.67457	NOTDEG	NEGLFC	0.0169144	0.0194793	0.0126317	-0.0068476
ENSG00000279928	0.2739	-2.71729	0.846534	0.398041	0.605837	-4.82708	NOTDEG	POSLFC	0.00364169	-0.10941	0.192417	0.301827
ENSG00000279942	-0.305477	-2.31185	-1.04704	0.296063	0.508645	-4.74482	NOTDEG	NEGLFC	-0.0104026	-0.0230552	0.0107248	0.03378
ENSG00000279948	0.104838	1.76579	1.31999	0.188009	0.387743	-5.07101	NOTDEG	POSLFC	-0.00817255	-0.0299876	0.0282544	0.058242
ENSG00000279951	0.175597	-0.500877	1.55426	0.121349	0.297028	-4.41995	NOTDEG	POSLFC	0.0227558	-0.000940818	0.0623246	0.0632654
ENSG00000279957	0.237862	2.57475	3.90143	0.000122108	0.00455828	0.956277	DEG	POSLFC	0.00487425	-0.0425071	0.0839922	0.126499
ENSG00000279970	-0.170273	-0.31293	-0.882127	0.37853	0.588287	-5.08581	NOTDEG	NEGLFC	-0.0102639	0.0345158	-0.0850375	-0.119553
ENSG00000279977	0.159877	0.834733	1.9565	0.0514871	0.173145	-3.98911	NOTDEG	POSLFC	0.00900434	-0.0153583	0.0496854	0.0650437
ENSG00000279981	-0.0900569	0.651403	-0.896711	0.37071	0.581386	-5.2686	NOTDEG	NEGLFC	0.000344136	0.0292557	-0.0479328	-0.0771885
ENSG00000279982	0.156496	-0.339599	1.28123	0.201266	0.403335	-4.75862	NOTDEG	POSLFC	-0.00921753	-0.0466978	0.0533674	0.100065
ENSG00000279996	0.14496	1.75426	1.10386	0.270683	0.482124	-5.31891	NOTDEG	POSLFC	0.00563605	-0.0275216	0.061003	0.0885246
ENSG00000280003	0.095022	-0.0888782	0.764821	0.445078	0.646696	-5.23454	NOTDEG	POSLFC	-0.0172339	-0.0349166	0.0122928	0.0472094
ENSG00000280007	0.188986	-0.706921	0.95642	0.339757	0.553209	-5.01536	NOTDEG	POSLFC	-0.0211051	-0.0249143	-0.0147444	0.0101699
ENSG00000280010	0.0537304	-0.265053	0.518325	0.604677	0.768397	-5.3111	NOTDEG	POSLFC	-0.00129723	-0.00366959	0.00266417	0.00633375
ENSG00000280017	0.177312	-0.697154	1.08569	0.278631	0.490087	-4.90363	NOTDEG	POSLFC	-0.0186769	-0.094618	0.10813	0.202748
ENSG00000280027	0.132725	2.48561	0.880817	0.379238	0.588975	-5.66309	NOTDEG	POSLFC	-0.00398273	-0.0218158	0.0257951	0.0476108
ENSG00000280028	-0.217228	-0.756185	-1.48162	0.139664	0.324506	-4.4833	NOTDEG	NEGLFC	-0.0247285	0.00633103	-0.0765921	-0.0829232
ENSG00000280033	0.242316	1.05637	2.54645	0.0114651	0.0674422	-2.85326	NOTDEG	POSLFC	-0.0100466	-0.055688	0.0661659	0.121854
ENSG00000280035	0.0851635	2.95244	1.09364	0.275133	0.48612	-5.56125	NOTDEG	POSLFC	-0.00138776	-0.0197765	0.029318	0.0490946
ENSG00000280036	0.175491	-0.664244	1.26921	0.205512	0.408287	-4.72483	NOTDEG	POSLFC	-0.0190544	-0.0506478	0.0337006	0.0843484
ENSG00000280037	0.0484791	0.794548	0.670097	0.503396	0.693989	-5.46673	NOTDEG	POSLFC	0.00495792	-0.00619165	0.0235756	0.0297672
ENSG00000280046	0.195837	2.2848	2.05303	0.0410799	0.150683	-4.01387	NOTDEG	POSLFC	0.00719556	-0.0230791	0.0577485	0.0808276
ENSG00000280047	0.10017	0.628844	1.03261	0.302757	0.515482	-5.15448	NOTDEG	POSLFC	-0.0048415	-0.0327552	0.0417691	0.0745242
ENSG00000280063	0.142644	2.61405	1.87558	0.0618439	0.19444	-4.39498	NOTDEG	POSLFC	-0.00375937	-0.0355157	0.0492678	0.0847835
ENSG00000280067	-0.0821663	0.64472	-0.792582	0.428751	0.633279	-5.35398	NOTDEG	NEGLFC	0.0141126	0.0429646	-0.034065	-0.0770296
ENSG00000280069	0.0842383	2.91169	1.31584	0.189398	0.389828	-5.28302	NOTDEG	POSLFC	0.000595202	-0.0193179	0.0338464	0.0531643
ENSG00000280071	-0.231943	0.670618	-1.10808	0.268861	0.479863	-5.08429	NOTDEG	NEGLFC	-0.0128431	0.0711164	-0.15304	-0.224156
ENSG00000280077	-0.053112	3.101	-0.900871	0.368499	0.579779	-5.74662	NOTDEG	NEGLFC	-0.00173167	0.0134758	-0.0271254	-0.0406012
ENSG00000280079	-0.0779279	-1.11206	-0.48754	0.626291	0.782205	-5.16883	NOTDEG	NEGLFC	-0.0146974	-0.0117619	-0.019599	-0.00783709
ENSG00000280088	0.0970321	3.40986	2.13241	0.0339192	0.133894	-4.0302	NOTDEG	POSLFC	-0.000235882	-0.0166306	0.0271403	0.0437709
ENSG00000280092	0.29248	-1.19186	1.73313	0.0842687	0.23624	-4.1625	NOTDEG	POSLFC	-0.00745024	-0.0447581	0.0548468	0.0996049
ENSG00000280106	-0.135998	1.91459	-1.75551	0.080361	0.229269	-4.47439	NOTDEG	NEGLFC	-0.0190293	-0.00664618	-0.0397069	-0.0330607
ENSG00000280119	-0.362043	-1.02385	-1.8213	0.0697212	0.209628	-4.04703	NOTDEG	NEGLFC	-0.0190867	0.0853534	-0.193482	-0.278835
ENSG00000280120	-0.146143	1.40138	-1.80358	0.0724657	0.214618	-4.31169	NOTDEG	NEGLFC	-0.0218319	0.0258115	-0.101387	-0.127199
ENSG00000280121	0.336684	0.197288	3.13877	0.00189409	0.022199	-1.42783	DEG	POSLFC	-0.0101483	-0.0832308	0.111886	0.195116
ENSG00000280128	-0.222678	3.07347	-3.16295	0.00174902	0.0210986	-1.43209	DEG	NEGLFC	-0.0170675	0.0401695	-0.112642	-0.152812
ENSG00000280129	0.250765	1.00375	3.3368	0.000972483	0.015149	-0.837981	DEG	POSLFC	-0.0122709	-0.0781336	0.0977072	0.175841
ENSG00000280135	-0.223879	2.14418	-2.50749	0.0127751	0.0721074	-3.03708	NOTDEG	NEGLFC	-0.0254632	0.0391462	-0.133349	-0.172495
ENSG00000280136	-0.0364316	-1.93881	-0.139025	0.889539	0.94783	-5.12018	NOTDEG	NEGLFC	0.0306226	0.0356257	0.0222685	-0.0133572
ENSG00000280137	-0.132916	1.64406	-1.34585	0.179536	0.377478	-5.02253	NOTDEG	NEGLFC	-0.0472816	-0.0238528	-0.0864033	-0.0625505
ENSG00000280138	0.139367	6.64854	3.20588	0.00151651	0.0194577	-1.53086	DEG	POSLFC	0.000255749	-0.0301845	0.0510852	0.0812698
ENSG00000280148	-0.140185	2.16492	-2.07745	0.0387506	0.145211	-3.94153	NOTDEG	NEGLFC	-0.0348677	0.00347372	-0.0988906	-0.102364
ENSG00000280149	0.154357	-0.00914953	1.56692	0.118361	0.292638	-4.46426	NOTDEG	POSLFC	-0.000183384	-0.0432019	0.0716494	0.114851
ENSG00000280153	0.012447	2.97177	0.108546	0.913647	0.960118	-6.11622	NOTDEG	POSLFC	-0.0270567	-0.0212699	-0.0367197	-0.0154499
ENSG00000280159	-0.17036	-0.958597	-0.984275	0.325904	0.539096	-4.93521	NOTDEG	NEGLFC	-0.00840195	0.00819303	-0.0361124	-0.0443055
ENSG00000280163	0.0689226	0.883147	0.81431	0.41622	0.62225	-5.38794	NOTDEG	POSLFC	0.00910127	-0.00253762	0.028536	0.0310736
ENSG00000280166	0.178187	1.07124	2.06135	0.0402733	0.148784	-3.83069	NOTDEG	POSLFC	0.0133559	-0.0191276	0.0675972	0.0867247
ENSG00000280173	0.00406724	2.04329	0.0642503	0.948821	0.976994	-5.91795	NOTDEG	POSLFC	-0.000518677	0.0080653	-0.0148523	-0.0229176
ENSG00000280181	0.251032	1.85774	3.37115	0.000863461	0.0140895	-0.739222	DEG	POSLFC	0.0131462	-0.031858	0.0882948	0.120153
ENSG00000280184	0.134318	1.03101	1.42816	0.154457	0.345645	-4.79869	NOTDEG	POSLFC	0.0152526	-0.00590288	0.0505783	0.0564812
ENSG00000280190	-0.232586	-0.283236	-1.65164	0.0998269	0.26278	-4.32062	NOTDEG	NEGLFC	-0.0447208	0.044292	-0.193355	-0.237647
ENSG00000280194	-0.204002	0.3636	-2.30489	0.0219686	0.101794	-3.30662	NOTDEG	NEGLFC	0.00727366	0.0522383	-0.0678089	-0.120047
ENSG00000280195	-0.139181	-0.176839	-1.15988	0.247171	0.456205	-4.88828	NOTDEG	NEGLFC	-0.000149163	0.03742	-0.0628826	-0.100303
ENSG00000280198	-0.0417762	0.525568	-0.449024	0.653792	0.801519	-5.50504	NOTDEG	NEGLFC	-0.0135734	0.0127112	-0.0574637	-0.0701748
ENSG00000280202	-0.046778	2.858	-0.798525	0.425302	0.629839	-5.78402	NOTDEG	NEGLFC	-0.00467298	-0.000276619	-0.0120141	-0.0117375
ENSG00000280205	0.179799	2.94071	2.39878	0.0171614	0.0871839	-3.4037	NOTDEG	POSLFC	-0.00409713	-0.0433498	0.0614474	0.104797
ENSG00000280206	0.221471	3.43944	3.84708	0.000150764	0.00516076	0.718462	DEG	POSLFC	-0.00584375	-0.0529755	0.0728575	0.125833
ENSG00000280213	-0.0873472	-0.113427	-0.596508	0.55136	0.731621	-5.30787	NOTDEG	NEGLFC	-0.0114382	0.0272174	-0.075986	-0.103203
ENSG00000280214	-0.111218	0.448991	-0.906901	0.365307	0.577308	-5.22249	NOTDEG	NEGLFC	-0.0200781	0.00902462	-0.0686742	-0.0776988
ENSG00000280227	-0.0571202	2.04527	-0.972736	0.331597	0.545498	-5.47691	NOTDEG	NEGLFC	-0.0129816	-0.0127108	-0.0134337	-0.000722961
ENSG00000280232	-0.00170803	-0.373073	-0.0140291	0.988818	0.995363	-5.40117	NOTDEG	NEGLFC	0.00307816	-0.0159578	0.0348646	0.0508223
ENSG00000280237	-0.279884	1.26445	-1.9711	0.0497831	0.169566	-4.02368	NOTDEG	NEGLFC	-0.0656063	0.00849643	-0.189344	-0.19784
ENSG00000280238	0.200666	0.593218	1.98584	0.0481108	0.16622	-3.92002	NOTDEG	POSLFC	0.0025693	-0.0345392	0.0645336	0.0990728
ENSG00000280239	-0.065161	-0.947635	-0.491448	0.623528	0.780187	-5.19661	NOTDEG	NEGLFC	-0.0121799	0.0177532	-0.0621625	-0.0799157
ENSG00000280248	0.286054	5.03725	3.12574	0.00197682	0.0228368	-1.72478	DEG	POSLFC	-0.000934186	-0.0655821	0.107016	0.172598
ENSG00000280269	-0.0107892	-0.301093	-0.0986111	0.921524	0.964297	-5.41614	NOTDEG	NEGLFC	-0.00468164	-0.0163853	0.0148613	0.0312466
ENSG00000280276	0.279713	-2.36062	0.912471	0.362374	0.574499	-4.83078	NOTDEG	POSLFC	0.0362695	-0.0186965	0.128052	0.146749
ENSG00000280279	0.433286	-0.284262	2.12185	0.0348053	0.135917	-3.61642	NOTDEG	POSLFC	0.00908673	-0.0919362	0.177776	0.269712
ENSG00000280287	0.192036	1.10236	1.66729	0.0966723	0.257766	-4.50055	NOTDEG	POSLFC	0.00211673	-0.0285568	0.0533358	0.0818926
ENSG00000280332	0.182862	1.82677	2.57262	0.0106541	0.0645109	-2.86213	NOTDEG	POSLFC	-0.00297641	-0.0326457	0.0465657	0.0792114
ENSG00000280347	0.115315	4.32607	2.14385	0.0329813	0.13176	-4.11271	NOTDEG	POSLFC	-0.00324957	-0.0335021	0.0472664	0.0807684
ENSG00000280351	0.227602	-0.504558	1.99589	0.0469984	0.163955	-3.81333	NOTDEG	POSLFC	-0.00049091	-0.049455	0.0812699	0.130725
ENSG00000280353	0.385644	0.0408847	2.89207	0.00415402	0.0361972	-2.05117	DEG	POSLFC	-0.0258239	-0.101569	0.100657	0.202226
ENSG00000280355	0.015	1.28277	0.116136	0.907635	0.957026	-5.75301	NOTDEG	POSLFC	0.0194106	0.026002	0.00840407	-0.0175979
ENSG00000280365	-0.132105	-0.526401	-0.883901	0.377574	0.587433	-5.06032	NOTDEG	NEGLFC	-0.0157642	0.0358755	-0.101993	-0.137868
ENSG00000280367	-0.181828	-0.840232	-1.04651	0.296306	0.508968	-4.89554	NOTDEG	NEGLFC	-0.0251737	0.0245881	-0.108267	-0.132855
ENSG00000280374	0.10416	-0.441318	0.845764	0.398469	0.606315	-5.09869	NOTDEG	POSLFC	-0.0160308	-0.0281203	0.00415639	0.0322767
ENSG00000280376	0.109312	-0.878186	0.823712	0.410865	0.61798	-5.04244	NOTDEG	POSLFC	0.015764	-0.00385418	0.0485226	0.0523767
ENSG00000280378	-0.0609105	1.28435	-0.875696	0.382011	0.591331	-5.41055	NOTDEG	NEGLFC	0.0108509	0.0231771	-0.00973158	-0.0329087
ENSG00000280381	-0.163607	0.023128	-0.980893	0.327566	0.540838	-5.10842	NOTDEG	NEGLFC	-0.011119	0.0138614	-0.0528315	-0.0666929
ENSG00000280383	-0.0577208	2.71679	-0.84319	0.399905	0.607636	-5.72309	NOTDEG	NEGLFC	-0.0112314	0.0120372	-0.0500855	-0.0621227
ENSG00000280384	0.0436926	-0.0634499	0.325785	0.744851	0.860261	-5.43865	NOTDEG	POSLFC	0.00881093	0.0137682	0.000533278	-0.0132349
ENSG00000280387	0.167064	0.968354	2.09314	0.0373151	0.141776	-3.76534	NOTDEG	POSLFC	0.00115155	-0.0290254	0.0515414	0.0805668
ENSG00000280388	0.140807	2.72141	2.48532	0.0135789	0.0748896	-3.17339	NOTDEG	POSLFC	0.00929106	-0.0196127	0.0575549	0.0771676
ENSG00000280392	-0.0586974	1.58149	-0.627933	0.530604	0.71647	-5.65333	NOTDEG	NEGLFC	-0.0285255	-0.0138459	-0.0530375	-0.0391916
ENSG00000280401	0.239888	-0.932005	1.62932	0.104467	0.270431	-4.30133	NOTDEG	POSLFC	-0.00581362	-0.0692101	0.100046	0.169257
ENSG00000280402	-0.0580541	0.449398	-0.577899	0.563837	0.741169	-5.43973	NOTDEG	NEGLFC	0.0197339	0.0349415	-0.00565982	-0.0406013
ENSG00000280407	0.18126	0.269347	1.34112	0.181062	0.379532	-4.80249	NOTDEG	POSLFC	-0.0308254	-0.0999493	0.0845984	0.184548
ENSG00000280411	-0.279855	2.11443	-0.985574	0.325267	0.538474	-5.46399	NOTDEG	NEGLFC	-0.159409	-0.138367	-0.194546	-0.0561782
ENSG00000280433	-0.151273	2.32655	-1.82006	0.0699107	0.209879	-4.42936	NOTDEG	NEGLFC	-0.0014301	0.0362042	-0.0642722	-0.100476
ENSG00000280434	0.206254	2.17725	2.25607	0.0249056	0.110185	-3.60007	NOTDEG	POSLFC	-0.00944731	-0.052358	0.0622055	0.114564
ENSG00000280466	0.208495	-0.707149	1.65884	0.098366	0.260452	-4.28245	NOTDEG	POSLFC	0.00824634	-0.0320449	0.0755251	0.10757
ENSG00000280496	-0.00996507	2.0127	-0.0925443	0.926338	0.966393	-5.93848	NOTDEG	NEGLFC	0.0225245	0.0505395	-0.0242554	-0.0747949
ENSG00000280498	-0.0984601	0.933356	-1.11992	0.263792	0.474612	-5.11784	NOTDEG	NEGLFC	0.0104856	0.0399968	-0.0387925	-0.0787893
ENSG00000280537	0.0823486	3.37496	1.67603	0.0949452	0.254923	-4.84175	NOTDEG	POSLFC	-0.00675548	-0.0231088	0.0205515	0.0436602
ENSG00000280543	0.419064	2.3881	5.07821	7.31566e-07	0.000375334	5.57025	DEG	POSLFC	-0.0134164	-0.104722	0.139047	0.243769
ENSG00000280571	-0.0767955	4.5672	-1.37205	0.171241	0.365976	-5.44491	NOTDEG	NEGLFC	0.00705588	0.0249618	-0.0228436	-0.0478054
ENSG00000280604	0.288913	-0.439668	1.59634	0.111639	0.281496	-4.3879	NOTDEG	POSLFC	-0.0192898	-0.0937953	0.10512	0.198916
ENSG00000280607	-0.0110007	2.50263	-0.155092	0.87687	0.94038	-6.01241	NOTDEG	NEGLFC	0.0041782	0.0103587	-0.00614212	-0.0165008
ENSG00000280614	-0.668324	-0.2362	-2.02758	0.0436332	0.1564	-3.81922	NOTDEG	NEGLFC	0.146299	0.313906	-0.133573	-0.447479
ENSG00000280649	-0.165887	0.0894876	-1.47648	0.141036	0.326769	-4.59274	NOTDEG	NEGLFC	0.0167946	0.0475446	-0.034552	-0.0820966
ENSG00000280670	-0.248273	-0.336123	-1.38624	0.166872	0.360458	-4.63771	NOTDEG	NEGLFC	-0.0223851	0.0421486	-0.130144	-0.172293
ENSG00000280721	0.0157923	-0.667502	0.113659	0.909596	0.958016	-5.33608	NOTDEG	POSLFC	-0.00566548	-0.0252803	0.0270876	0.052368
ENSG00000280734	0.10777	2.84792	1.29372	0.196922	0.398461	-5.30132	NOTDEG	POSLFC	-0.00305661	-0.0352628	0.0507217	0.0859846
ENSG00000280739	0.038083	2.87291	0.539858	0.589762	0.758534	-5.9594	NOTDEG	POSLFC	0.00603925	0.00377581	0.00981877	0.00604295
ENSG00000280778	-0.0957524	2.64337	-1.59911	0.111022	0.280512	-4.84259	NOTDEG	NEGLFC	-0.00129489	0.0131122	-0.025352	-0.0384642
ENSG00000280789	0.0496678	5.18416	1.22321	0.222368	0.428765	-5.68789	NOTDEG	POSLFC	0.00164019	-0.00867267	0.0188607	0.0275334
ENSG00000280798	0.0707814	3.18664	1.05229	0.293651	0.505985	-5.62164	NOTDEG	POSLFC	-0.0178995	-0.0255444	-0.00513398	0.0204104
ENSG00000280800	-0.83255	0.834117	-2.70888	0.00720368	0.0503769	-2.4922	NOTDEG	NEGLFC	0.166535	0.274275	-0.013371	-0.287646
ENSG00000280828	0.0698725	5.10981	2.09071	0.0375342	0.142262	-4.29283	NOTDEG	POSLFC	0.00140094	-0.0128378	0.0251769	0.0380146
ENSG00000280832	0.226092	3.73754	2.19059	0.0293777	0.122752	-3.95796	NOTDEG	POSLFC	0.00221021	-0.0322095	0.0596846	0.091894
ENSG00000280893	-0.0213379	2.63641	-0.392291	0.695168	0.829033	-5.97356	NOTDEG	NEGLFC	-0.00554399	-0.00110118	-0.0129626	-0.0118615
ENSG00000280953	-0.154883	-1.39466	-0.806334	0.420794	0.625861	-5.00205	NOTDEG	NEGLFC	-0.0129482	0.0282623	-0.0817619	-0.110024
ENSG00000280987	-0.0770401	7.34256	-2.95001	0.00347003	0.0327132	-2.27487	DEG	NEGLFC	4.63489e-05	0.0171433	-0.0285023	-0.0456456
ENSG00000281000	-0.0527334	2.68591	-0.123575	0.901748	0.954317	-6.02283	NOTDEG	NEGLFC	0.033112	0.00676462	0.0771072	0.0703426
ENSG00000281005	0.124663	3.86544	2.54849	0.0114003	0.0672099	-3.17038	NOTDEG	POSLFC	0.00581195	-0.0146219	0.0399326	0.0545546
ENSG00000281026	0.0959078	5.7468	2.40128	0.017047	0.0867214	-3.65462	NOTDEG	POSLFC	0.000362685	-0.0208482	0.0357809	0.0566291
ENSG00000281028	-0.0501995	3.68812	-0.988385	0.323892	0.537204	-5.76214	NOTDEG	NEGLFC	-0.000108502	0.0102779	-0.0174518	-0.0277297
ENSG00000281039	-0.0526902	3.2625	-1.25822	0.209451	0.413134	-5.40543	NOTDEG	NEGLFC	-0.00113394	0.0127522	-0.0243212	-0.0370734
ENSG00000281100	0.257527	2.56304	3.18408	0.00163073	0.0202646	-1.34045	DEG	POSLFC	-0.00619434	-0.0557313	0.076523	0.132254
ENSG00000281103	-0.177277	3.94313	-2.14308	0.0330438	0.131835	-4.06131	NOTDEG	NEGLFC	-0.0200134	0.0384888	-0.117701	-0.15619
ENSG00000281106	0.118507	4.49034	0.952701	0.341635	0.55519	-5.91582	NOTDEG	POSLFC	-0.00336327	-0.0224838	0.0285644	0.0510482
ENSG00000281156	-0.0472586	0.46767	-0.36459	0.715716	0.841755	-5.54996	NOTDEG	NEGLFC	0.0184389	0.0625355	-0.0551941	-0.11773
ENSG00000281162	0.145089	4.27338	1.02055	0.308427	0.521199	-5.81765	NOTDEG	POSLFC	0.00789514	-0.0181247	0.0513433	0.069468
ENSG00000281181	-0.759046	0.158875	-2.26139	0.0245692	0.109155	-3.43296	NOTDEG	NEGLFC	0.155437	0.379732	-0.219093	-0.598825
ENSG00000281183	0.158386	2.86942	2.92073	0.00380161	0.0346421	-2.1006	DEG	POSLFC	-0.00271668	-0.0322603	0.0466155	0.0788758
ENSG00000281195	0.0985333	4.28434	2.17799	0.0303143	0.125003	-4.04249	NOTDEG	POSLFC	0.00247523	-0.0197659	0.0396137	0.0593795
ENSG00000281207	0.0150107	0.305154	0.136754	0.891332	0.948596	-5.5491	NOTDEG	POSLFC	-0.00317787	0.00292765	-0.0133729	-0.0163006
ENSG00000281344	0.11654	2.98738	1.24645	0.213731	0.418154	-5.37428	NOTDEG	POSLFC	0.0123635	-0.014589	0.0573692	0.0719582
ENSG00000281348	0.00168078	4.753	0.0320264	0.974476	0.988993	-6.38157	NOTDEG	POSLFC	0.00205173	0.00113153	0.00358829	0.00245675
ENSG00000281357	-0.0334014	1.77072	-0.486905	0.62674	0.782422	-5.76037	NOTDEG	NEGLFC	0.00354213	0.0101167	-0.00743619	-0.0175529
ENSG00000281383	-0.498459	3.18406	-1.57441	0.116619	0.28976	-5.0144	NOTDEG	NEGLFC	0.109254	0.248326	-0.122969	-0.371295
ENSG00000281394	0.206325	-0.705999	1.64165	0.101883	0.266005	-4.30441	NOTDEG	POSLFC	0.00820279	-0.0314429	0.0744035	0.105846
ENSG00000281398	-0.131013	2.28712	-1.80699	0.0719303	0.213729	-4.44617	NOTDEG	NEGLFC	0.00566828	0.0344224	-0.0423456	-0.076768
ENSG00000281404	0.208651	2.65279	3.28482	0.00116207	0.0167372	-1.04566	DEG	POSLFC	-0.00769064	-0.05544	0.0720419	0.127482
ENSG00000281453	-0.296789	-1.76531	-1.25076	0.212156	0.416134	-4.61994	NOTDEG	NEGLFC	0.0186846	0.0680711	-0.0637817	-0.131853
ENSG00000281468	-0.224409	-0.10928	-1.67928	0.0943109	0.253955	-4.29466	NOTDEG	NEGLFC	-0.0129863	0.0476001	-0.114154	-0.161754
ENSG00000281469	0.113855	2.58037	1.67848	0.0944671	0.254121	-4.71487	NOTDEG	POSLFC	0.00501097	-0.0237404	0.0530204	0.0767608
ENSG00000281501	-0.0112854	2.82242	-0.0725167	0.942247	0.973781	-6.07483	NOTDEG	NEGLFC	0.0158612	0.0328803	-0.0125576	-0.0454379
ENSG00000281530	0.138891	2.05313	2.37397	0.0183316	0.0909579	-3.33473	NOTDEG	POSLFC	0.00395885	-0.0245213	0.0515153	0.0760365
ENSG00000281593	0.128413	3.59602	3.2465	0.00132321	0.0179032	-1.2432	DEG	POSLFC	-0.00212328	-0.0310742	0.0462193	0.0772935
ENSG00000281649	-0.060286	6.07454	-1.66242	0.097645	0.25928	-5.10619	NOTDEG	NEGLFC	-0.000613451	0.0120281	-0.0217224	-0.0337505
ENSG00000281706	-0.432958	-1.06287	-2.6	0.00986064	0.061329	-2.79932	NOTDEG	NEGLFC	-0.0358951	0.0755462	-0.221981	-0.297527
ENSG00000281772	0.0511425	1.35225	0.515479	0.606661	0.769557	-5.66965	NOTDEG	POSLFC	-0.00335801	-0.0284909	0.0386092	0.0671001
ENSG00000281808	0.0695379	-0.0649992	0.584812	0.559186	0.737643	-5.31894	NOTDEG	POSLFC	0.00406208	-0.00250791	0.0150327	0.0175406
ENSG00000281842	-0.169069	1.88227	-1.28942	0.198408	0.400114	-5.13121	NOTDEG	NEGLFC	0.0181127	0.079675	-0.0846847	-0.16436
ENSG00000281859	0.256223	-0.967196	1.71346	0.087832	0.242492	-4.19155	NOTDEG	POSLFC	-0.00805734	-0.0469592	0.0569014	0.103861
ENSG00000281883	0.0754585	0.720482	0.708595	0.479217	0.675037	-5.42175	NOTDEG	POSLFC	-0.00317374	-0.00359833	-0.00246476	0.00113357
ENSG00000281887	-0.19768	5.87329	-2.93253	0.00366469	0.0338923	-2.29846	DEG	NEGLFC	-0.00709414	0.0400095	-0.0857484	-0.125758
ENSG00000281896	0.127065	4.31908	3.18728	0.00161353	0.0201841	-1.49178	DEG	POSLFC	-0.000908227	-0.0285997	0.0453313	0.073931
ENSG00000281903	0.0142024	0.987327	0.128791	0.897623	0.95207	-5.6786	NOTDEG	POSLFC	-0.000279331	0.00526628	-0.00953945	-0.0148057
ENSG00000281910	-0.0248717	2.2043	-0.335645	0.737412	0.855985	-5.9108	NOTDEG	NEGLFC	-0.00430546	-0.00262019	-0.00711953	-0.00449934
ENSG00000281938	0.223101	3.98362	1.55093	0.122146	0.298339	-5.12969	NOTDEG	POSLFC	0.0130003	-0.0472877	0.11367	0.160958
ENSG00000281958	-0.367427	-0.549203	-2.38711	0.0177034	0.0888114	-3.14272	NOTDEG	NEGLFC	-0.0498809	0.0218216	-0.169611	-0.191432
ENSG00000281969	-0.267844	-0.275863	-0.866321	0.38712	0.596482	-5.25441	NOTDEG	NEGLFC	0.197226	0.252788	0.104448	-0.148341
ENSG00000281990	-1.19512	-1.30417	-2.53515	0.0118323	0.0689245	-2.86895	NOTDEG	NEGLFC	-0.191256	0.0684515	-0.624919	-0.693371
ENSG00000281991	0.130802	2.36429	1.89668	0.0589886	0.188627	-4.31738	NOTDEG	POSLFC	-0.00933894	-0.0340213	0.031876	0.0658973
ENSG00000282024	0.0739741	-2.0461	0.275707	0.782994	0.88444	-5.12696	NOTDEG	POSLFC	0.00565727	0.0305269	-0.0358702	-0.0663971
ENSG00000282034	0.138793	6.11986	2.39667	0.0172583	0.0874847	-3.67469	NOTDEG	POSLFC	-0.000357814	-0.0307288	0.050356	0.0810847
ENSG00000282100	0.146633	2.63885	2.41589	0.016393	0.084826	-3.31843	NOTDEG	POSLFC	0.0012864	-0.0293357	0.0524196	0.0817553
ENSG00000282122	0.699562	-0.782597	1.54131	0.124468	0.301944	-4.44654	NOTDEG	POSLFC	-0.356752	-0.350476	-0.367231	-0.0167547
ENSG00000282133	-0.0260778	0.018719	-0.184906	0.853448	0.92658	-5.51118	NOTDEG	NEGLFC	-0.0654187	-0.0559196	-0.0812805	-0.0253609
ENSG00000282164	0.158298	1.96874	2.00259	0.0462696	0.162065	-4.06737	NOTDEG	POSLFC	0.00324313	-0.028528	0.0562949	0.0848229
ENSG00000282173	-0.299233	1.05637	-2.40244	0.0169946	0.0865801	-3.15782	NOTDEG	NEGLFC	-0.062767	0.0442916	-0.241535	-0.285826
ENSG00000282218	-0.0853336	2.84305	-2.10315	0.0364225	0.139647	-3.9955	NOTDEG	NEGLFC	-0.0075771	0.0124611	-0.0410371	-0.0534982
ENSG00000282246	0.013516	5.08413	0.433076	0.665322	0.810308	-6.31585	NOTDEG	POSLFC	-0.000152563	-0.00267816	0.00406471	0.00674287
ENSG00000282278	-0.0888608	5.03936	-2.34266	0.0199088	0.0959116	-3.75088	NOTDEG	NEGLFC	0.00110732	0.019977	-0.0304015	-0.0503785
ENSG00000282308	0.0126035	-0.418731	0.0920758	0.926709	0.966401	-5.37981	NOTDEG	POSLFC	-0.0155394	-0.0194644	-0.0089853	0.0104791
ENSG00000282320	-0.320899	0.342205	-2.44963	0.0149667	0.0798613	-3.01936	NOTDEG	NEGLFC	-0.0812874	0.0310255	-0.268829	-0.299854
ENSG00000282420	-0.280734	0.43103	-2.26055	0.0246225	0.109261	-3.39868	NOTDEG	NEGLFC	-0.0566371	0.0285059	-0.19881	-0.227316
ENSG00000282431	-0.440752	-0.415298	-2.72081	0.00695595	0.0492359	-2.47597	DEG	NEGLFC	-0.0649493	0.0708768	-0.291753	-0.36263
ENSG00000282458	-0.296615	0.713797	-1.598	0.111268	0.28098	-4.51792	NOTDEG	NEGLFC	0.0098689	0.081881	-0.110378	-0.192259
ENSG00000282499	-0.422196	-1.88678	-2.07959	0.0385526	0.144761	-3.71075	NOTDEG	NEGLFC	-0.0399258	0.0500351	-0.190144	-0.240179
ENSG00000282508	0.292188	2.81648	3.59057	0.000395018	0.00895938	-0.10784	DEG	POSLFC	0.0141502	-0.0467381	0.115822	0.16256
ENSG00000282572	0.103452	4.79567	1.5181	0.130217	0.310449	-5.26992	NOTDEG	POSLFC	-0.00678338	-0.0329646	0.0369343	0.0698989
ENSG00000282600	0.0755183	-2.17407	0.348542	0.727718	0.849997	-5.10779	NOTDEG	POSLFC	-0.121359	-0.0716333	-0.204391	-0.132758
ENSG00000282608	0.127117	1.83066	0.860781	0.390159	0.599026	-5.54787	NOTDEG	POSLFC	-0.00610251	-0.0302879	0.0342825	0.0645703
ENSG00000282639	-0.29481	0.00373428	-1.03771	0.300378	0.513632	-5.09942	NOTDEG	NEGLFC	-0.329283	-0.257374	-0.449359	-0.191986
ENSG00000282651	-0.145322	-0.99829	-0.300548	0.764002	0.871742	-5.36847	NOTDEG	NEGLFC	-0.24842	-0.280986	-0.19404	0.0869451
ENSG00000282780	-0.297189	-0.0333986	-2.07509	0.0389712	0.145714	-3.71059	NOTDEG	NEGLFC	-0.0953726	0.0285329	-0.302271	-0.330804
ENSG00000282804	0.227981	6.30736	4.44209	1.32361e-05	0.00140326	2.84514	DEG	POSLFC	-0.000673688	-0.0498193	0.0813902	0.13121
ENSG00000282826	0.0527842	3.09459	0.487474	0.626337	0.782205	-6.02869	NOTDEG	POSLFC	-0.0248827	-0.0340694	-0.00954264	0.0245267
ENSG00000282828	-0.323222	-1.18448	-1.30635	0.192597	0.393444	-4.63204	NOTDEG	NEGLFC	-0.0194589	0.0277447	-0.0982801	-0.126025
ENSG00000282851	0.156245	3.92411	1.69691	0.0909221	0.248143	-4.8924	NOTDEG	POSLFC	0.00180525	-0.0335847	0.0608998	0.0944845
ENSG00000282870	0.158324	-2.13935	0.547595	0.584444	0.755293	-5.01237	NOTDEG	POSLFC	-0.00327202	-0.0646356	0.0991936	0.163829
ENSG00000282907	-0.00129482	-1.06593	-0.00831115	0.993375	0.997031	-5.30239	NOTDEG	NEGLFC	0.0268055	0.0512251	-0.0139707	-0.0651957
ENSG00000282915	0.233585	0.469806	2.32417	0.0208945	0.098546	-3.27831	NOTDEG	POSLFC	0.0220925	-0.0277538	0.105326	0.13308
ENSG00000282936	-0.063835	-0.413921	-0.517702	0.60511	0.768841	-5.30024	NOTDEG	NEGLFC	-0.00866456	0.02768	-0.0693532	-0.0970332
ENSG00000282939	-0.292949	0.53122	-1.87844	0.0614502	0.193715	-4.08744	NOTDEG	NEGLFC	-0.0619004	-0.00774498	-0.15233	-0.144585
ENSG00000282961	-0.276818	1.38659	-2.3734	0.0183595	0.0910516	-3.2473	NOTDEG	NEGLFC	-0.0254272	0.0313219	-0.120187	-0.151509
ENSG00000282977	0.327086	5.37921	3.30836	0.00107231	0.0160182	-1.19002	DEG	POSLFC	-0.00522783	-0.0773917	0.115272	0.192664
ENSG00000282978	0.0494513	1.34091	0.636061	0.525301	0.712942	-5.59326	NOTDEG	POSLFC	-0.00632666	-0.0258966	0.0263514	0.0522479
ENSG00000282980	-0.0569576	1.34533	-0.647162	0.518103	0.706839	-5.59683	NOTDEG	NEGLFC	-0.00864823	0.00769099	-0.0359317	-0.0436226
ENSG00000282988	-0.0778616	4.97849	-0.917297	0.359845	0.572405	-5.97943	NOTDEG	NEGLFC	0.00289017	0.0184444	-0.0230824	-0.0415267
ENSG00000282989	-0.0793055	-0.895158	-0.508541	0.611509	0.772948	-5.22817	NOTDEG	NEGLFC	-0.0387485	-0.0184581	-0.0726297	-0.0541717
ENSG00000282995	-0.072734	-1.75786	-0.237841	0.812194	0.903341	-5.14191	NOTDEG	NEGLFC	-0.00479507	0.0660869	-0.123155	-0.189241
ENSG00000282996	-0.0788228	-1.69405	-0.340509	0.733751	0.854047	-5.1395	NOTDEG	NEGLFC	0.0715431	0.125232	-0.0181065	-0.143338
ENSG00000283041	-0.0333417	0.791558	-0.436204	0.663054	0.808393	-5.55198	NOTDEG	NEGLFC	-0.00785613	0.0109437	-0.0392483	-0.050192
ENSG00000283045	-0.0452905	0.230208	-0.40515	0.685704	0.823675	-5.4551	NOTDEG	NEGLFC	0.00179383	0.0125501	-0.0161671	-0.0287172
ENSG00000283050	0.229508	3.19034	1.96355	0.0506576	0.171349	-4.32812	NOTDEG	POSLFC	0.00400008	-0.03609	0.0709429	0.107033
ENSG00000283052	0.52594	-1.50808	2.56414	0.0109111	0.0653505	-2.89695	NOTDEG	POSLFC	-0.0298944	-0.136805	0.148626	0.285431
ENSG00000283063	-0.706708	-0.655479	-3.30011	0.00110298	0.0162797	-1.22806	DEG	NEGLFC	-0.0947202	0.0923211	-0.407044	-0.499365
ENSG00000283064	-0.213566	1.43654	-1.47763	0.14073	0.326207	-4.80696	NOTDEG	NEGLFC	0.00232904	0.00760841	-0.00648652	-0.0140949
ENSG00000283088	-0.278901	2.46101	-4.27242	2.7233e-05	0.00207395	2.30171	DEG	NEGLFC	-0.0128142	0.0576065	-0.130403	-0.18801
ENSG00000283103	-0.176129	0.854672	-1.82119	0.0697376	0.209628	-4.20149	NOTDEG	NEGLFC	-0.0055656	0.0331971	-0.070292	-0.103489
ENSG00000283122	0.17321	1.42688	2.04335	0.0420354	0.152768	-3.91707	NOTDEG	POSLFC	0.00231213	-0.0319879	0.0595867	0.0915746
ENSG00000283128	-0.13696	1.03391	-1.71559	0.0874394	0.241804	-4.39132	NOTDEG	NEGLFC	0.00256298	0.036552	-0.0541922	-0.0907442
ENSG00000283149	-0.0887469	3.39994	-1.66235	0.0976581	0.25928	-4.8572	NOTDEG	NEGLFC	-0.00756029	0.0130096	-0.0419081	-0.0549176
ENSG00000283155	-0.144849	4.13829	-1.79079	0.074502	0.218502	-4.75613	NOTDEG	NEGLFC	0.00235082	0.0375397	-0.0564079	-0.0939476
ENSG00000283189	-0.0451057	3.35277	-1.01496	0.311077	0.52409	-5.68585	NOTDEG	NEGLFC	-0.00466921	0.00666659	-0.0235978	-0.0302644
ENSG00000283199	-0.004362	1.24222	-0.0383233	0.96946	0.986474	-5.76973	NOTDEG	NEGLFC	-0.0247609	-0.0230329	-0.0276462	-0.0046133
ENSG00000283201	-0.107676	1.80293	-1.48729	0.138162	0.322229	-4.85083	NOTDEG	NEGLFC	-0.0160307	0.0130549	-0.064598	-0.0776529
ENSG00000283204	-0.0579535	-0.137572	-0.476872	0.633857	0.787146	-5.35698	NOTDEG	NEGLFC	0.0109326	0.0307947	-0.0222334	-0.0530282
ENSG00000283208	-0.0322846	1.43673	-0.475734	0.634667	0.787531	-5.68664	NOTDEG	NEGLFC	-0.00360998	0.00414555	-0.0165603	-0.0207058
ENSG00000283222	0.048771	-1.0359	0.306764	0.759271	0.869285	-5.2805	NOTDEG	POSLFC	-0.00187633	-0.0208599	0.0298227	0.0506826
ENSG00000283228	-0.13468	4.40313	-3.41672	0.000736398	0.0127651	-0.781328	DEG	NEGLFC	-0.0036904	0.0274204	-0.0556396	-0.08306
ENSG00000283236	-0.130533	0.912412	-1.26608	0.206628	0.409744	-4.97046	NOTDEG	NEGLFC	-0.00246902	0.0225263	-0.0442065	-0.0667328
ENSG00000283239	-0.174767	2.08954	-1.93153	0.0545142	0.179199	-4.19505	NOTDEG	NEGLFC	-0.00818579	0.025797	-0.0649306	-0.0907275
ENSG00000283293	-0.172937	14.3225	-1.95591	0.051557	0.173304	-4.43862	NOTDEG	NEGLFC	-0.00183477	0.03689	-0.0664979	-0.103388
ENSG00000283294	-0.152211	0.113574	-0.978722	0.328636	0.542116	-5.11931	NOTDEG	NEGLFC	-0.0555419	-0.00878871	-0.133611	-0.124822
ENSG00000283321	0.0974716	5.21707	1.19392	0.23361	0.441328	-5.71629	NOTDEG	POSLFC	-0.00557554	-0.0218601	0.0216166	0.0434767
ENSG00000283341	-0.00559144	3.28422	-0.112873	0.910219	0.958198	-6.15952	NOTDEG	NEGLFC	0.00184244	0.00738554	-0.00741349	-0.014799
ENSG00000283345	-0.402652	-0.343705	-2.24355	0.0257117	0.112406	-3.40244	NOTDEG	NEGLFC	-0.00900497	0.0977884	-0.18733	-0.285118
ENSG00000283352	-0.258295	0.267624	-2.67418	0.00797042	0.0540677	-2.54105	NOTDEG	NEGLFC	-0.0219164	0.0532152	-0.147372	-0.200587
ENSG00000283378	-0.55039	-0.911893	-2.51264	0.0125949	0.0716327	-2.91722	NOTDEG	NEGLFC	0.00905063	0.128772	-0.190861	-0.319633
ENSG00000283379	0.455141	-1.19283	2.62826	0.00909765	0.0585223	-2.72346	NOTDEG	POSLFC	-0.0218673	-0.117844	0.138396	0.25624
ENSG00000283384	0.39981	0.19129	2.73737	0.00662481	0.047658	-2.39612	DEG	POSLFC	-0.00262186	-0.0851457	0.135177	0.220323
ENSG00000283398	0.301212	0.600202	2.88925	0.0041903	0.0363794	-2.03438	DEG	POSLFC	-0.0193892	-0.0925339	0.102749	0.195283
ENSG00000283399	-0.286519	0.484635	-1.40731	0.160541	0.353575	-4.76007	NOTDEG	NEGLFC	-0.0278384	0.0138139	-0.0973899	-0.111204
ENSG00000283403	-0.262108	-0.748593	-1.1134	0.266575	0.477344	-4.84371	NOTDEG	NEGLFC	-0.0441223	0.0306322	-0.168948	-0.19958
ENSG00000283411	0.00181937	2.2377	0.0285334	0.977259	0.990039	-5.97397	NOTDEG	POSLFC	-0.000207231	-0.000579966	0.000415166	0.000995132
ENSG00000283426	0.0583682	0.570901	0.401249	0.688569	0.824598	-5.54047	NOTDEG	POSLFC	0.00266193	-0.0026243	0.0114889	0.0141132
ENSG00000283440	-0.400085	-1.51512	-1.83854	0.0671342	0.204589	-4.01956	NOTDEG	NEGLFC	-0.0473123	0.0513274	-0.212022	-0.263349
ENSG00000283444	0.0315686	2.06729	0.336719	0.736603	0.8558	-5.88538	NOTDEG	POSLFC	0.0159044	0.00954552	0.0265227	0.0169771
ENSG00000283445	0.379481	-1.33582	1.20621	0.228843	0.436295	-4.71317	NOTDEG	POSLFC	0.0224318	-0.00347148	0.0656854	0.0691569
ENSG00000283486	0.12351	1.12869	0.851374	0.395352	0.603801	-5.40137	NOTDEG	POSLFC	-0.0039822	-0.0140129	0.0127671	0.02678
ENSG00000283496	-0.22404	0.734059	-2.55641	0.0111503	0.0662201	-2.80416	NOTDEG	NEGLFC	0.000233295	0.0556935	-0.0923748	-0.148068
ENSG00000283498	-0.113512	1.43561	-1.52358	0.12884	0.308634	-4.72726	NOTDEG	NEGLFC	-0.0249146	0.00447576	-0.0739911	-0.0784668
ENSG00000283499	0.0849293	-1.18118	0.487624	0.626231	0.782205	-5.16578	NOTDEG	POSLFC	-0.000150628	-0.0166603	0.0274174	0.0440776
ENSG00000283514	0.196388	-1.05018	1.23733	0.217092	0.421927	-4.70498	NOTDEG	POSLFC	-0.000467184	-0.0449435	0.0737999	0.118743
ENSG00000283515	-0.0981064	4.37312	-3.29653	0.00111656	0.016376	-1.15859	DEG	NEGLFC	-0.00569911	0.0161633	-0.0422052	-0.0583684
ENSG00000283529	0.0166594	-1.26217	0.0902228	0.92818	0.967121	-5.28028	NOTDEG	POSLFC	-0.024029	-0.0280654	-0.0172891	0.0107763
ENSG00000283549	0.00690395	3.25363	0.172724	0.863004	0.932194	-6.15261	NOTDEG	POSLFC	0.00514594	0.0023393	0.00983249	0.00749319
ENSG00000283551	-0.0346608	-0.0386012	-0.345182	0.730239	0.851601	-5.42174	NOTDEG	NEGLFC	-0.00976642	0.00057641	-0.027037	-0.0276134
ENSG00000283563	0.13207	-0.410971	1.15542	0.248989	0.45801	-4.86586	NOTDEG	POSLFC	0.0118859	-0.0174907	0.0609393	0.0784299
ENSG00000283580	-0.0886718	2.08723	-1.76214	0.0792313	0.227218	-4.48874	NOTDEG	NEGLFC	0.00290198	0.0190068	-0.02399	-0.0429968
ENSG00000283597	0.0751378	1.33699	0.605587	0.545322	0.727984	-5.65356	NOTDEG	POSLFC	-0.0257282	-0.071354	0.0504585	0.121813
ENSG00000283602	-0.149458	4.2496	-1.52174	0.1293	0.309217	-5.19414	NOTDEG	NEGLFC	-0.00966375	0.0127935	-0.0471631	-0.0599566
ENSG00000283633	0.26546	2.44146	1.91324	0.0568254	0.184026	-4.30197	NOTDEG	POSLFC	-0.00959559	-0.0790972	0.106459	0.185556
ENSG00000283646	0.262385	1.07099	0.829751	0.407448	0.614884	-5.43407	NOTDEG	POSLFC	0.00890058	-0.00772238	0.0366578	0.0443802
ENSG00000283674	-0.0334054	0.779726	-0.19218	0.847752	0.923838	-5.6471	NOTDEG	NEGLFC	-0.012297	-0.0024155	-0.0287973	-0.0263818
ENSG00000283696	0.115251	-0.585627	0.851119	0.395494	0.603929	-5.08506	NOTDEG	POSLFC	-0.00409653	-0.015821	0.0154812	0.0313023
ENSG00000283701	0.132721	1.49426	2.21502	0.0276341	0.117807	-3.58775	NOTDEG	POSLFC	-0.00974103	-0.0384589	0.0382125	0.0766714
ENSG00000283704	-0.174424	1.30978	-1.86706	0.0630296	0.196775	-4.18604	NOTDEG	NEGLFC	-0.00563633	0.0229282	-0.0533337	-0.0762619
ENSG00000283710	-0.0030569	-1.23964	-0.0190138	0.984845	0.992829	-5.25124	NOTDEG	NEGLFC	-0.019563	0.00377031	-0.0585253	-0.0622956
ENSG00000283724	-0.0748888	-0.366583	-0.565379	0.572308	0.74738	-5.28546	NOTDEG	NEGLFC	0.00870963	0.0158369	-0.00319148	-0.0190283
ENSG00000283726	-0.0905917	1.7341	-1.21642	0.22494	0.431484	-5.18143	NOTDEG	NEGLFC	-0.00613807	0.0112874	-0.0352353	-0.0465228
ENSG00000283743	-0.0721051	5.85576	-0.868226	0.386079	0.595669	-6.0827	NOTDEG	NEGLFC	0.00058014	0.0154672	-0.0242784	-0.0397456
ENSG00000283744	-0.0687042	-0.681213	-0.498245	0.618737	0.777255	-5.24144	NOTDEG	NEGLFC	-0.0188425	-0.0196945	-0.0174196	0.0022749
ENSG00000283761	0.0274406	6.06077	0.853386	0.394238	0.603142	-6.0982	NOTDEG	POSLFC	-0.000522059	-0.00605466	0.00871635	0.014771
ENSG00000283765	-0.00163737	3.67327	-0.0301726	0.975953	0.989475	-6.23135	NOTDEG	NEGLFC	-0.00405768	0.00105772	-0.0125994	-0.0136572
ENSG00000283773	-0.0889149	1.15503	-0.901248	0.368299	0.579612	-5.37657	NOTDEG	NEGLFC	0.00764347	0.0291053	-0.0281938	-0.0572991
ENSG00000283774	-0.107786	3.75605	-1.64548	0.10109	0.2649	-4.9454	NOTDEG	NEGLFC	0.00794468	0.0312942	-0.0310447	-0.0623389
ENSG00000283782	-0.0522959	5.34574	-1.42627	0.155	0.346639	-5.42586	NOTDEG	NEGLFC	-0.00303383	0.0102044	-0.0251392	-0.0353436
ENSG00000283785	-0.0910661	1.7574	-0.904575	0.366536	0.5782	-5.49038	NOTDEG	NEGLFC	0.0125273	0.0275939	-0.0126311	-0.040225
ENSG00000283791	0.17904	6.65015	2.33439	0.0203444	0.0969063	-3.82432	NOTDEG	POSLFC	-0.000469483	-0.0406177	0.0665705	0.107188
ENSG00000283793	0.222093	-1.08796	1.42454	0.155502	0.347259	-4.53011	NOTDEG	POSLFC	0.00345501	-0.0650712	0.117881	0.182952
ENSG00000283797	0.276042	-0.815215	1.82077	0.0698021	0.209689	-4.06086	NOTDEG	POSLFC	-0.0183643	-0.0822665	0.0883402	0.170607
ENSG00000283798	-0.0403527	0.508879	-0.414451	0.678889	0.818876	-5.51063	NOTDEG	NEGLFC	0.00315748	0.00138531	0.00611666	0.00473135
ENSG00000283803	-0.117627	0.203371	-0.999553	0.318465	0.531338	-5.09715	NOTDEG	NEGLFC	-0.0477243	-0.00280571	-0.12273	-0.119924
ENSG00000283815	-0.282344	-0.339653	-1.84044	0.0668538	0.204104	-4.04772	NOTDEG	NEGLFC	0.0125526	0.0787417	-0.0979706	-0.176712
ENSG00000283818	-0.0367015	2.57504	-0.481508	0.630564	0.785105	-5.93708	NOTDEG	NEGLFC	-0.0122337	-0.00614629	-0.0223984	-0.0162521
ENSG00000283822	-0.321388	-0.532427	-2.64249	0.008734	0.0570771	-2.64629	NOTDEG	NEGLFC	-0.032525	0.0274539	-0.132678	-0.160132
ENSG00000283824	0.162482	-0.331298	1.16165	0.246452	0.455511	-4.87381	NOTDEG	POSLFC	-0.00812022	-0.0697329	0.0947614	0.164494
ENSG00000283836	0.0398059	-0.84293	0.303273	0.761926	0.870605	-5.29159	NOTDEG	POSLFC	-0.00199626	-0.00312263	-0.000115429	0.0030072
ENSG00000283839	-0.0534858	3.4022	-0.771784	0.44095	0.64351	-5.9168	NOTDEG	NEGLFC	0.00508451	0.0148615	-0.0112413	-0.0261028
ENSG00000283840	0.229497	-0.534011	1.79222	0.0742712	0.218031	-4.11154	NOTDEG	POSLFC	-0.0195551	-0.0845892	0.0890396	0.173629
ENSG00000283845	0.0296672	1.48817	0.376641	0.70675	0.836193	-5.74461	NOTDEG	POSLFC	-0.0125378	-0.0119535	-0.0135134	-0.00155985
ENSG00000283856	-0.0202349	3.1113	-0.240135	0.810417	0.902196	-6.11597	NOTDEG	NEGLFC	-0.015843	-0.00743516	-0.0298826	-0.0224475
ENSG00000283867	-0.297571	-0.191171	-2.03504	0.0428708	0.154429	-3.75783	NOTDEG	NEGLFC	-0.0127584	0.0282819	-0.0812879	-0.10957
ENSG00000283881	-0.0494416	3.59717	-0.752331	0.452539	0.653026	-5.95274	NOTDEG	NEGLFC	0.00642889	0.0208918	-0.0177215	-0.0386133
ENSG00000283885	0.150639	0.785379	1.84029	0.0668759	0.204138	-4.17298	NOTDEG	POSLFC	0.000771594	-0.0341746	0.0591251	0.0932997
ENSG00000283891	0.199302	1.12664	2.57853	0.0104782	0.0637802	-2.78401	NOTDEG	POSLFC	-0.00716957	-0.047968	0.0609562	0.108924
ENSG00000283899	0.0918806	1.80182	1.35174	0.177645	0.375125	-5.04103	NOTDEG	POSLFC	0.00880226	-0.00533925	0.0324159	0.0377552
ENSG00000283900	-0.0180777	3.21821	-0.448935	0.653856	0.801519	-6.06221	NOTDEG	NEGLFC	0.00547367	0.0115033	-0.00459458	-0.0160978
ENSG00000283929	0.0899975	1.11553	1.03354	0.302322	0.515248	-5.25664	NOTDEG	POSLFC	0.00495366	-0.00678448	0.0245541	0.0313386
ENSG00000283930	-0.0904206	2.87105	-1.64304	0.101595	0.265636	-4.809	NOTDEG	NEGLFC	-0.00342912	0.0252746	-0.0513589	-0.0766334
ENSG00000283935	0.00164344	0.274481	0.0166094	0.986761	0.994087	-5.54459	NOTDEG	POSLFC	-0.00813664	-0.00833062	-0.00781273	0.000517892
ENSG00000283938	-0.33705	1.04116	-2.65532	0.00841724	0.0557967	-2.59353	NOTDEG	NEGLFC	-0.062616	0.037073	-0.229078	-0.266151
ENSG00000283944	0.127329	4.13154	1.77315	0.0773848	0.223598	-4.79126	NOTDEG	POSLFC	-0.00507442	-0.0299039	0.0363862	0.0662901
ENSG00000283958	-0.171134	0.877904	-1.94308	0.0530954	0.176222	-4.0015	NOTDEG	NEGLFC	-0.00125924	0.04362	-0.076199	-0.119819
ENSG00000283971	-0.155751	-0.0282809	-1.40669	0.160725	0.353811	-4.67467	NOTDEG	NEGLFC	-0.00377662	0.017488	-0.0392845	-0.0567724
ENSG00000283977	-0.0720518	2.22194	-1.20832	0.228031	0.435118	-5.28271	NOTDEG	NEGLFC	-0.00643319	0.0163557	-0.0444864	-0.0608421
ENSG00000283994	0.121048	3.50959	1.76097	0.0794297	0.22762	-4.73228	NOTDEG	POSLFC	0.00106272	-0.0264567	0.047015	0.0734718
ENSG00000284011	0.362148	3.21351	3.51942	0.000511215	0.010377	-0.367578	DEG	POSLFC	-0.00135848	-0.0678765	0.109714	0.17759
ENSG00000284012	-0.292821	0.744887	-2.54044	0.0116594	0.068217	-2.84037	NOTDEG	NEGLFC	-0.00439746	0.0611509	-0.113851	-0.175002
ENSG00000284024	-0.0619577	4.05059	-1.93568	0.0540008	0.178011	-4.48366	NOTDEG	NEGLFC	0.00041277	0.0148458	-0.0236877	-0.0385336
ENSG00000284029	-0.1709	0.457207	-1.75917	0.0797362	0.228048	-4.27428	NOTDEG	NEGLFC	-0.00420817	0.046405	-0.0887226	-0.135128
ENSG00000284031	-0.0618517	0.489141	-0.557039	0.577984	0.751145	-5.4527	NOTDEG	NEGLFC	0.00672564	0.0496516	-0.0649526	-0.114604
ENSG00000284032	0.122643	0.0687592	0.917076	0.359961	0.572413	-5.16828	NOTDEG	POSLFC	-0.0227694	-0.060941	0.04097	0.101911
ENSG00000284034	-0.461217	-1.31314	-2.12221	0.0347747	0.135855	-3.62949	NOTDEG	NEGLFC	-0.0553361	0.0563188	-0.241779	-0.298097
ENSG00000284035	-0.0340457	-0.819298	-0.228809	0.819199	0.907199	-5.28931	NOTDEG	NEGLFC	-0.0045576	-0.0256436	0.0306521	0.0562957
ENSG00000284048	-0.17354	0.993351	-1.83882	0.0670931	0.204531	-4.19823	NOTDEG	NEGLFC	-0.0207	0.00538492	-0.0642568	-0.0696417
ENSG00000284049	-0.0220363	1.44963	-0.0796019	0.936616	0.970802	-5.81554	NOTDEG	NEGLFC	-0.21651	-0.17722	-0.282116	-0.104897
ENSG00000284052	0.165813	0.756972	1.75053	0.0812181	0.230829	-4.31401	NOTDEG	POSLFC	0.00581661	-0.0213897	0.051246	0.0726357
ENSG00000284055	0.164448	1.71235	1.87365	0.0621103	0.19475	-4.25709	NOTDEG	POSLFC	-0.0159753	-0.05821	0.0545488	0.112759
ENSG00000284057	-0.0368234	5.34933	-1.26285	0.207784	0.411156	-5.646	NOTDEG	NEGLFC	-0.000517705	0.00813903	-0.0149728	-0.0231118
ENSG00000284064	-0.367799	-0.843873	-2.78785	0.00570144	0.0437333	-2.41749	DEG	NEGLFC	-0.0184059	0.100509	-0.216972	-0.317481
ENSG00000284067	0.198074	1.04355	2.36207	0.0189174	0.0928859	-3.24457	NOTDEG	POSLFC	-0.0136111	-0.0613643	0.0661276	0.127492
ENSG00000284082	-0.0445496	1.96485	-0.541453	0.588664	0.75791	-5.79382	NOTDEG	NEGLFC	-0.00776684	0.000791721	-0.022058	-0.0228498
ENSG00000284085	0.0198656	0.139895	0.124703	0.900856	0.953873	-5.5168	NOTDEG	POSLFC	0.000807185	0.00173992	-0.000750301	-0.00249022
ENSG00000284094	0.135054	-0.597077	0.679081	0.497697	0.68946	-5.22086	NOTDEG	POSLFC	-0.034721	-0.0841976	0.0478957	0.132093
ENSG00000284108	-0.311033	3.99641	-3.33651	0.00097345	0.0151514	-0.99476	DEG	NEGLFC	0.00151667	0.0711753	-0.1148	-0.185975
ENSG00000284114	0.195741	1.03923	2.13776	0.0334782	0.132857	-3.69432	NOTDEG	POSLFC	0.00656515	-0.0363557	0.0782348	0.11459
ENSG00000284116	0.659769	-1.82085	2.04896	0.0414797	0.151516	-3.73949	NOTDEG	POSLFC	-0.00319365	-0.191119	0.310606	0.501725
ENSG00000284118	0.0213368	1.33875	0.198995	0.842424	0.920411	-5.79188	NOTDEG	POSLFC	0.0148188	0.00268264	0.0350839	0.0324013
ENSG00000284121	0.260605	-0.00477976	1.28964	0.198333	0.400099	-4.79352	NOTDEG	POSLFC	-0.0189251	-0.0507263	0.0341768	0.084903
ENSG00000284125	0.00395618	-0.239487	0.0340766	0.972842	0.988236	-5.43728	NOTDEG	POSLFC	-0.0387509	-0.0151941	-0.0780862	-0.062892
ENSG00000284134	-0.0380537	-0.92955	-0.271091	0.786538	0.88617	-5.26753	NOTDEG	NEGLFC	-0.0237822	-0.040775	0.00459255	0.0453675
ENSG00000284135	-0.111202	-1.17221	-0.85357	0.394136	0.603101	-4.9646	NOTDEG	NEGLFC	-0.0136703	0.0384265	-0.100662	-0.139089
ENSG00000284138	0.642562	-0.908722	2.36494	0.0187749	0.0923708	-3.19512	NOTDEG	POSLFC	-0.0725974	-0.230746	0.191482	0.422228
ENSG00000284140	0.345894	-0.891086	2.60774	0.00964629	0.0604824	-2.7551	NOTDEG	POSLFC	-0.00471816	-0.0933291	0.143245	0.236574
ENSG00000284143	0.0978703	0.0664152	1.00283	0.316885	0.530084	-5.06978	NOTDEG	POSLFC	-0.0195594	-0.0399544	0.0144964	0.0544508
ENSG00000284146	0.231639	0.847849	2.34744	0.0196605	0.0951734	-3.25605	NOTDEG	POSLFC	-0.0124588	-0.0637878	0.073251	0.137039
ENSG00000284152	0.0127549	0.980375	0.180526	0.856881	0.928795	-5.69208	NOTDEG	POSLFC	0.00116152	0.00444848	-0.00432709	-0.00877557
ENSG00000284154	0.15517	3.98675	2.1096	0.0358574	0.138366	-4.15426	NOTDEG	POSLFC	-0.000165661	-0.036061	0.0597727	0.0958337
ENSG00000284159	0.147921	0.0646761	1.14773	0.252146	0.461849	-4.95756	NOTDEG	POSLFC	-0.0347732	-0.0807453	0.0419917	0.122737
ENSG00000284163	-0.0603938	0.376503	-0.642771	0.520945	0.70926	-5.38062	NOTDEG	NEGLFC	0.00866863	0.0203911	-0.0109057	-0.0312967
ENSG00000284172	0.0958999	1.40104	1.16875	0.243584	0.4526	-5.1815	NOTDEG	POSLFC	-0.00978442	-0.031703	0.0268155	0.0585186
ENSG00000284173	0.0660728	1.54611	0.867175	0.386653	0.596079	-5.47775	NOTDEG	POSLFC	0.00107012	-0.0201782	0.0365509	0.0567291
ENSG00000284176	-0.0632846	-0.640826	-0.433953	0.664686	0.809925	-5.29072	NOTDEG	NEGLFC	-0.00940053	-0.014626	-0.000675023	0.013951
ENSG00000284179	-0.0364846	1.57281	-0.4958	0.620458	0.778257	-5.70943	NOTDEG	NEGLFC	0.0109183	0.0213372	-0.00647928	-0.0278165
ENSG00000284184	0.29437	3.56004	3.96814	9.39721e-05	0.00407122	1.13831	DEG	POSLFC	-0.00792563	-0.0768287	0.10713	0.183958
ENSG00000284186	-0.078088	-1.89885	-0.443739	0.657604	0.804359	-5.135	NOTDEG	NEGLFC	0.0143742	0.0624329	-0.0658748	-0.128308
ENSG00000284190	0.221087	2.78868	3.44468	0.0006673	0.0119849	-0.569349	DEG	POSLFC	0.00554659	-0.0399643	0.0815411	0.121505
ENSG00000284191	-0.0660885	1.62784	-0.955555	0.340193	0.553698	-5.43122	NOTDEG	NEGLFC	-0.00339781	0.00583498	-0.0188148	-0.0246498
ENSG00000284194	0.103752	3.22071	0.746595	0.455989	0.655455	-5.91058	NOTDEG	POSLFC	-0.00054686	-0.0308654	0.0500794	0.0809448
ENSG00000284195	0.276027	4.79147	3.24531	0.00132854	0.0179032	-1.34855	DEG	POSLFC	-0.00951126	-0.0702326	0.091882	0.162115
ENSG00000284203	0.23327	1.85649	2.98959	0.00306377	0.0304606	-1.82461	DEG	POSLFC	-0.0010082	-0.0442957	0.0712737	0.115569
ENSG00000284204	-0.138272	-0.297404	-0.899681	0.36913	0.580183	-5.08578	NOTDEG	NEGLFC	-0.0024136	0.0200361	-0.0399004	-0.0599366
ENSG00000284214	-0.0114869	2.52732	-0.158553	0.874145	0.938814	-6.02396	NOTDEG	NEGLFC	0.00837534	0.0150463	-0.00276396	-0.0178103
ENSG00000284229	-0.00883675	0.372658	-0.0854985	0.931931	0.968764	-5.5608	NOTDEG	NEGLFC	0.0103537	0.0238131	-0.012121	-0.0359341
ENSG00000284250	-0.0179717	1.43265	-0.151576	0.87964	0.941935	-5.79487	NOTDEG	NEGLFC	0.0261831	0.0581461	-0.0271889	-0.085335
ENSG00000284252	0.0420365	1.22084	0.481755	0.630389	0.785045	-5.68634	NOTDEG	POSLFC	0.00987011	0.00876116	0.0117218	0.00296067
ENSG00000284261	-0.0679916	1.4032	-1.00864	0.314096	0.527464	-5.32	NOTDEG	NEGLFC	-0.0107534	0.00408093	-0.0355239	-0.0396048
ENSG00000284268	-0.23214	1.95508	-2.83366	0.00496623	0.0404471	-2.23472	DEG	NEGLFC	0.00952389	0.0647188	-0.0826411	-0.14736
ENSG00000284269	0.232195	1.91453	1.41661	0.157806	0.35038	-5.01176	NOTDEG	POSLFC	-0.0176627	-0.0592203	0.0517307	0.110951
ENSG00000284276	0.0851804	-0.770811	0.643859	0.52024	0.708679	-5.18462	NOTDEG	POSLFC	0.00405544	-0.00527443	0.0196346	0.024909
ENSG00000284280	-0.118364	3.51488	-0.90026	0.368823	0.579994	-5.81303	NOTDEG	NEGLFC	-0.00174913	0.0261535	-0.0483413	-0.0744947
ENSG00000284284	-0.10731	0.0814382	-0.773568	0.439896	0.642534	-5.25746	NOTDEG	NEGLFC	-0.0291911	-0.0125408	-0.056994	-0.0444532
ENSG00000284292	0.0355458	7.59055	0.725807	0.468616	0.665635	-6.21019	NOTDEG	POSLFC	-0.000113769	-0.00792184	0.0129242	0.0208461
ENSG00000284325	-0.126383	4.15407	-2.57034	0.0107226	0.0648002	-3.13823	NOTDEG	NEGLFC	0.00203476	0.0287443	-0.0425651	-0.0713094
ENSG00000284331	-0.0716586	-0.872848	-0.537122	0.591647	0.76001	-5.19512	NOTDEG	NEGLFC	0.000175877	0.000532494	-0.000419606	-0.0009521
ENSG00000284341	-0.870198	-0.379487	-4.12574	4.99208e-05	0.00294025	1.26158	DEG	NEGLFC	-0.0769639	0.103807	-0.378816	-0.482623
ENSG00000284353	-0.152504	2.59734	-1.6711	0.0959161	0.256195	-4.74568	NOTDEG	NEGLFC	0.00946987	0.042517	-0.0457127	-0.0882297
ENSG00000284360	-0.0092438	6.38967	-0.124701	0.900857	0.953873	-6.45744	NOTDEG	NEGLFC	0.00150311	0.00359375	-0.00198786	-0.00558161
ENSG00000284368	0.091127	5.13513	1.78262	0.0758267	0.220746	-4.86594	NOTDEG	POSLFC	0.00107719	-0.0202127	0.0366273	0.05684
ENSG00000284373	0.0328624	-1.4543	0.157577	0.874914	0.93915	-5.22421	NOTDEG	POSLFC	-0.0077314	-0.00809587	-0.00712281	0.000973065
ENSG00000284378	-0.116041	5.84064	-2.2584	0.0247575	0.109703	-3.96771	NOTDEG	NEGLFC	-0.00368484	0.0229455	-0.0481525	-0.071098
ENSG00000284387	0.235336	-0.557716	1.49819	0.135307	0.3177	-4.51407	NOTDEG	POSLFC	0.0122479	-0.033659	0.0889039	0.122563
ENSG00000284388	-0.0850857	-0.753688	-0.492534	0.622762	0.779839	-5.24455	NOTDEG	NEGLFC	0.000845012	-0.0314043	0.0546952	0.0860995
ENSG00000284393	0.0320786	3.48427	0.375388	0.707681	0.836733	-6.14309	NOTDEG	POSLFC	-0.0129647	-0.0208425	0.000189879	0.0210324
ENSG00000284424	-0.0188747	1.15043	-0.220765	0.825451	0.910715	-5.70957	NOTDEG	NEGLFC	0.000191725	0.00379578	-0.00582636	-0.00962214
ENSG00000284425	-0.00883454	0.670088	-0.100032	0.920397	0.963881	-5.64817	NOTDEG	NEGLFC	0.0135402	0.0171002	0.00759565	-0.00950453
ENSG00000284427	0.179209	-0.182609	1.52621	0.128186	0.307941	-4.49564	NOTDEG	POSLFC	-0.0332772	-0.0556881	0.00414482	0.0598329
ENSG00000284428	-0.117027	2.58092	-1.42595	0.155093	0.346763	-5.07831	NOTDEG	NEGLFC	-0.0171804	0.00432305	-0.0530871	-0.0574102
ENSG00000284431	-0.114277	5.00283	-3.3837	0.000826584	0.0136803	-0.926652	DEG	NEGLFC	-0.00356512	0.0229292	-0.0478056	-0.0707348
ENSG00000284442	-0.0892179	2.98275	-1.56721	0.118294	0.292511	-4.94875	NOTDEG	NEGLFC	0.00615682	0.0230992	-0.0221337	-0.0452329
ENSG00000284443	0.459098	0.449353	4.51651	9.57917e-06	0.00118482	2.89398	DEG	POSLFC	-0.0158135	-0.115221	0.150178	0.265399
ENSG00000284448	0.020679	2.74393	0.341827	0.73276	0.853415	-6.02174	NOTDEG	POSLFC	-0.00725544	-0.0118903	0.000483949	0.0123743
ENSG00000284458	0.0387309	0.239367	0.441522	0.659206	0.805416	-5.44808	NOTDEG	POSLFC	0.00822716	-0.00140061	0.0243037	0.0257043
ENSG00000284461	0.101708	5.14738	1.96305	0.0507159	0.171515	-4.53979	NOTDEG	POSLFC	0.0010634	-0.0172682	0.0316738	0.048942
ENSG00000284464	0.11243	-0.804344	0.821868	0.411912	0.618852	-5.07736	NOTDEG	POSLFC	-0.0225125	-0.025728	-0.0171433	0.00858463
ENSG00000284469	0.0391747	0.311904	0.311666	0.755547	0.866942	-5.5089	NOTDEG	POSLFC	-0.0202191	-0.0348186	0.00415939	0.038978
ENSG00000284473	-0.343744	-1.07815	-2.0831	0.0382284	0.143981	-3.6752	NOTDEG	NEGLFC	-0.0156757	0.0859763	-0.185415	-0.271392
ENSG00000284481	-0.380602	0.349037	-3.78957	0.000187957	0.00587063	0.42565	DEG	NEGLFC	-0.0270483	0.0685744	-0.18672	-0.255295
ENSG00000284482	0.0217379	3.27985	0.38267	0.70228	0.833775	-6.09871	NOTDEG	POSLFC	-0.00580285	-0.0112226	0.00324712	0.0144697
ENSG00000284491	-0.00325941	0.725264	-0.0394732	0.968544	0.986137	-5.63692	NOTDEG	NEGLFC	-0.021787	-0.00381551	-0.0517961	-0.0479806
ENSG00000284503	-0.271707	3.43823	-2.80624	0.00539513	0.0424242	-2.4557	DEG	NEGLFC	-0.018236	0.0408261	-0.116859	-0.157685
ENSG00000284518	0.0263665	1.05107	0.310035	0.756785	0.867616	-5.68346	NOTDEG	POSLFC	0.00221392	0.00122652	0.00386268	0.00263616
ENSG00000284525	0.158524	-0.789577	0.999072	0.318697	0.531582	-5.00468	NOTDEG	POSLFC	0.0089737	-0.0440842	0.0975703	0.141655
ENSG00000284526	0.0631569	4.35793	0.873589	0.383156	0.592539	-5.96618	NOTDEG	POSLFC	-0.00616815	-0.0217575	0.0198631	0.0416207
ENSG00000284535	0.316928	0.0483357	2.66064	0.00828903	0.0552954	-2.57426	NOTDEG	POSLFC	-0.00912185	-0.0672192	0.0878897	0.155109
ENSG00000284541	0.182242	-0.652291	1.28035	0.201573	0.40369	-4.72548	NOTDEG	POSLFC	-0.0377304	-0.0857171	0.0423983	0.128115
ENSG00000284542	0.234993	4.04355	3.80263	0.000178817	0.00570034	0.51915	DEG	POSLFC	0.00219537	-0.0454507	0.0817553	0.127206
ENSG00000284554	-0.00933275	3.7454	-0.165375	0.868778	0.9357	-6.23349	NOTDEG	NEGLFC	-0.00736786	-0.00139359	-0.0173438	-0.0159502
ENSG00000284564	0.00174141	5.09338	0.0331788	0.973558	0.988596	-6.40504	NOTDEG	POSLFC	0.00230839	0.00253084	0.00193695	-0.000593888
ENSG00000284567	0.0260106	5.34605	0.372594	0.709757	0.838307	-6.35429	NOTDEG	POSLFC	0.00260785	-0.00267131	0.0114231	0.0140944
ENSG00000284570	-0.123609	6.34135	-1.50351	0.133933	0.315551	-5.35559	NOTDEG	NEGLFC	0.000768832	0.0270309	-0.0430838	-0.0701147
ENSG00000284584	0.26299	-1.01601	1.50436	0.133715	0.315307	-4.44019	NOTDEG	POSLFC	-0.0355752	-0.131651	0.124852	0.256503
ENSG00000284594	-0.121126	4.90001	-1.35995	0.175036	0.371263	-5.49316	NOTDEG	NEGLFC	0.00228666	0.022388	-0.0312787	-0.0536667
ENSG00000284602	-0.127108	1.46775	-1.54232	0.124223	0.301582	-4.7153	NOTDEG	NEGLFC	-0.000462401	0.0197293	-0.0341787	-0.053908
ENSG00000284605	0.451052	-0.770095	2.36039	0.0190015	0.0930596	-3.19538	NOTDEG	POSLFC	-0.0212917	-0.131006	0.161911	0.292917
ENSG00000284606	-0.0435272	-1.3606	-0.180699	0.856746	0.928784	-5.20143	NOTDEG	NEGLFC	-0.000960692	0.0550789	-0.0945362	-0.149615
ENSG00000284626	-0.0232444	0.479118	-0.271829	0.785971	0.88602	-5.55045	NOTDEG	NEGLFC	-0.0110245	0.00621419	-0.03981	-0.0460242
ENSG00000284633	-0.0191185	-1.59998	-0.0923833	0.926465	0.966401	-5.17616	NOTDEG	NEGLFC	0.00039141	-0.016156	0.0280225	0.0441786
ENSG00000284634	-0.114017	5.59227	-2.11867	0.0350758	0.136571	-4.25608	NOTDEG	NEGLFC	-0.00115272	0.0231423	-0.0417209	-0.0648632
ENSG00000284642	0.329457	1.06185	3.42919	0.000704788	0.0123971	-0.562987	DEG	POSLFC	0.0232883	-0.0377086	0.125141	0.16285
ENSG00000284644	-0.328927	-0.722283	-1.9409	0.0533612	0.176697	-3.88607	NOTDEG	NEGLFC	-0.0175004	0.0247404	-0.0880347	-0.112775
ENSG00000284649	0.0171487	2.02277	0.254617	0.799222	0.89503	-5.89916	NOTDEG	POSLFC	-0.0114797	-0.000276761	-0.0301866	-0.0299098
ENSG00000284657	-0.0735103	-1.0336	-0.478828	0.632468	0.786325	-5.19695	NOTDEG	NEGLFC	0.0175816	0.0582171	-0.050272	-0.108489
ENSG00000284671	0.0269991	3.56797	0.375779	0.707391	0.83663	-6.14906	NOTDEG	POSLFC	-0.0222711	-0.0312311	-0.00730956	0.0239216
ENSG00000284685	0.0115151	1.35151	0.11606	0.907696	0.957026	-5.78897	NOTDEG	POSLFC	-0.0160893	0.016473	-0.0704621	-0.0869351
ENSG00000284686	-0.224765	-1.20712	-1.17167	0.242411	0.451415	-4.74737	NOTDEG	NEGLFC	-0.0315275	0.00626522	-0.0946342	-0.100899
ENSG00000284687	0.126139	-1.60245	0.602522	0.547357	0.728853	-5.0711	NOTDEG	POSLFC	0.0104079	-0.00492658	0.0360135	0.0409401
ENSG00000284690	0.113839	2.07017	0.482809	0.629641	0.784641	-5.83961	NOTDEG	POSLFC	-0.0109954	-0.0185792	0.00166817	0.0202473
ENSG00000284691	-0.280939	1.75931	-3.05618	0.00247755	0.0265334	-1.62854	DEG	NEGLFC	-0.0351074	0.0292493	-0.142571	-0.17182
ENSG00000284697	0.00475455	5.74925	0.0850928	0.932254	0.968948	-6.44063	NOTDEG	POSLFC	0.000443832	0.000253228	0.000762105	0.000508877
ENSG00000284707	-0.148233	3.4655	-2.51825	0.0124007	0.0709877	-3.1777	NOTDEG	NEGLFC	0.00333632	0.0330649	-0.0463048	-0.0793697
ENSG00000284713	-0.1394	-1.08235	-0.733075	0.46418	0.661794	-5.07045	NOTDEG	NEGLFC	-0.0114064	0.0323663	-0.0844986	-0.116865
ENSG00000284719	0.178651	-0.164964	1.42053	0.156662	0.348742	-4.62424	NOTDEG	POSLFC	-0.0157615	-0.0558184	0.051126	0.106944
ENSG00000284734	-0.215947	-0.452796	-1.66533	0.0970619	0.258329	-4.28745	NOTDEG	NEGLFC	-0.0312204	0.0388935	-0.148297	-0.187191
ENSG00000284735	0.191336	-1.1521	1.06963	0.285787	0.497476	-4.84982	NOTDEG	POSLFC	-0.00205758	-0.0520902	0.0814875	0.133578
ENSG00000284747	0.0636025	-0.0311303	0.569027	0.569834	0.745548	-5.34712	NOTDEG	POSLFC	-0.00928749	-0.0166963	0.00308382	0.0197801
ENSG00000284753	-0.0709555	-0.665455	-0.502126	0.616008	0.775666	-5.24734	NOTDEG	NEGLFC	-0.0273252	0.00229529	-0.0767858	-0.0790811
ENSG00000284770	0.041732	3.71686	1.03318	0.30249	0.515344	-5.72715	NOTDEG	POSLFC	-0.00051119	-0.0121448	0.0189147	0.0310594
ENSG00000284773	-0.150639	2.18994	-2.51146	0.0126361	0.0716714	-3.03374	NOTDEG	NEGLFC	-0.0171531	0.0236729	-0.0853249	-0.108998
ENSG00000284776	-0.224316	4.32354	-2.7173	0.0070281	0.0495304	-2.78518	DEG	NEGLFC	-0.00162575	0.0507917	-0.0891529	-0.139945
ENSG00000284779	0.427322	-0.144412	1.65453	0.0992388	0.261717	-4.38501	NOTDEG	POSLFC	0.0724556	-0.0664881	0.304465	0.370953
ENSG00000284803	-0.230609	7.50826	-3.90879	0.000118653	0.0045283	0.80144	DEG	NEGLFC	-0.000157285	0.0506637	-0.0850188	-0.135682
ENSG00000284820	0.188441	4.27812	2.49391	0.0132622	0.0735863	-3.3437	NOTDEG	POSLFC	0.00701955	-0.0333568	0.0744404	0.107797
ENSG00000284826	-0.17841	-0.60505	-1.15074	0.250908	0.46026	-4.84822	NOTDEG	NEGLFC	-0.0138236	0.0256454	-0.0797295	-0.105375
ENSG00000284829	0.064214	2.79493	1.12351	0.262268	0.473425	-5.48718	NOTDEG	POSLFC	-0.00759635	-0.0164593	0.00720309	0.0236624
ENSG00000284830	-0.0431288	-0.553574	-0.415159	0.678371	0.818595	-5.29735	NOTDEG	NEGLFC	0.0105117	0.0321478	-0.0256166	-0.0577643
ENSG00000284840	-0.00267594	-0.755243	-0.0212896	0.983031	0.99169	-5.32543	NOTDEG	NEGLFC	-0.030083	-0.018558	-0.0493274	-0.0307694
ENSG00000284842	0.0981433	1.0849	0.991067	0.322583	0.535906	-5.28459	NOTDEG	POSLFC	-0.00122534	-0.0246283	0.0378532	0.0624816
ENSG00000284873	0.241857	-1.51632	1.12081	0.263414	0.474477	-4.7877	NOTDEG	POSLFC	-0.0148956	-0.0981683	0.124154	0.222322
ENSG00000284874	-0.0622901	4.25936	-0.576554	0.564745	0.741723	-6.15932	NOTDEG	NEGLFC	0.00470478	0.0163456	-0.0147333	-0.0310789
ENSG00000284879	-0.0889019	4.29969	-1.26799	0.205946	0.408798	-5.54693	NOTDEG	NEGLFC	0.000494504	0.0217134	-0.0349371	-0.0566506
ENSG00000284882	0.0997691	1.92814	1.34196	0.180791	0.379308	-5.09214	NOTDEG	POSLFC	0.00173938	-0.0182921	0.0351882	0.0534803
ENSG00000284902	-0.19044	-0.687706	-1.36125	0.174625	0.370737	-4.62166	NOTDEG	NEGLFC	-0.0142585	0.0510436	-0.123301	-0.174344
ENSG00000284906	0.21466	2.02713	2.64369	0.00870389	0.0569451	-2.70936	NOTDEG	POSLFC	-0.000113303	-0.0391786	0.0651184	0.104297
ENSG00000284922	0.0521692	-0.287212	0.44735	0.654998	0.802378	-5.33171	NOTDEG	POSLFC	-0.0104684	-0.010222	-0.01088	-0.000658059
ENSG00000284930	-0.00767206	5.64034	-0.120684	0.904035	0.955934	-6.42964	NOTDEG	NEGLFC	-0.00604826	-0.0103405	0.00111905	0.0114596
ENSG00000284931	-0.248407	7.41952	-0.827775	0.408564	0.615667	-6.11746	NOTDEG	NEGLFC	-0.00651544	0.0575048	-0.113417	-0.170922
ENSG00000284934	-0.129345	3.61128	-3.3054	0.00108323	0.0161035	-1.05996	DEG	NEGLFC	-0.00477722	0.0301719	-0.0631356	-0.0933074
ENSG00000284946	0.0815313	4.04259	1.73933	0.0831712	0.234047	-4.83166	NOTDEG	POSLFC	-0.00440063	-0.0211159	0.0235107	0.0446266
ENSG00000284948	-0.0905838	6.08984	-1.09463	0.274703	0.485712	-5.87045	NOTDEG	NEGLFC	-0.00422715	0.0109642	-0.0295938	-0.040558
ENSG00000284952	-0.00903012	4.10891	-0.308324	0.758085	0.868301	-6.25274	NOTDEG	NEGLFC	-0.00123519	0.0012116	-0.00532088	-0.00653248
ENSG00000284956	-0.0288356	6.7948	-0.44276	0.658311	0.804929	-6.37125	NOTDEG	NEGLFC	-0.00401643	-0.000241113	-0.0103205	-0.0100794
ENSG00000284959	0.0500646	1.7375	0.543905	0.586978	0.756879	-5.71368	NOTDEG	POSLFC	-0.00212176	0.00753452	-0.0182459	-0.0257805
ENSG00000284964	-0.167835	0.548291	-1.70469	0.0894581	0.245455	-4.34074	NOTDEG	NEGLFC	-0.00073539	0.0252451	-0.0441179	-0.069363
ENSG00000284968	0.0772661	1.08751	0.967896	0.334004	0.547854	-5.29611	NOTDEG	POSLFC	0.0153249	0.000319312	0.0403815	0.0400622
ENSG00000284969	0.14205	4.87691	1.86162	0.0637959	0.19843	-4.70692	NOTDEG	POSLFC	0.00467842	-0.022901	0.0507308	0.0736317
ENSG00000284976	0.0525652	1.73541	0.621875	0.534574	0.719474	-5.69271	NOTDEG	POSLFC	0.0019679	-0.0104323	0.022674	0.0331063
ENSG00000284977	0.15199	3.45384	1.65548	0.0990445	0.261523	-4.90323	NOTDEG	POSLFC	0.00793874	-0.0227836	0.0592392	0.0820228
ENSG00000284981	-0.00058929	2.13055	-0.00622652	0.995037	0.99778	-5.95489	NOTDEG	NEGLFC	0.00364253	0.00429838	0.00254738	-0.001751
ENSG00000284987	0.000524816	1.96882	0.00602691	0.995196	0.997885	-5.93575	NOTDEG	POSLFC	-0.00196606	0.00751122	-0.0177913	-0.0253026
ENSG00000284989	0.0777867	4.7506	2.43317	0.0156484	0.0823965	-3.52212	NOTDEG	POSLFC	-0.00379078	-0.0208082	0.0246251	0.0454332
ENSG00000285000	-0.0504283	5.07792	-1.20202	0.230458	0.437974	-5.70141	NOTDEG	NEGLFC	-0.00129024	0.00887517	-0.0182646	-0.0271397
ENSG00000285006	0.0172589	6.18443	0.377582	0.706052	0.835946	-6.38783	NOTDEG	POSLFC	0.000526871	-0.00348374	0.00722384	0.0107076
ENSG00000285016	0.0195453	4.20174	0.184886	0.853464	0.92658	-6.2976	NOTDEG	POSLFC	0.0109163	0.00792525	0.0159109	0.00798562
ENSG00000285025	-0.299623	-0.214154	-2.99128	0.00304742	0.030332	-1.85385	DEG	NEGLFC	-0.00699929	0.0675064	-0.13141	-0.198916
ENSG00000285035	0.328451	0.892876	3.35878	0.000901343	0.0144785	-0.782111	DEG	POSLFC	-0.00578964	-0.0757845	0.111089	0.186873
ENSG00000285043	0.0639972	7.68928	1.19072	0.234862	0.442734	-5.7742	NOTDEG	POSLFC	0.000208089	-0.0140181	0.0239632	0.0379813
ENSG00000285053	-0.0694932	4.79338	-2.2341	0.0263353	0.114079	-3.96643	NOTDEG	NEGLFC	0.000828577	0.0163714	-0.0251251	-0.0414965
ENSG00000285057	0.0372799	-0.0423897	0.38848	0.697982	0.83088	-5.41745	NOTDEG	POSLFC	-0.0045768	-0.02118	0.0231474	0.0443274
ENSG00000285062	-0.0363296	1.87423	-0.426414	0.670162	0.813712	-5.81005	NOTDEG	NEGLFC	0.00975623	0.0188195	-0.00537781	-0.0241974
ENSG00000285064	0.00658317	2.27253	0.109714	0.912721	0.959689	-5.96722	NOTDEG	POSLFC	-0.00483666	-0.00544042	-0.0038285	0.00161192
ENSG00000285077	0.17434	2.36141	2.30566	0.0219244	0.101716	-3.51662	NOTDEG	POSLFC	0.0040498	-0.0255187	0.0534236	0.0789423
ENSG00000285082	0.0556075	5.58256	0.707658	0.479798	0.675547	-6.189	NOTDEG	POSLFC	-0.00038099	-0.0137348	0.0219174	0.0356522
ENSG00000285106	0.128154	6.28511	2.40533	0.0168634	0.0862131	-3.6599	NOTDEG	POSLFC	0.000191005	-0.0275882	0.046577	0.0741652
ENSG00000285117	0.129545	4.33826	0.799696	0.424624	0.629271	-6.01192	NOTDEG	POSLFC	-0.0236646	-0.0581919	0.0339894	0.0921813
ENSG00000285130	0.161165	4.349	2.2534	0.0250757	0.110727	-3.88583	NOTDEG	POSLFC	-0.00372015	-0.0337112	0.0463592	0.0800705
ENSG00000285133	-0.192558	2.72888	-2.10685	0.036098	0.138919	-3.97941	NOTDEG	NEGLFC	0.000754328	0.0284411	-0.0454774	-0.0739185
ENSG00000285144	0.0878727	0.14496	0.306249	0.759663	0.869465	-5.56357	NOTDEG	POSLFC	0.00813337	-0.018827	0.0531521	0.0719791
ENSG00000285155	0.12108	-0.321937	1.03141	0.303316	0.516183	-4.99506	NOTDEG	POSLFC	-0.00369468	-0.0477277	0.0698322	0.11756
ENSG00000285159	-0.183019	-1.67307	-0.922083	0.357348	0.569796	-4.881	NOTDEG	NEGLFC	-0.0297434	0.0164887	-0.106942	-0.123431
ENSG00000285160	-0.330286	-0.484779	-2.64399	0.00869637	0.0569451	-2.6405	NOTDEG	NEGLFC	-0.0562466	0.0211861	-0.185544	-0.206731
ENSG00000285162	-0.0841134	2.99905	-0.946006	0.345032	0.558634	-5.69019	NOTDEG	NEGLFC	-0.0217286	0.032653	-0.112536	-0.145189
ENSG00000285171	0.112149	6.50256	1.97518	0.0493152	0.168529	-4.56685	NOTDEG	POSLFC	-0.00110997	-0.0255298	0.0396666	0.0651964
ENSG00000285184	-0.470773	-0.952428	-3.29966	0.0011047	0.0162921	-1.31722	DEG	NEGLFC	-0.00277165	0.0921175	-0.161219	-0.253336
ENSG00000285210	0.338091	-0.656999	2.22281	0.0270968	0.116211	-3.43941	NOTDEG	POSLFC	0.014934	-0.0412183	0.108698	0.149916
ENSG00000285215	0.0827412	0.54783	0.627861	0.530651	0.716482	-5.44379	NOTDEG	POSLFC	-0.00361936	-0.0145941	0.0147064	0.0293006
ENSG00000285219	-0.237268	-0.334541	-1.27757	0.202551	0.405037	-4.74759	NOTDEG	NEGLFC	0.0295684	0.0650537	-0.0296855	-0.0947392
ENSG00000285230	-0.00558667	1.53855	-0.0805432	0.935868	0.970754	-5.81535	NOTDEG	NEGLFC	-0.00629066	-0.0108173	0.00126793	0.0120852
ENSG00000285231	0.285087	-0.181116	1.85819	0.0642836	0.199454	-4.05692	NOTDEG	POSLFC	-0.0174693	-0.0795593	0.0862093	0.165769
ENSG00000285238	0.0167374	7.11915	0.52427	0.600542	0.765683	-6.3342	NOTDEG	POSLFC	-0.000124385	-0.00362626	0.00572308	0.00934934
ENSG00000285245	0.0329539	4.59155	0.516941	0.605641	0.769191	-6.23598	NOTDEG	POSLFC	-4.16305e-05	-0.0104632	0.0173605	0.0278237
ENSG00000285253	-0.0705892	4.61525	-1.68976	0.0922832	0.250358	-4.97349	NOTDEG	NEGLFC	0.000328724	0.0148563	-0.0239295	-0.0387858
ENSG00000285257	0.0715763	-1.06514	0.478968	0.632368	0.786325	-5.18842	NOTDEG	POSLFC	-0.0138494	-0.0106787	-0.0191439	-0.00846515
ENSG00000285258	0.14794	7.05097	3.83106	0.000160353	0.00534697	0.522104	DEG	POSLFC	-4.59181e-05	-0.0326219	0.0543498	0.0869716
ENSG00000285269	0.0175936	3.58881	0.342179	0.732495	0.853267	-6.16121	NOTDEG	POSLFC	-0.00211826	-0.00369365	0.000512333	0.00420598
ENSG00000285280	-0.0180852	1.02172	-0.11838	0.905859	0.956431	-5.69489	NOTDEG	NEGLFC	-0.0246629	-0.000928874	-0.0642942	-0.0633653
ENSG00000285283	-0.115342	1.68956	-1.40218	0.162067	0.355028	-4.94975	NOTDEG	NEGLFC	-0.0225863	0.00732205	-0.0725276	-0.0798496
ENSG00000285292	-0.108297	3.6054	-2.1887	0.0295171	0.122925	-3.92838	NOTDEG	NEGLFC	-0.00760627	0.0238329	-0.0601038	-0.0839367
ENSG00000285304	0.0245574	4.49368	0.362204	0.717496	0.842963	-6.28872	NOTDEG	POSLFC	-0.00157222	-0.0055322	0.00504019	0.0105724
ENSG00000285314	0.0311145	3.08144	0.462321	0.644242	0.794448	-6.03717	NOTDEG	POSLFC	-0.00637497	0.00265347	-0.0214508	-0.0241042
ENSG00000285323	-0.066759	-0.76314	-0.512045	0.609058	0.771216	-5.23037	NOTDEG	NEGLFC	-0.0209242	-0.00102996	-0.0541437	-0.0531138
ENSG00000285329	0.000142184	2.32629	0.00255348	0.997965	0.998772	-5.98709	NOTDEG	POSLFC	-0.000658124	-0.00191333	0.00143784	0.00335118
ENSG00000285330	-0.129989	3.20688	-1.26618	0.206594	0.40972	-5.37821	NOTDEG	NEGLFC	-0.000520681	0.0261586	-0.04507	-0.0712286
ENSG00000285331	0.00362991	0.874167	0.04951	0.960551	0.983233	-5.6797	NOTDEG	POSLFC	-0.0102537	0.00817801	-0.0410312	-0.0492092
ENSG00000285338	0.178267	5.51843	3.07259	0.00234981	0.0256901	-1.90033	DEG	POSLFC	-0.00200609	-0.0404088	0.0621191	0.102528
ENSG00000285373	0.0894137	0.579911	0.884456	0.377275	0.587312	-5.27292	NOTDEG	POSLFC	0.0108869	-0.00621019	0.0394359	0.0456461
ENSG00000285382	-0.0389004	2.04034	-0.76126	0.447198	0.648395	-5.64958	NOTDEG	NEGLFC	-0.00931068	0.0107675	-0.0428375	-0.053605
ENSG00000285385	0.058906	4.84003	1.75245	0.0808869	0.230344	-4.90016	NOTDEG	POSLFC	0.00109964	-0.0114578	0.0220682	0.033526
ENSG00000285399	0.136283	4.52439	2.77882	0.00585741	0.0443747	-2.6543	DEG	POSLFC	0.00488933	-0.0240369	0.0531908	0.0772277
ENSG00000285404	0.0474891	4.13564	1.125	0.261636	0.472651	-5.69079	NOTDEG	POSLFC	-0.00229585	-0.0108196	0.0119371	0.0227567
ENSG00000285410	0.0734446	4.58596	2.17421	0.0305998	0.12579	-4.0782	NOTDEG	POSLFC	-0.000374966	-0.0164988	0.0265487	0.0430475
ENSG00000285417	-0.0750705	1.30135	-0.532603	0.594768	0.762014	-5.62999	NOTDEG	NEGLFC	-0.0171837	0.00342731	-0.0516001	-0.0550275
ENSG00000285437	0.0742596	4.05501	0.822829	0.411366	0.618283	-5.97066	NOTDEG	POSLFC	0.00907964	-0.0104072	0.0416191	0.0520263
ENSG00000285441	0.0375719	9.90803	0.62465	0.532754	0.718014	-6.23464	NOTDEG	POSLFC	-0.000407801	-0.00916552	0.0142159	0.0233815
ENSG00000285444	0.0579854	4.59451	0.507951	0.611923	0.773207	-6.24053	NOTDEG	POSLFC	-0.0043756	-0.0135627	0.0109651	0.0245278
ENSG00000285446	0.108144	4.20031	1.66477	0.0971739	0.258491	-4.97622	NOTDEG	POSLFC	-0.000290713	-0.02348	0.038431	0.0619109
ENSG00000285447	-0.139947	-1.63562	-0.778058	0.437249	0.640275	-4.97905	NOTDEG	NEGLFC	-0.0156981	-0.0225795	-0.00420751	0.018372
ENSG00000285458	0.0686122	0.467504	0.747483	0.455454	0.65489	-5.33735	NOTDEG	POSLFC	0.0201503	0.0169867	0.0254329	0.00844621
ENSG00000285476	-0.310817	0.998209	-1.49874	0.135167	0.317557	-4.7036	NOTDEG	NEGLFC	-0.0025091	0.0688607	-0.121683	-0.190544
ENSG00000285486	0.245005	-0.924427	1.09988	0.27241	0.483731	-4.87486	NOTDEG	POSLFC	-0.000879222	-0.0169118	0.0258922	0.0428041
ENSG00000285492	0.0289465	0.466894	0.201774	0.840253	0.918896	-5.59206	NOTDEG	POSLFC	-0.0119528	0.011946	-0.0518594	-0.0638054
ENSG00000285498	-0.156174	1.83416	-0.922768	0.356992	0.56945	-5.51998	NOTDEG	NEGLFC	-0.0183352	0.0490869	-0.130917	-0.180004
ENSG00000285505	0.0745257	2.20349	0.95102	0.342486	0.555963	-5.55704	NOTDEG	POSLFC	0.00715354	-0.0150092	0.0441612	0.0591704
ENSG00000285508	-0.10105	3.00309	-2.00813	0.0456732	0.160823	-4.20228	NOTDEG	NEGLFC	0.00220271	0.0237879	-0.0338404	-0.0576283
ENSG00000285509	0.196305	5.90491	1.81264	0.0710517	0.212035	-4.84664	NOTDEG	POSLFC	-0.0022358	-0.047463	0.073285	0.120748
ENSG00000285533	-0.0743817	0.758932	-0.834153	0.404968	0.612619	-5.34016	NOTDEG	NEGLFC	0.0193885	0.0236076	0.0123434	-0.0112642
ENSG00000285534	0.0176957	1.43398	0.0470842	0.962483	0.984299	-5.87635	NOTDEG	POSLFC	0.0338344	-0.00165028	0.093087	0.0947373
ENSG00000285535	0.0707434	-1.13478	0.225227	0.821981	0.908833	-5.25028	NOTDEG	POSLFC	-0.0156526	-0.0367208	0.0195273	0.0562481
ENSG00000285542	0.134791	5.6069	4.92153	1.53414e-06	0.000490739	4.87628	DEG	POSLFC	-0.000620616	-0.0301133	0.0486266	0.0787399
ENSG00000285547	-0.0350969	2.66222	-0.709802	0.478469	0.674363	-5.81038	NOTDEG	NEGLFC	-0.00713589	0.0123251	-0.0396321	-0.0519572
ENSG00000285554	-0.083318	0.633493	-0.609907	0.542461	0.725976	-5.47666	NOTDEG	NEGLFC	-0.020553	0.0207464	-0.0895153	-0.110262
ENSG00000285557	0.0251572	2.72705	0.196416	0.84444	0.921662	-6.07431	NOTDEG	POSLFC	0.00499009	-0.00372022	0.0195347	0.0232549
ENSG00000285558	-0.0909001	1.95123	-1.56422	0.118994	0.293576	-4.77835	NOTDEG	NEGLFC	-0.0090961	0.0110214	-0.0426886	-0.05371
ENSG00000285565	-0.0970718	4.18809	-1.86283	0.0636251	0.19806	-4.63112	NOTDEG	NEGLFC	0.000139834	0.0192542	-0.0317775	-0.0510317
ENSG00000285572	-0.0575919	-0.883901	-0.350826	0.726005	0.849012	-5.27343	NOTDEG	NEGLFC	-0.0130634	0.0123861	-0.0555591	-0.0679452
ENSG00000285581	-0.0809229	1.02381	-1.00057	0.317975	0.531127	-5.25865	NOTDEG	NEGLFC	0.00503693	0.0228558	-0.0247172	-0.0475729
ENSG00000285583	0.13438	-0.503826	0.846997	0.397783	0.605768	-5.10273	NOTDEG	POSLFC	-0.00918925	-0.0182431	0.00592896	0.0241721
ENSG00000285589	-0.0661656	5.5335	-1.94964	0.0523047	0.174785	-4.58871	NOTDEG	NEGLFC	0.000507357	0.015468	-0.0244742	-0.0399422
ENSG00000285596	0.0332655	3.07875	0.893254	0.372555	0.582702	-5.75766	NOTDEG	POSLFC	0.00356508	0.00368339	0.00336752	-0.000315865
ENSG00000285618	-0.0323274	-0.134659	-0.188293	0.850795	0.925213	-5.46341	NOTDEG	NEGLFC	-0.000752894	0.013089	-0.0238662	-0.0369551
ENSG00000285625	-0.151333	6.98333	-2.61112	0.00955378	0.0601259	-3.17128	NOTDEG	NEGLFC	-5.81786e-05	0.032835	-0.0549836	-0.0878186
ENSG00000285629	-0.374276	6.50921	-4.44806	1.28993e-05	0.00139953	2.87117	DEG	NEGLFC	-0.00242883	0.0809143	-0.141596	-0.22251
ENSG00000285635	-0.0527511	3.92616	-1.20003	0.23123	0.438786	-5.57684	NOTDEG	NEGLFC	0.00302091	0.0138343	-0.0150355	-0.0288698
ENSG00000285641	0.0880587	4.4472	1.85258	0.0650862	0.200989	-4.69258	NOTDEG	POSLFC	0.00231737	-0.0174273	0.0352873	0.0527146
ENSG00000285645	-0.0649013	0.962909	-0.820499	0.41269	0.619534	-5.38636	NOTDEG	NEGLFC	-0.0225809	-0.00336837	-0.0546622	-0.0512939
ENSG00000285646	-0.234897	0.259165	-1.68021	0.0941289	0.253575	-4.32818	NOTDEG	NEGLFC	0.0114854	0.0933535	-0.125219	-0.218572
ENSG00000285655	-0.205072	1.69088	-2.6374	0.00886247	0.0576324	-2.6865	NOTDEG	NEGLFC	-0.011017	0.0373193	-0.0917295	-0.129049
ENSG00000285667	0.00552334	2.59444	0.100512	0.920016	0.963691	-6.04566	NOTDEG	POSLFC	0.0154767	0.0189144	0.00973643	-0.00917795
ENSG00000285668	0.189032	-4.04732	0.388994	0.697602	0.830719	-4.89286	NOTDEG	POSLFC	-0.0146348	-0.0530413	0.0494969	0.102538
ENSG00000285669	0.0340877	1.02302	0.44092	0.659641	0.805789	-5.61308	NOTDEG	POSLFC	0.00146209	0.00362754	-0.00215382	-0.00578136
ENSG00000285688	-0.00436072	-0.572178	-0.0316493	0.974776	0.989009	-5.36195	NOTDEG	NEGLFC	-0.00968618	-0.00891727	-0.0109701	-0.00205284
ENSG00000285693	-0.000348931	4.65216	-0.00580385	0.995374	0.997902	-6.37432	NOTDEG	NEGLFC	0.000845432	-0.00115612	0.00418766	0.00534378
ENSG00000285696	0.0310641	0.675128	0.300145	0.764309	0.871932	-5.59496	NOTDEG	POSLFC	-0.0117051	-0.033037	0.0239151	0.0569521
ENSG00000285708	0.0221045	6.66227	0.656195	0.512284	0.702054	-6.25603	NOTDEG	POSLFC	-0.000304586	-0.0048895	0.00735136	0.0122409
ENSG00000285710	0.13103	-0.250821	0.878229	0.380638	0.590062	-5.13335	NOTDEG	POSLFC	-0.00450626	-0.048789	0.0694375	0.118226
ENSG00000285713	-0.117317	1.92856	-1.95864	0.0512339	0.172638	-4.12606	NOTDEG	NEGLFC	-0.00804422	0.0201168	-0.0550677	-0.0751845
ENSG00000285723	-0.171194	2.18909	-2.6851	0.00772153	0.0528812	-2.62183	NOTDEG	NEGLFC	0.00333813	0.0355008	-0.0503675	-0.0858683
ENSG00000285725	-0.068902	2.80314	-1.24678	0.213609	0.418004	-5.34138	NOTDEG	NEGLFC	0.00134366	0.0186362	-0.0275315	-0.0461677
ENSG00000285730	0.155524	3.04559	1.86487	0.0633371	0.197362	-4.48772	NOTDEG	POSLFC	0.00981868	-0.0176277	0.0556489	0.0732766
ENSG00000285733	-0.189631	1.35804	-2.43195	0.0156997	0.0826082	-3.11757	NOTDEG	NEGLFC	-0.00481158	0.048193	-0.0933192	-0.141512
ENSG00000285737	0.157142	2.99699	1.83669	0.0674077	0.205086	-4.53067	NOTDEG	POSLFC	-0.00585783	-0.0395436	0.050391	0.0899346
ENSG00000285744	-0.146151	-1.08481	-0.852963	0.394472	0.603296	-4.98857	NOTDEG	NEGLFC	-0.0152435	0.0415222	-0.110032	-0.151554
ENSG00000285756	-0.0534558	3.24225	-0.457731	0.647531	0.796872	-6.06181	NOTDEG	NEGLFC	-0.012633	-0.00136236	-0.0314528	-0.0300905
ENSG00000285762	-0.0204488	1.99675	-0.270849	0.786724	0.88617	-5.88098	NOTDEG	NEGLFC	0.00267306	0.00907683	-0.00802003	-0.0170969
ENSG00000285772	0.0987039	3.76636	1.25113	0.212022	0.416067	-5.48844	NOTDEG	POSLFC	-0.0144449	-0.032725	0.0160796	0.0488046
ENSG00000285774	-0.100489	1.05673	-0.528396	0.59768	0.763468	-5.60886	NOTDEG	NEGLFC	-0.0176063	-0.00373796	-0.0407637	-0.0370258
ENSG00000285777	-1.34514	-1.66911	-3.88327	0.000131052	0.00472118	-0.222233	DEG	NEGLFC	-0.0869363	0.121567	-0.435098	-0.556665
ENSG00000285779	0.034666	5.46501	0.944444	0.345828	0.559268	-5.99923	NOTDEG	POSLFC	0.00103983	-0.00623145	0.0131815	0.0194129
ENSG00000285783	0.0943247	4.55822	0.75792	0.449192	0.650321	-6.07758	NOTDEG	POSLFC	-0.00316975	-0.0197105	0.0244501	0.0441606
ENSG00000285791	-0.149275	1.6811	-1.95818	0.0512878	0.172662	-4.09404	NOTDEG	NEGLFC	-0.00497423	0.0408223	-0.0814457	-0.122268
ENSG00000285793	0.102736	3.29444	1.69169	0.0919136	0.249944	-4.81334	NOTDEG	POSLFC	-0.00471633	-0.0264134	0.0315136	0.057927
ENSG00000285794	0.0223587	0.83685	0.249785	0.802953	0.897564	-5.62951	NOTDEG	POSLFC	-0.0230313	-0.0339581	-0.00478561	0.0291725
ENSG00000285796	0.0645715	2.70963	1.10132	0.271783	0.482988	-5.48781	NOTDEG	POSLFC	0.0186158	0.0107769	0.0317051	0.0209282
ENSG00000285799	-0.249756	0.592663	-1.48834	0.137884	0.321673	-4.65836	NOTDEG	NEGLFC	-0.0200738	0.0163812	-0.0809468	-0.097328
ENSG00000285815	-0.0249955	2.92283	-0.304047	0.761338	0.870254	-6.05174	NOTDEG	NEGLFC	0.0016801	0.010178	-0.0125099	-0.0226879
ENSG00000285816	0.0914246	4.72873	1.38052	0.168624	0.362764	-5.45823	NOTDEG	POSLFC	-0.00153223	-0.0200606	0.0294066	0.0494672
ENSG00000285827	-0.11949	6.91837	-3.01131	0.00285984	0.0289644	-2.10256	DEG	NEGLFC	-0.000188344	0.0261497	-0.0441679	-0.0703176
ENSG00000285837	-0.48113	-1.39348	-2.26451	0.0243745	0.108681	-3.4119	NOTDEG	NEGLFC	-0.0385215	0.0650529	-0.211471	-0.276524
ENSG00000285839	0.0227457	4.66488	0.544659	0.586459	0.756663	-6.22352	NOTDEG	POSLFC	-0.00290743	-0.00503306	0.000641985	0.00567505
ENSG00000285851	0.05515	6.57579	1.27395	0.20383	0.406247	-5.67312	NOTDEG	POSLFC	0.000443917	-0.0112595	0.0199865	0.031246
ENSG00000285854	-0.264892	6.10674	-3.73766	0.000228833	0.00646202	0.211729	DEG	NEGLFC	-0.00705427	0.0527432	-0.106905	-0.159648
ENSG00000285859	-0.645226	-1.32405	-3.90696	0.000119501	0.0045283	-0.00849258	DEG	NEGLFC	-0.0512603	0.0952388	-0.295886	-0.391125
ENSG00000285884	-0.0565877	-0.772429	-0.318778	0.750153	0.864018	-5.26708	NOTDEG	NEGLFC	-0.00316621	0.00807487	-0.0219367	-0.0300116
ENSG00000285897	-0.00351238	5.90974	-0.0944227	0.924847	0.965979	-6.4483	NOTDEG	NEGLFC	0.000359542	0.00169075	-0.00186332	-0.00355407
ENSG00000285901	-0.0411887	4.35076	-0.894959	0.371644	0.581944	-5.935	NOTDEG	NEGLFC	-0.00694309	0.00312009	-0.0237467	-0.0268668
ENSG00000285906	-0.0151788	-0.118252	-0.0839231	0.933183	0.969501	-5.45828	NOTDEG	NEGLFC	0.00259828	0.0239743	-0.0330957	-0.05707
ENSG00000285920	-0.0200112	5.73803	-0.318358	0.750472	0.864277	-6.39646	NOTDEG	NEGLFC	0.000296133	0.00403321	-0.00594408	-0.00997729
ENSG00000285932	0.0460422	3.73798	1.26791	0.205974	0.408798	-5.47413	NOTDEG	POSLFC	0.000147429	-0.0100286	0.0171394	0.027168
ENSG00000285933	-0.0307855	-1.3956	-0.116738	0.907159	0.957011	-5.22268	NOTDEG	NEGLFC	-0.0136437	-0.00968309	-0.0202571	-0.010574
ENSG00000285938	-0.131464	2.44976	-1.06889	0.286118	0.497782	-5.4892	NOTDEG	NEGLFC	0.0216323	0.062967	-0.0473888	-0.110356
ENSG00000285942	0.103128	3.01805	1.98654	0.0480333	0.166138	-4.25522	NOTDEG	POSLFC	0.00308581	-0.0151514	0.0335385	0.04869
ENSG00000285943	-0.195339	3.91688	-4.20275	3.63925e-05	0.00240322	1.99615	DEG	NEGLFC	-0.00919309	0.0359986	-0.0846547	-0.120653
ENSG00000285947	-0.377537	2.30229	-2.75605	0.00626847	0.046102	-2.44958	DEG	NEGLFC	-0.0331003	0.0309961	-0.140129	-0.171125
ENSG00000285952	0.0904307	2.49762	1.07614	0.282873	0.494455	-5.48981	NOTDEG	POSLFC	0.0218792	-0.00515254	0.0670172	0.0721697
ENSG00000285953	-0.0439514	5.19941	-1.33988	0.181466	0.37995	-5.53594	NOTDEG	NEGLFC	-0.00139622	0.00742468	-0.0161255	-0.0235501
ENSG00000285959	-0.0290182	1.12654	-0.352603	0.724674	0.848141	-5.66794	NOTDEG	NEGLFC	-0.0139185	-0.017405	-0.00809678	0.00930824
ENSG00000285966	-0.378948	0.523236	-1.66361	0.0974067	0.258835	-4.45585	NOTDEG	NEGLFC	0.00886658	0.0518415	-0.0628934	-0.114735
ENSG00000285967	0.00949905	4.20514	0.251853	0.801356	0.896608	-6.28315	NOTDEG	POSLFC	0.00320296	0.000688517	0.00740162	0.0067131
ENSG00000285976	0.0108008	6.37525	0.165888	0.868375	0.935573	-6.44739	NOTDEG	POSLFC	-0.000545084	-0.00250971	0.00273547	0.00524518
ENSG00000285978	0.143955	1.09821	1.26919	0.205519	0.408287	-5.01156	NOTDEG	POSLFC	-0.00125769	-0.0175014	0.0258662	0.0433675
ENSG00000285982	-0.10337	3.59681	-2.12068	0.0349046	0.136105	-4.06261	NOTDEG	NEGLFC	-0.0114621	0.00823826	-0.044358	-0.0525962
ENSG00000285984	-0.049526	-0.911302	-0.233289	0.815722	0.904729	-5.31519	NOTDEG	NEGLFC	-0.0190353	-0.0364283	0.0100077	0.046436
ENSG00000285991	0.0977868	0.316966	0.700482	0.484259	0.679251	-5.3449	NOTDEG	POSLFC	-0.0109717	-0.0392085	0.0361786	0.0753872
ENSG00000285994	0.24457	4.58372	2.42824	0.0158576	0.0830154	-3.52963	NOTDEG	POSLFC	-0.00232021	-0.0530136	0.0823282	0.135342
ENSG00000285999	0.20479	2.34731	2.74897	0.00640135	0.0466291	-2.48991	DEG	POSLFC	-0.001435	-0.0371061	0.058129	0.0952352
ENSG00000286001	0.0240954	5.63894	0.859742	0.390731	0.599655	-6.0764	NOTDEG	POSLFC	-0.00198398	-0.00759909	0.00739219	0.0149913
ENSG00000286007	-0.0613245	-0.865648	-0.467494	0.640541	0.791948	-5.24759	NOTDEG	NEGLFC	-0.0243382	-0.000171075	-0.0646927	-0.0645216
ENSG00000286010	-0.505965	0.343236	-2.64348	0.008709	0.0569451	-2.6074	NOTDEG	NEGLFC	-0.0981532	0.0548313	-0.353608	-0.40844
ENSG00000286019	-0.0590806	2.09866	-0.542311	0.588073	0.757622	-5.80432	NOTDEG	NEGLFC	-0.00252224	-0.00056569	-0.0057893	-0.00522361
ENSG00000286022	-0.320081	0.616072	-1.38476	0.167325	0.361143	-4.79203	NOTDEG	NEGLFC	-0.0386246	0.0392522	-0.168664	-0.207916
ENSG00000286029	0.0864222	1.3226	1.08145	0.28051	0.492146	-5.24317	NOTDEG	POSLFC	-0.0151484	-0.0515728	0.0456734	0.0972462
ENSG00000286030	-0.166766	3.04606	-1.93916	0.0535743	0.177146	-4.34194	NOTDEG	NEGLFC	-0.0463466	0.00200158	-0.127079	-0.12908
ENSG00000286044	0.0951135	0.207456	0.580122	0.562339	0.740137	-5.4211	NOTDEG	POSLFC	-0.00891241	-0.0302081	0.0266474	0.0568556
ENSG00000286053	-0.228565	3.58198	-3.04796	0.00254385	0.026923	-1.8159	DEG	NEGLFC	0.000675299	0.0526817	-0.0861655	-0.138847
ENSG00000286061	-0.392935	-1.42747	-2.09451	0.037192	0.141485	-3.67199	NOTDEG	NEGLFC	-0.0332364	0.0540096	-0.178921	-0.23293
ENSG00000286065	-0.127394	4.90677	-1.65808	0.0985178	0.260667	-5.0403	NOTDEG	NEGLFC	-0.01379	0.0189918	-0.0685293	-0.0875211
ENSG00000286070	-0.154507	4.94701	-3.17082	0.00170409	0.0208186	-1.577	DEG	NEGLFC	0.000236766	0.0328577	-0.0542341	-0.0870918
ENSG00000286075	-0.0970074	2.36804	-1.61696	0.107111	0.274782	-4.7593	NOTDEG	NEGLFC	-0.0171991	0.00526103	-0.0547033	-0.0599643
ENSG00000286076	0.0913971	4.24563	0.903649	0.367026	0.578612	-5.92262	NOTDEG	POSLFC	-0.0153833	-0.0520288	0.0458076	0.0978363
ENSG00000286088	-0.258049	0.82761	-2.43119	0.0157319	0.0826604	-3.07811	NOTDEG	NEGLFC	-0.0188071	0.0692431	-0.165834	-0.235077
ENSG00000286098	-0.266885	3.99191	-4.05524	6.6407e-05	0.00348037	1.43877	DEG	NEGLFC	-0.00269207	0.054981	-0.0989951	-0.153976
ENSG00000286104	0.0154508	2.11234	0.295099	0.768156	0.874761	-5.90332	NOTDEG	POSLFC	0.00383396	0.0025068	0.00605006	0.00354325
ENSG00000286106	0.0848187	2.24421	0.206098	0.836877	0.91698	-5.98085	NOTDEG	POSLFC	-0.10314	-0.203839	0.0650088	0.268848
ENSG00000286112	-0.124233	3.46825	-2.46298	0.0144333	0.0780022	-3.31276	NOTDEG	NEGLFC	-0.00472555	0.0261793	-0.0563308	-0.0825101
ENSG00000286116	0.000426499	0.282649	0.00355448	0.997167	0.998512	-5.5385	NOTDEG	POSLFC	0.00972396	0.0112177	0.00722969	-0.00398802
ENSG00000286122	-0.0156285	0.777618	-0.116893	0.907036	0.957011	-5.65449	NOTDEG	NEGLFC	-0.0144614	-0.000487247	-0.0377956	-0.0373083
ENSG00000286127	0.0958767	0.930167	1.06433	0.288175	0.500204	-5.2006	NOTDEG	POSLFC	0.00696084	-0.00821509	0.0323018	0.0405169
ENSG00000286129	-0.00368383	4.62364	-0.0362016	0.97115	0.987355	-6.33663	NOTDEG	NEGLFC	-0.000698664	0.00392795	-0.00842423	-0.0123522
ENSG00000286132	-0.240253	3.93415	-3.33271	0.000986287	0.015287	-1.0073	DEG	NEGLFC	-0.00432064	0.0473511	-0.0906027	-0.137954
ENSG00000286136	-0.0360983	-0.961971	-0.240287	0.810299	0.902191	-5.26286	NOTDEG	NEGLFC	-0.0117968	0.0173744	-0.0605072	-0.0778816
ENSG00000286140	0.0228098	4.63598	0.502332	0.615863	0.775598	-6.23887	NOTDEG	POSLFC	-0.0054277	-0.00813142	-0.000912999	0.00721842
ENSG00000286162	0.216383	0.456727	2.10619	0.036156	0.139026	-3.68718	NOTDEG	POSLFC	0.0146498	-0.0296525	0.0886264	0.118279
ENSG00000286165	-0.175799	3.92271	-2.48726	0.0135068	0.074603	-3.31071	NOTDEG	NEGLFC	0.000324275	0.0379439	-0.0624935	-0.100437
ENSG00000286169	0.0209755	2.0879	0.381737	0.702971	0.833955	-5.86952	NOTDEG	POSLFC	-0.0079106	-0.0109725	-0.00279784	0.00817465
ENSG00000286177	0.092313	1.53206	1.10326	0.270946	0.482331	-5.25996	NOTDEG	POSLFC	-0.00422098	-0.0288192	0.0368535	0.0656727
ENSG00000286181	-0.40406	-1.68535	-1.97882	0.048901	0.167949	-3.83965	NOTDEG	NEGLFC	-0.0196944	0.0447964	-0.127382	-0.172178
ENSG00000286185	0.106717	5.55227	1.6735	0.0954422	0.255499	-5.07173	NOTDEG	POSLFC	-0.000616565	-0.0246828	0.0395695	0.0642522
ENSG00000286190	-0.201157	3.07377	-2.62427	0.00920207	0.0588508	-2.89011	NOTDEG	NEGLFC	-3.19151e-05	0.0494132	-0.0825959	-0.132009
ENSG00000286192	-0.0373198	3.88643	-0.751909	0.452792	0.653188	-5.99484	NOTDEG	NEGLFC	-0.00391096	0.00691554	-0.0219892	-0.0289047
ENSG00000286194	0.0889353	1.01527	0.750532	0.453619	0.653873	-5.47647	NOTDEG	POSLFC	0.00354702	-0.0266553	0.0539791	0.0806344
ENSG00000286207	0.301229	-0.35959	2.26214	0.0245228	0.109053	-3.36922	NOTDEG	POSLFC	-0.0189509	-0.0678099	0.0626344	0.130444
ENSG00000286219	0.0923191	4.75914	1.41185	0.159201	0.351984	-5.41044	NOTDEG	POSLFC	0.000522186	-0.0205998	0.035792	0.0563918
ENSG00000286221	-0.126491	2.11734	-1.65632	0.0988744	0.261276	-4.65725	NOTDEG	NEGLFC	0.0082404	0.0335597	-0.0340381	-0.0675979
ENSG00000286224	0.0226354	1.07124	0.275646	0.783041	0.88444	-5.68022	NOTDEG	POSLFC	-0.00594522	0.00428016	-0.0230197	-0.0272998
ENSG00000286226	-0.0673946	-0.523243	-0.414735	0.678681	0.818787	-5.31524	NOTDEG	NEGLFC	0.0385519	0.0611625	0.000796527	-0.0603659
ENSG00000286231	0.0878817	4.09013	0.998693	0.318881	0.531841	-5.82218	NOTDEG	POSLFC	-0.00137771	-0.029186	0.0450569	0.0742429
ENSG00000286235	-0.0437704	4.47594	-1.18494	0.237135	0.445751	-5.6594	NOTDEG	NEGLFC	-0.00216828	0.0064388	-0.0165405	-0.0229793
ENSG00000286236	0.0265949	1.14562	0.238695	0.811532	0.902983	-5.75138	NOTDEG	POSLFC	0.0168026	0.0225181	0.00725884	-0.0152593
ENSG00000286237	-0.0627954	0.484437	-0.567622	0.570786	0.746225	-5.43483	NOTDEG	NEGLFC	-0.0215406	-0.000279733	-0.0570422	-0.0567625
ENSG00000286239	0.140401	4.41457	2.34331	0.0198746	0.0958249	-3.69893	NOTDEG	POSLFC	-0.00160643	-0.0337895	0.0521333	0.0859228
ENSG00000286256	-0.077502	-1.28553	-0.44744	0.654933	0.802362	-5.19913	NOTDEG	NEGLFC	0.000213959	0.00703031	-0.0111681	-0.0181984
ENSG00000286261	-0.102538	1.36775	-1.55452	0.121287	0.296983	-4.68372	NOTDEG	NEGLFC	-0.0091487	0.0149216	-0.0493415	-0.0642631
ENSG00000286264	-0.168234	2.77959	-2.30101	0.0221901	0.102437	-3.58017	NOTDEG	NEGLFC	0.000482111	0.0393219	-0.064373	-0.103695
ENSG00000286268	-0.105551	2.70756	-1.90432	0.0579825	0.186277	-4.34191	NOTDEG	NEGLFC	-0.0101694	0.0155082	-0.0530461	-0.0685543

### Sheet: Supplementary Table 2.B.
Symbol	Synonym(s)	Entrez Gene Name	Ensembl	Expr Log Ratio	Expr p-value	Expr False Discovery Rate (q-value)	Location	Type(s)	Biomarker Application(s)	Drug(s)	Entrez Gene ID for Human			Symbol	Synonym(s)	Entrez Gene Name	Ensembl	Expr Log Ratio	Expr p-value	Expr False Discovery Rate (q-value)	Location	Type(s)	Biomarker Application(s)	Drug(s)	Entrez Gene ID for Human
RP1_229K208	rp1 229k208 processed pseudogene	--	ENSG00000274256	1.14	0.00642	0.0467	Other	other						IGHV1-24	immunoglobulin heavy variable 1-24,VH	immunoglobulin heavy variable 1-24	ENSG00000211950	-1.819	2.63e-08	8.14e-05	Other	other			28467
LINC02940	AF0648588,long intergenic non-protein coding RNA 2940	--	ENSG00000235888	1.031	5.32e-05	0.00303	Other	other			102724740			IGHV2-70	immunoglobulin heavy variable 2-70,LOC100996801,VH	immunoglobulin heavy variable 2-70	ENSG00000274576	-1.718	1.93e-06	0.000541	Extracellular Space	other			28454
ESRG	embryonic stem cell related,HESRG	embryonic stem cell related	ENSG00000265992	1.013	0.00122	0.0172	Nucleus	other			790952			AL139142.2	AL139142.2 protein-coding	--	ENSG00000285777	-1.345	0.000131	0.00472	Other	other
CEACAM22P	CEA cell adhesion molecule 22, pseudogene	CEA cell adhesion molecule 22, pseudogene	ENSG00000230666	1.006	0.00473	0.039	Other	other			388550			IGLV3-27	immunoglobulin lambda variable 3-27,immunoglobulin λ variable 3-27,V2-19	immunoglobulin lambda variable 3-27	ENSG00000211658	-1.341	2.39e-05	0.00195	Other	other			28791
LINC02932	AC079760.2,HSALNG0059486,lnc-FZD1-2,long intergenic non-protein coding RNA 2932,NONHSAG048180,RP11 115N41,RP11-115N4.1	long intergenic non-protein coding RNA 2932	ENSG00000243144	0.997	0.00278	0.0285	Other	other			105375392			ANKRD45	4933409K03Rik,ankyrin repeat domain 45,CT117,LOC102552408,RGD1311153	ankyrin repeat domain 45	ENSG00000183831	-1.267	0.000511	0.0104	Nucleus	transcription regulator			339416
RELN	ETL7,LIS2,PRO1598,Reelen,reeler,REELIN,RL	reelin	ENSG00000189056	0.987	4.51e-05	0.00273	Extracellular Space	peptidase			5649			VPREB3	8HS-20,LOC103694871,N27C7-2,pre-B lymphocyte gene 3,V-set pre-B cell surrogate light chain 3	V-set pre-B cell surrogate light chain 3	ENSG00000128218	-1.263	1.13e-06	0.000455	Cytoplasm	other			29802
MTCO1P12	MT-CO1 pseudogene 12	MT-CO1 pseudogene 12	ENSG00000237973	0.969	0.00308	0.0305	Other	other			107075141			MT-TS2	mt-Ts1,mt-Ts1-201,tRNA-Ser,TrnS1,TRNS2	tRNA-Ser	ENSG00000210184	-1.252	7.07e-06	0.00104	Cytoplasm	other			4575
LILRB5	CD85C,leukocyte immunoglobulin like receptor B5,LIR-8	leukocyte immunoglobulin like receptor B5	ENSG00000105609	0.93	1e-05	0.00121	Plasma Membrane	transmembrane receptor			10990			IGLV3-16	immunoglobulin lambda variable 3-16,immunoglobulin λ variable 3-16,V2-11	immunoglobulin lambda variable 3-16	ENSG00000211665	-1.21	4.3e-06	0.000861	Other	other			28799
GAPDHP14	GAPDP14,glyceraldehyde-3-phosphate dehydrogenase pseudogene 14	glyceraldehyde-3-phosphate dehydrogenase pseudogene 14	ENSG00000236056	0.845	0.00168	0.0206	Other	other			54050			IGKV2D-40	immunoglobulin kappa variable 2D-40,immunoglobulin κ variable 2D-40,O1	immunoglobulin kappa variable 2D-40	ENSG00000251039	-1.148	0.000186	0.00585	Other	other			28878
RNU6-1013P	RNA, U6 small nuclear 1013, pseudogene	--	ENSG00000206907	0.822	3.37e-05	0.00229	Other	other			106480012			IGLV3-10	immunoglobulin lambda variable 3-10,immunoglobulin λ variable 3-10,V2-7	immunoglobulin lambda variable 3-10	ENSG00000211669	-1.146	0.000451	0.00966	Other	other			28803
Metazoa_SRP	Metazoa SRP miscRNA	--	ENSG00000276568	0.75	0.000203	0.00616	Other	other						MT-TH	mt-Th-201,tRNA-His,TRNH	tRNA-His	ENSG00000210176	-1.117	1.58e-05	0.00154	Cytoplasm	other			4564
CA3	BB219044,CAIII,CAR3,Carbonic anhydrase 3	carbonic anhydrase 3	ENSG00000164879	0.748	0.000953	0.015	Cytoplasm	enzyme		acetazolamide,benzthiazide,chlorothiazide,chlorthalidone,hydrochlorothiazide,methazolamide,sulfacetamide,topiramate,trichloromethiazide	761			IGLC7	C7,immunoglobulin lambda constant 7,immunoglobulin λ constant 7	immunoglobulin lambda constant 7	ENSG00000211685	-1.09	0.00212	0.024	Extracellular Space	other			28834
MAOA	1110061B18Rik,BRNRS,Mao,Monoamine Oxidase A,NC61C12.R1,type A monoamine oxidase	monoamine oxidase A	ENSG00000189221	0.744	0.00626	0.0461	Cytoplasm	enzyme		benzphetamine,CX-1370,dextroamphetamine,fenfluramine/phentermine,iproniazid,isocarboxazid,ladostigil,MAO-A inhibitor,methamphetamine,moclobemide,N-(2-indanyl)glycinamide,phenelzine,phentermine,phentermine/topiramate,procainamide,tranylcypromine	4128			TRDV2	hDV102S1,T cell receptor delta variable 2,T cell receptor δ variable 2	T cell receptor delta variable 2	ENSG00000211821	-1.01	0.00146	0.019	Plasma Membrane	other			28517
NMRAL2P	NmrA like redox sensor 2, pseudogene,NMRAL1P1,RP11 443P152	NmrA like redox sensor 2, pseudogene	ENSG00000171658	0.702	0.000732	0.0127	Other	other			344887			MT-TF	mt-Tf-201,tRNA-Phe,TRNF	tRNA-Phe	ENSG00000210049	-0.98	0.000153	0.0052	Cytoplasm	other			4558
CORIN	ATC2,corin, serine peptidase,CRN,LOC289596,Lrp4,PEE5,TMPRSS10	corin, serine peptidase	ENSG00000145244	0.701	0.00303	0.0302	Plasma Membrane	peptidase			10699			IGHV3-64	immunoglobulin heavy variable 3-64,VH	immunoglobulin heavy variable 3-64	ENSG00000223648	-0.979	0.000469	0.00989	Other	other			28414
IL1RL1	DER4,FIT-1,IL33R,Il33ra,interleukin 1 receptor-like 1,LY84,Lymphocyte Antigen 84,ST2,St2-rs1,ST2L,ST2V,T1,T1/ST2	interleukin 1 receptor like 1	ENSG00000115602	0.683	0.000169	0.00547	Plasma Membrane	transmembrane receptor			9173			MT-TL2	mitochondrial tRNA-Leu 2,mitochondrial tRNA-leucine 2,MT-L2,mt-T2,mt-Tl2-201,tRNA-Leu,tRNA-leucine 2,TRNL2	tRNA-Leu	ENSG00000210191	-0.968	2.21e-05	0.00186	Cytoplasm	other			4568
ITGA7	[a]7,alpha7,integrin alpha 7,integrin subunit alpha 7,integrin subunit α 7,Integrin α 7	integrin subunit alpha 7	ENSG00000135424	0.682	0.000145	0.00502	Plasma Membrane	other			3679			IGLV3-13	immunoglobulin lambda variable 3-13 (pseudogene),immunoglobulin λ variable 3-13 (pseudogene),V2-9P	immunoglobulin lambda variable 3-13 (pseudogene)	ENSG00000253590	-0.955	0.00313	0.0308	Other	other			28801
HPGD	15-HYDROXY PROSTAGLANDIN DEHYDROGENASE,15-PGDH,Hydroxyprostaglandin Dehydrogenase,hydroxyprostaglandin dehydrogenase 15 (NAD),PGDH,PGDH1,PHOAR1,SDR36C1	15-hydroxyprostaglandin dehydrogenase	ENSG00000164120	0.673	0.000751	0.0129	Cytoplasm	enzyme	prognosis	glycyrrhetinic acid	3248			KCNG1	AW536275,K13,KCNG,Kh2,KV6.1,potassium voltage-gated channel modifier subfamily G member 1,potassium voltage-gated channel, subfamily G, member 1	potassium voltage-gated channel modifier subfamily G member 1	ENSG00000026559	-0.934	0.00204	0.0233	Plasma Membrane	ion channel			3755
CDKN1C	BWCR,BWS,CDK INHIBITOR 1C,CDK1C,CDKI,cyclin dependent kinase inhibitor 1C,IMAGE,KIP2,p57,p57(kip2),p57KIP2,WBS	cyclin dependent kinase inhibitor 1C	ENSG00000129757	0.663	0.000467	0.00989	Nucleus	other	unspecified application		1028			CHL1	A530023M13Rik,AI465420,CALL,cell adhesion molecule L1-like,L1CAM2,LICAM2,LOC108350698	cell adhesion molecule L1 like	ENSG00000134121	-0.915	0.00165	0.0204	Plasma Membrane	other			10752
MIR4753	hsa-mir-4753,microRNA 4753	microRNA 4753	ENSG00000263439	0.648	1.03e-05	0.00122	Cytoplasm	microRNA			100616224			IGHV1-58	immunoglobulin heavy variable 1-58,VH	immunoglobulin heavy variable 1-58	ENSG00000211968	-0.909	0.00393	0.0352	Other	other			28464
CCDC68	coiled-coil domain containing 68,SE57-1	coiled-coil domain containing 68	ENSG00000166510	0.648	0.000644	0.0118	Cytoplasm	other			80323			LRRN3	FIGLER5,leucine rich repeat neuronal 3,leucine rich repeat protein 3, neuronal,NLRR-3	leucine rich repeat neuronal 3	ENSG00000173114	-0.879	0.000459	0.00979	Extracellular Space	other			54674
RP1_228H132	rp1 228h132 processed pseudogene	--	ENSG00000213172	0.644	8.22e-05	0.00381	Other	other						RP11-229P13.28	RP11-229P13.28 protein-coding	--	ENSG00000284341	-0.87	4.99e-05	0.00294	Other	other
MTND1P11	MT-ND1 pseudogene 11	MT-ND1 pseudogene 11	ENSG00000228166	0.642	6.46e-06	0.000991	Other	other			100873212			IGHV2-5	immunoglobulin heavy variable 2-5,VH	immunoglobulin heavy variable 2-5	ENSG00000211937	-0.863	0.00163	0.0203	Other	other			28457
RPS3AP43	RPS3A 21 1203,RPS3A pseudogene 43	RPS3A pseudogene 43	ENSG00000242661	0.58	0.00148	0.0191	Other	other			727970			TCL1A	LOC683950,T cell leukaemia/lymphoma 1A,T cell leukemia/lymphoma 1A,T cell lymphoma breakpoint 1,TCL1,TCL1 family AKT coactivator A	TCL1 family AKT coactivator A	ENSG00000100721	-0.861	0.00226	0.0251	Nucleus	transcription regulator	unspecified application		8115
CYP26C1	cytochrome P450 family 26 subfamily C member 1,cytochrome P450, family 26, subfamily C, polypeptide 1,EG546726,FFDD4,LOC638794	cytochrome P450 family 26 subfamily C member 1	ENSG00000187553	0.579	0.000102	0.00428	Cytoplasm	enzyme			340665			IGKV1-37	immunoglobulin kappa variable 1-37 (non-functional),immunoglobulin κ variable 1-37 (non-functional),O14	immunoglobulin kappa variable 1-37 (non-functional)	ENSG00000239862	-0.826	0.00153	0.0195	Other	other			28931
OSBPL6	1110062M20RIK,mKIAA4128,ORP-6,oxysterol binding protein-like 6	oxysterol binding protein like 6	ENSG00000079156	0.577	0.00168	0.0206	Cytoplasm	transporter			114880			LOC107984703	LOC100133207,RP11 164H131,uncharacterized LOC107984703	--	ENSG00000257275	-0.813	0.00678	0.0485	Other	other			107984703
RNU6-1255P	RNA, U6 small nuclear 1255, pseudogene	--	ENSG00000200304	0.552	0.000177	0.00566	Other	other			106481946			GPRC5D	G protein-coupled receptor class C group 5 member D,G protein-coupled receptor, class C, group 5, member D,G protein-coupled receptor, family C, group 5, member D,RGD1563887	G protein-coupled receptor class C group 5 member D	ENSG00000111291	-0.806	0.000174	0.00558	Plasma Membrane	G-protein coupled receptor		talquetamab	55507
RP11_167P112	rp11 167p112 sense intronic	--	ENSG00000270165	0.546	0.000515	0.0104	Other	other						RP3_453I52	rp3 453i52 processed pseudogene	--	ENSG00000218730	-0.806	0.000384	0.0088	Other	other
RPS4XP1	ribosomal protein S4X pseudogene 1,RPS4P1,RPS4X 6 1269	ribosomal protein S4X pseudogene 1	ENSG00000214203	0.541	0.00367	0.0339	Other	other			400064			MT-TV	mt-Tv-201,tRNA valine,tRNA-Val,TRNV	tRNA-Val	ENSG00000210077	-0.804	0.0003	0.00754	Cytoplasm	other			4577
RASL11A	1110065D03Rik,RAS-like family 11 member A,RAS-like, family 11, member A	RAS like family 11 member A	ENSG00000122035	0.54	0.000116	0.0045	Nucleus	other			387496			RP11_680G246	rp11 680g246 antisense	--	ENSG00000275910	-0.8	0.00669	0.048	Other	other
RPL7L1P3	ribosomal protein L7 like 1 pseudogene 3	ribosomal protein L7 like 1 pseudogene 3	ENSG00000235090	0.537	3.97e-06	0.000856	Other	other			100131964			RP11-216L13.16	RP11-216L13.16 protein-coding	--	ENSG00000204003	-0.772	0.00176	0.0212	Other	other
SLC45A3	2210413P12Rik,IPCA-2,IPCA-6,IPCA-8,PCANAP2,PCANAP6,PCANAP8,Prostein,PRST,RGD1309764,solute carrier family 45 member 3,solute carrier family 45, member 3	solute carrier family 45 member 3	ENSG00000158715	0.532	0.00018	0.00572	Cytoplasm	transporter	unspecified application		85414			MT-ND6	NADH dehydrogenase subunit 6,ND6	NADH dehydrogenase subunit 6	ENSG00000198695	-0.765	0.00189	0.0222	Cytoplasm	enzyme			4541
AC0089847	ac0089847 unprocessed pseudogene	--	ENSG00000234436	0.523	2.12e-05	0.00183	Other	other						MT-TE	mt-Te-201,tRNA-Glu,TRNE	tRNA-Glu	ENSG00000210194	-0.765	0.00499	0.0406	Cytoplasm	other			4556
CA8	CA-RP,CA-VIII,CALS,Cals1,CAMRQ3,Car8,carbonic anhydrase 8,wdl	carbonic anhydrase 8	ENSG00000178538	0.511	0.00118	0.0168	Cytoplasm	enzyme			767			LEF1-AS1	LEF1 antisense RNA 1,LEF1NAT	LEF1 antisense RNA 1	ENSG00000232021	-0.753	0.000219	0.00634	Other	other			641518
LINC02193	AC1379341,LOC107987239,long intergenic non-protein coding RNA 2193	--	ENSG00000260923	0.508	0.00222	0.0248	Other	other			105371423			IGLV3-1	immunoglobulin lambda variable 3-1,immunoglobulin λ variable 3-1,V2-1	immunoglobulin lambda variable 3-1	ENSG00000211673	-0.742	0.00572	0.0438	Other	other			28809
AQP1	Aq1,AQP-CHIP,aquaporin 1,aquaporin 1 (Colton blood group),Aquaporin-CHIP,Channel integral membrane protein 28,CHIP28,CO	aquaporin 1 (Colton blood group)	ENSG00000240583	0.506	0.00199	0.023	Plasma Membrane	transporter			358			KLHL14	6330403N15Rik,kelch-like 14,kelch-like family member 14,printor,RGD1566178	kelch like family member 14	ENSG00000197705	-0.736	0.000682	0.0122	Cytoplasm	other			57565
RUNDC3A	GCRP,RAP2IP,RPIP-8,RUN domain containing 3A	RUN domain containing 3A	ENSG00000108309	0.506	0.00424	0.0366	Cytoplasm	other			10900			LCN10	9230112J07Rik,lipocalin 10,RGD1564362	lipocalin 10	ENSG00000187922	-0.731	0.00239	0.026	Extracellular Space	other			414332
LINC01729	long intergenic non-protein coding RNA 1729,RP5 1022P64	long intergenic non-protein coding RNA 1729	ENSG00000225640	0.5	0.00112	0.0164	Other	other			101929207			NOG	Noggin,SYM1,SYNS1,SYNS1A	noggin	ENSG00000183691	-0.727	0.00566	0.0436	Extracellular Space	growth factor	unspecified application		9241
MS4A6E	membrane spanning 4-domains A6E	membrane spanning 4-domains A6E	ENSG00000166926	0.5	0.00387	0.035	Other	other			245802			KCNH8	C130090D05RIK,ELK,ELK1,ELK3,Ets-1,Kv12.1,LOC100504205,potassium voltage-gated channel subfamily H member 8,potassium voltage-gated channel, subfamily H (eag-related), member 8	potassium voltage-gated channel subfamily H member 8	ENSG00000183960	-0.719	0.00196	0.0227	Plasma Membrane	ion channel			131096
RN7SKP26	RN7SK pseudogene 26	RN7SK pseudogene 26	ENSG00000222179	0.493	0.00227	0.0251	Other	other			106479106			CTD_2227E111	ctd 2227e111 lincRNA	--	ENSG00000270933	-0.717	0.000698	0.0124	Other	other
RPS3AP32	RPS3A 13 917,RPS3A pseudogene 32	RPS3A pseudogene 32	ENSG00000240047	0.488	0.00013	0.00471	Other	other			100271258			COL19A1	COL9A1L,COLLAGEN type XIX,collagen type XIX alpha 1 chain,collagen type XIX α 1 chain,collagen, type XIX, alpha 1,collagen, type XIX, α 1,D6S228E	collagen type XIX alpha 1 chain	ENSG00000082293	-0.714	0.00376	0.0344	Extracellular Space	other		collagenase	1310
CTA_331F81	cta 331f81 transcribed processed pseudogene	--	ENSG00000260865	0.481	0.000264	0.00704	Other	other						RNU5D-1	RNA, U5D small nuclear 1,RNU5D,U5DL,U5DS	RNA, U5D small nuclear 1	ENSG00000200169	-0.708	0.000155	0.00525	Other	other			26830
RP11_649A185	rp11 649a185 sense intronic	--	ENSG00000265800	0.48	1.63e-05	0.00157	Other	other						TRBV6-2	T cell receptor beta variable 6-2,T cell receptor β variable 6-2,TCRBV13S2,TCRBV13S2A1T,TCRBV6S2	T cell receptor beta variable 6-2	ENSG00000283063	-0.707	0.0011	0.0163	Other	other			28605
C1orf116	21.1,AA986860,C13h1orf116,chromosome 1 open reading frame 116,E030025M07,expressed sequence AA986860,SARG,similar to human chromosome 1 open reading frame 116,SPECIFICALLY ANDROGEN-REGULATED	chromosome 1 open reading frame 116	ENSG00000182795	0.48	0.00363	0.0337	Cytoplasm	other			79098			MT-TI	mt-Ti-201,tRNA-Ile,TRNI	tRNA-Ile	ENSG00000210100	-0.707	0.00113	0.0165	Cytoplasm	other			4565
MIR4755	hsa-mir-4755,microRNA 4755	microRNA 4755	ENSG00000264616	0.476	3.6e-05	0.00239	Cytoplasm	microRNA			100616434			IGKV5-2	B2,immunoglobulin kappa variable 5-2,immunoglobulin κ variable 5-2	immunoglobulin kappa variable 5-2	ENSG00000211599	-0.706	0.00424	0.0366	Other	other			28907
ARL4AP2	ADP ribosylation factor like GTPase 4A pseudogene 2,ARL4P2	ADP ribosylation factor like GTPase 4A pseudogene 2	ENSG00000248780	0.472	0.000708	0.0124	Other	other			152709			ANKRD44-AS1	AC0132642,ANKRD44 antisense RNA 1	ANKRD44 antisense RNA 1	ENSG00000231621	-0.702	0.000161	0.00537	Other	other			101927596
GHRLOS	GHRLOS miscRNA	--	ENSG00000276678	0.472	0.00197	0.0228	Other	other						RP11_1023P172	rp11 1023p172 lincRNA	--	ENSG00000253924	-0.695	0.0065	0.047	Other	other
RP11_455F56	rp11 455f56 antisense	--	ENSG00000275371	0.47	0.00583	0.0443	Other	other						ADAM7-AS1	ADAM7, ADAMDEC1 and ADAM28 antisense RNA 1,RP11 624C231	ADAM7, ADAMDEC1 and ADAM28 antisense RNA 1	ENSG00000253535	-0.664	0.00324	0.0314	Other	other			101929294
RAPSN	CMS11,CMS4C,FADS,FADS2,Nraps,Postsynaptic 43 kDa,Raps,RAPSYN,receptor-associated protein of the synapse,RNF205	receptor associated protein of the synapse	ENSG00000165917	0.466	0.00242	0.0262	Plasma Membrane	other			5913			SNORD116-18	HBII-85-18,small nucleolar RNA, C/D box 116-18	small nucleolar RNA, C/D box 116-18	ENSG00000206688	-0.661	0.000429	0.00939	Other	other			100033430
mir-3155	hsa-mir-3155,hsa-mir-3155a,hsa-mir-3155b,microRNA 3155a,microRNA 3155b,MIR3155A,MIR3155B	microRNA 3155a	ENSG00000263628	0.466	0.00309	0.0306	Cytoplasm	microRNA			100422989|100628560			PTGDS	Beta-trace,L-PGDS,LIPOCALIN-type PROSTAGLANDIN D SYNTHASE,PDS,PGD2,PGD2 synthase,PGDS,PGDS2,PH2DISO,Prostaglandin D Synthase,Prostaglandin D synthetase,prostaglandin D2 synthase,Prostaglandin d2 synthase (brain),PROSTAGLANDIN-H2 D-ISOMERASE,Ptgs3,β tp,β-trace	prostaglandin D2 synthase	ENSG00000107317	-0.653	0.000487	0.0101	Cytoplasm	enzyme	efficacy,unspecified application		5730
TMEM236	2010003H20Rik,bA162I21.2,bA16O1.2,FAM23A,FAM23B,Gm613,LOC100364134,LOC101060101,transmembrane protein 236	transmembrane protein 236	ENSG00000148483	0.465	0.000586	0.0112	Other	other			653567			SMC1B	Smc1 β,SMC1BETA,SMC1L2,structural maintenance of chromosomes 1B	structural maintenance of chromosomes 1B	ENSG00000077935	-0.653	0.00524	0.0417	Nucleus	transporter			27127
EPAS1	bHLHe73,ECYT4,endothelial PAS domain protein 1,HIF-2 alpha,HIF-2 α,Hif1alpha related factor,Hif2,HIF2A,HLF,HRF,MOP2,PASD2	endothelial PAS domain protein 1	ENSG00000116016	0.465	0.00079	0.0134	Nucleus	transcription regulator	prognosis	belzutifan,DFF332,fluorine F 18 PT2385,HIF2a RNAi ARO-HIF2,NKT2152,PT-2385	2034			CXCR5	BLR1,Burkitt lymphoma receptor 1,Burkitts lymphoma receptor 1,C-X-C motif chemokine receptor 5,CD185,chemokine (C-X-C motif) receptor 5,Gpcr6,MDR15,NLR	C-X-C motif chemokine receptor 5	ENSG00000160683	-0.649	0.000586	0.0112	Plasma Membrane	G-protein coupled receptor			643
MIR4312	hsa-mir-4312,microRNA 4312	microRNA 4312	ENSG00000265195	0.464	3.33e-05	0.00228	Cytoplasm	microRNA			100422971			AL512598.2	AL512598.2 miscRNA	--	ENSG00000285859	-0.645	0.00012	0.00453	Other	other
FCGR1CP	CD64c,Fc gamma receptor Ic, pseudogene,Fc γ receptor Ic, pseudogene,FCGR1C,FCRIC,IGFR1,IGFRC	Fc gamma receptor Ic, pseudogene	ENSG00000265531	0.463	0.00436	0.0372	Plasma Membrane	other			100132417			MIR12136	hsa-mir-12136,microRNA 12136	microRNA 12136	ENSG00000210151	-0.644	0.00364	0.0337	Other	microRNA			113219467
mir-197	hsa-mir-197,microRNA 197,MIRN197,miRNA197	microRNA 197	ENSG00000284443	0.459	9.58e-06	0.00118	Cytoplasm	microRNA	unspecified application		406974			MT-TD	mt-Td-201,tRNA-Asp,TRND	tRNA-Asp	ENSG00000210154	-0.638	0.000361	0.00845	Cytoplasm	other			4555
MIR5009	hsa-mir-5009,microRNA 5009	microRNA 5009	ENSG00000264796	0.457	0.000758	0.013	Other	microRNA			100846993			CA11	CA-RP,CA-RP II,CA-XI,CAR-XI,Car11,carbonic anhydrase 11,CARP-2,CARPX1	carbonic anhydrase 11	ENSG00000063180	-0.637	2.42e-05	0.00195	Extracellular Space	enzyme			770
RN7SL698P	RNA, 7SL, cytoplasmic 698, pseudogene	RNA, 7SL, cytoplasmic 698, pseudogene	ENSG00000244232	0.455	2.16e-05	0.00184	Other	other			106481113			OR2B6	dJ408B20.2,M49,MOR256-11,olfactory receptor family 2 subfamily B member 6,Olfr11,OR2B1,OR2B1P,OR2B5,OR2B6P,OR5-40,OR5-41,OR6-31,ORL121	olfactory receptor family 2 subfamily B member 6	ENSG00000124657	-0.631	0.00649	0.047	Plasma Membrane	G-protein coupled receptor			26212
OLFML3	2810002E22Rik,HNOEL-iso,mONT3,OLF44,olfactomedin-like 3,ONT3	olfactomedin like 3	ENSG00000116774	0.45	0.00509	0.041	Extracellular Space	other			56944			RPS28P7	ribosomal protein S28 pseudogene 7,RPS28 3 1160	ribosomal protein S28 pseudogene 7	ENSG00000227097	-0.629	0.00191	0.0223	Other	other			646195
GABRR2	Gabar2,gamma-aminobutyric acid (GABA) C receptor, subunit rho 2,gamma-aminobutyric acid type A receptor subunit rho 2,RHO2,γ-aminobutyric acid (GABA) C receptor, subunit rho 2,γ-aminobutyric acid type A receptor subunit rho 2	gamma-aminobutyric acid type A receptor subunit rho2	ENSG00000111886	0.445	6.45e-05	0.00342	Plasma Membrane	ion channel		adinazolam,caffeine/dextromethorphan/losartan/midazolam/omeprazole,diazepam,diphenhydramine/midazolam,estazolam,flurazepam,metyrapone/oxazepam,midazolam,nitrazepam,oxazepam,quazepam,temazepam,triazolam	2570			PHEX	Gy,HPDR,HPDR1,HYP,HYP1,LXHR,PEX,Phosp. reg. gene homol. to endopep. on the X chrom,phosphate regulating endopeptidase homolog, X-linked,phosphate regulating endopeptidase X-linked,XLH	phosphate regulating endopeptidase X-linked	ENSG00000102174	-0.622	0.00172	0.0209	Cytoplasm	peptidase			5251
RNU6-37P	RNA, U6 small nuclear 37, pseudogene,RNU6-37	--	ENSG00000199562	0.444	0.00075	0.0129	Other	other			106478920			AL12212725	al12212725 lincRNA	--	ENSG00000244620	-0.615	0.00213	0.0242	Other	other
LDLR	FH,FHC,FHCL1,Hlb301,LDLCQ2,LDLRA,low density lipoprotein receptor	low density lipoprotein receptor	ENSG00000130164	0.443	6.35e-06	0.000982	Plasma Membrane	transporter	disease progression,unspecified application	iodine I 131 iodocholesterol	3949			PNOC	N/OFQ,N23K,Neuropeptide nociceptin 1,Nociceptine,NOP,Npnc1,OFQ,OFQ/N,ppN/OFQ,PPNOC,prepronociceptin	prepronociceptin	ENSG00000168081	-0.607	0.000348	0.00823	Extracellular Space	other			5368
LINC00937	long intergenic non-protein coding RNA 937,RP11-90D4.2	long intergenic non-protein coding RNA 937	ENSG00000226091	0.443	0.00155	0.0198	Other	other			389634			TRAV13-1	T cell receptor alpha variable 13-1,T cell receptor α variable 13-1,TCRAV13S1,TCRAV8S1	T cell receptor alpha variable 13-1	ENSG00000211788	-0.604	1.91e-05	0.00173	Other	other			28671
RP11_430K212	rp11 430k212 processed pseudogene	--	ENSG00000224067	0.442	0.000322	0.00791	Other	other						BEND5	2310026E23Rik,BEN domain containing 5,C1orf165	BEN domain containing 5	ENSG00000162373	-0.604	0.00505	0.0409	Cytoplasm	other			79656
RN7SKP296	RN7SK pseudogene 296	--	ENSG00000223117	0.44	0.00118	0.0168	Other	other			106481823			LINC01259	long intergenic non-protein coding RNA 1259,TCONS 00007515	--	ENSG00000249667	-0.6	0.000588	0.0112	Other	other			106144599
EIF2S2P3	eukaryotic translation initiation factor 2 subunit 2 beta pseudogene 3,eukaryotic translation initiation factor 2 subunit 2 β pseudogene 3	eukaryotic translation initiation factor 2 subunit 2 beta pseudogene 3	ENSG00000236493	0.439	0.00118	0.0168	Other	other			283014			TRBV23-1	T cell receptor beta variable 23-1 (non-functional),T cell receptor β variable 23-1 (non-functional),TCRBV19S1P,TCRBV23S1	T cell receptor beta variable 23-1 (non-functional)	ENSG00000211749	-0.599	0.00384	0.0349	Other	other			28564
CTB_131B52	ctb 131b52 sense intronic	--	ENSG00000250069	0.435	1.19e-05	0.00132	Other	other						WNT7A	px,tw,wingless-type MMTV integration site family, member 7A,Wnt family member 7A	Wnt family member 7A	ENSG00000154764	-0.598	0.00363	0.0337	Extracellular Space	cytokine			7476
RP11_329N153	rp11 329n153 TEC	--	ENSG00000279320	0.434	0.000265	0.00704	Other	other						RN7SKP110	RN7SK pseudogene 110	RN7SK pseudogene 110	ENSG00000222078	-0.59	0.00166	0.0205	Other	other			106480867
RP11_227G158	rp11 227g158 lincRNA	--	ENSG00000266385	0.433	2.92e-05	0.00214	Other	other						ZNF781	FLJ39700,zinc finger protein 781	zinc finger protein 781	ENSG00000196381	-0.589	9.28e-05	0.00407	Other	other			163115
GRB10	5730571D09Rik,GRB-IR,growth factor receptor bound protein 10,IRBP,MEG1,mKIAA0207,RGD1566234,RSS	growth factor receptor bound protein 10	ENSG00000106070	0.433	0.000944	0.015	Cytoplasm	other			2887			NSG1	Brain neuron cytoplasmic protein 1,Brain neuron cytoplasmic protein 2,BSMRB,D4S234,D4S234E,LOC105374360,m234,NEEP21,neuron specific gene family member 1,neuronal vesicle trafficking associated 1,P21,PEP1	neuronal vesicle trafficking associated 1	ENSG00000168824	-0.589	0.00175	0.0211	Cytoplasm	other			27065
RN7SKP78	RN7SK pseudogene 78	RN7SK pseudogene 78	ENSG00000201581	0.432	0.000169	0.00547	Other	other			106479129			SNORD116-21	HBII-85-21,small nucleolar RNA, C/D box 116-21	small nucleolar RNA, C/D box 116-21	ENSG00000277785	-0.589	0.00175	0.0211	Other	other			100033432
C9orf153	bA507D14.1,chromosome 9 open reading frame 153	chromosome 9 open reading frame 153	ENSG00000187753	0.432	0.00272	0.028	Other	other			389766			CD200	CD200 molecule,Cspmo2,MOX1,MOX2,MRC,MRCOX2,OX-2	CD200 molecule	ENSG00000091972	-0.589	0.00472	0.039	Plasma Membrane	other		samalizumab	4345
DISC1-IT1	DISC1 intronic transcript 1	DISC1 intronic transcript 1	ENSG00000226758	0.431	4.78e-05	0.00282	Other	other			104472714			AC0039733	ac0039733 TEC	--	ENSG00000279377	-0.586	0.00439	0.0374	Other	other
RP3_508I1518	rp3 508i1518 antisense	--	ENSG00000244491	0.429	3.93e-05	0.00249	Other	other						SNORD116-20	HBII-85-20,small nucleolar RNA, C/D box 116-20	small nucleolar RNA, C/D box 116-20	ENSG00000278715	-0.574	0.00147	0.0191	Other	other			100033431
LRRC3	1300011L04RIK,C21orf102,C21orf30,leucine rich repeat containing 3,LRRC3DN	leucine rich repeat containing 3	ENSG00000160233	0.429	0.00431	0.0371	Other	other			81543			ADTRP	9530008L14Rik,Aa2-020,AIG1L,androgen-dependent TFPI-regulating protein,C6orf105,dJ413H6.1,RGD1305679	androgen dependent TFPI regulating protein	ENSG00000111863	-0.564	0.00482	0.0395	Plasma Membrane	enzyme			84830
MTCO1P11	MT-CO1 pseudogene 11,RP11 39K244	--	ENSG00000224083	0.427	1.42e-05	0.00148	Other	other			107075264			SNORD116-13	HBII-85-13,small nucleolar RNA, C/D box 116-13	small nucleolar RNA, C/D box 116-13	ENSG00000207137	-0.564	0.00574	0.0439	Other	other			100033425
AIM2	absent in melanoma 2,Gm1313,Ifi210,LOC105371461,PYHIN4	absent in melanoma 2	ENSG00000163568	0.427	0.000731	0.0127	Cytoplasm	other			9447			DRC1	b2b1654Clo,Bg070552,C2orf39,CCDC164,CILD21,dynein regulatory complex subunit 1,Gm1060,MGC16372	dynein regulatory complex subunit 1	ENSG00000157856	-0.563	0.00133	0.0179	Extracellular Space	other			92749
RUNDC3A-AS1	RUNDC3A antisense RNA 1	RUNDC3A antisense RNA 1	ENSG00000267750	0.427	0.00557	0.0431	Other	other			101926996			GNLY	D2S69E,Granulysin,LAG-2,NKG5,TLA519	granulysin	ENSG00000115523	-0.561	0.000127	0.00463	Cytoplasm	other			10578
MYO10	D15Ertd600e,mKIAA0799,Myo10 (predicted),myosin-X,MyoX	myosin X	ENSG00000145555	0.426	0.00257	0.0271	Cytoplasm	enzyme			4651			ID3	bHLHb25,HEIR-1,Helix-loop-helix protein (Id related),HLH 1R21,Hlh462,IDB3,INHIBITOR of DNA binding 3,inhibitor of DNA binding 3, HLH protein	inhibitor of DNA binding 3	ENSG00000117318	-0.56	0.00263	0.0275	Nucleus	transcription regulator			3399
ARHGAP23	4933428G20RIK,A330041B18Rik,Rho GTPase activating protein 23	Rho GTPase activating protein 23	ENSG00000275832	0.426	0.00634	0.0463	Cytoplasm	other			57636			GOLGA2P10	GOLGA2 pseudogene 10,LOC101927747,LOC727849	GOLGA2 pseudogene 10	ENSG00000255769	-0.56	0.00387	0.035	Other	other			80154
RPL35AP2	bA571F15.2,ribosomal protein L35a pseudogene 2,RP11 571F152,RPL35A 10 973	ribosomal protein L35a pseudogene 2	ENSG00000227383	0.422	2.58e-07	0.000266	Other	other			652983			PRG4	C77892,CACP,DOL54,HAPO,JCAP,LUBRICIN,MSF,PROTEOGLYCAN 4,SZP	proteoglycan 4	ENSG00000116690	-0.556	0.00189	0.0222	Extracellular Space	other			10216
RP3_508I1522	rp3 508i1522 antisense	--	ENSG00000273076	0.422	0.000279	0.00728	Other	other						PARP11-AS1	PARP11 antisense RNA 1,RP11 664D11	--	ENSG00000256862	-0.555	0.00143	0.0187	Other	other			105369609
TBC1D8	AD3,GRAMD8,HBLP1,IHoP,LOC100364476,LOC101927271,LOC681648,RAB-GAP/TBC,TBC1 domain family member 8,TBC1 domain family, member 8,TBC1D8A,VRP	TBC1 domain family member 8	ENSG00000204634	0.421	6.8e-06	0.00103	Plasma Membrane	other			11138			LINC00926	long intergenic non-protein coding RNA 926	long intergenic non-protein coding RNA 926	ENSG00000247982	-0.555	0.00189	0.0222	Other	other			283663
RN7SL336P	RNA, 7SL, cytoplasmic 336, pseudogene	RNA, 7SL, cytoplasmic 336, pseudogene	ENSG00000264017	0.42	0.00322	0.0313	Other	other			106479346			SERPINF1	DMRS91,EPC-1,OI12,OI6,PEDF,PEDFL,PIG35,pigment epithelium-derived factor,Sdf3,serine (or cysteine) peptidase inhibitor, clade F, member 1,serpin family F member 1	serpin family F member 1	ENSG00000132386	-0.552	0.000661	0.0119	Extracellular Space	other			5176
ASAP1-IT2	ASAP1 intronic transcript 2	ASAP1 intronic transcript 2	ENSG00000280543	0.419	7.32e-07	0.000375	Other	other			100507117			TRBV5-6	T cell receptor beta variable 5-6,T cell receptor β variable 5-6,TCRBV5S2,TCRBV5S6	T cell receptor beta variable 5-6	ENSG00000211728	-0.552	0.00314	0.0308	Other	other			28609
CTB_181H171	ctb 181h171 sense intronic	--	ENSG00000272219	0.417	1.28e-06	0.000468	Other	other						RP11_543P151	rp11 543p151 processed pseudogene	--	ENSG00000227081	-0.544	0.000107	0.00436	Other	other
RSPH9	1700027N10Rik,C6orf206,CILD12,MRPS18AL1,radial spoke head 9 homolog (Chlamydomonas),radial spoke head component 9,RGD1310693	radial spoke head component 9	ENSG00000172426	0.417	0.00275	0.0282	Cytoplasm	other			221421			ZCCHC18	1500031H04Rik,PNMA7B,SIZN2,zinc finger CCHC-type containing 18,zinc finger, CCHC domain containing 18	zinc finger CCHC-type containing 18	ENSG00000166707	-0.542	0.000287	0.00741	Other	other			644353
RP3_426I66	rp3 426i66 sense intronic	--	ENSG00000270031	0.415	2.4e-05	0.00195	Other	other						CTD_2031P194	ctd 2031p194 processed pseudogene	--	ENSG00000264281	-0.542	0.00636	0.0464	Other	other
MIR4802	hsa-mir-4802,microRNA 4802	microRNA 4802	ENSG00000263642	0.414	0.000135	0.00482	Cytoplasm	microRNA			100616274			LARGE2	5730485C17Rik,GYLTL1B,LARGE xylosyl- and glucuronyltransferase 2,Largel,mKIAA4105,PP5656	LARGE xylosyl- and glucuronyltransferase 2	ENSG00000165905	-0.539	0.00522	0.0416	Cytoplasm	enzyme			120071
PTGES3P1	prostaglandin E synthase 3 pseudogene 1,PTGES3P	prostaglandin E synthase 3 pseudogene 1	ENSG00000234518	0.413	0.000109	0.00442	Other	other			284672			SNHG5	C6orf160,LINC00044,NCRNA00044,small nucleolar RNA host gene 5,U50HG	small nucleolar RNA host gene 5	ENSG00000203875	-0.538	1.08e-05	0.00124	Other	other			387066
FKBP5	AIG6,D17Ertd592e,Dit1,FK506 binding protein 5,FKBP prolyl isomerase 5,FKBP51,FKBP54,P54,PPIase,Ptg-10	FKBP prolyl isomerase 5	ENSG00000096060	0.413	0.00164	0.0204	Nucleus	enzyme			2289			IL23A	IL-23,IL23P19,interleukin 23 p19 subunit,interleukin 23 subunit alpha,interleukin 23 subunit α,interleukin 23, alpha subunit p19,interleukin 23, α subunit p19,P19,SGRF	interleukin 23 subunit alpha	ENSG00000110944	-0.537	0.000208	0.00625	Extracellular Space	cytokine	diagnosis	guselkumab,LY3074828,risankizumab,tildrakizumab	51561
PLSCR2	phospholipid scramblase 2	phospholipid scramblase 2	ENSG00000163746	0.413	0.00348	0.0328	Other	other			57047			MIR7111	hsa-mir-7111,microRNA 7111	microRNA 7111	ENSG00000276712	-0.536	5.19e-06	0.000971	Other	microRNA			102465668
RP11_121C22	rp11 121c22 lincRNA	--	ENSG00000259959	0.413	0.00448	0.0378	Other	other						RP11-701H24.4		--	ENSG00000261069	-0.536	0.000422	0.0093	Other	other
RPL7P24	ribosomal protein L7 pseudogene 24,RPL7 8 586	ribosomal protein L7 pseudogene 24	ENSG00000240003	0.41	0.000432	0.00942	Other	other			100127893			TRBV27	T cell receptor beta variable 27,T cell receptor β variable 27,TCRBV14S1,TCRBV27S1	T cell receptor beta variable 27	ENSG00000211752	-0.535	0.00149	0.0193	Other	other			28560
U4	u4 snRNA	--	ENSG00000276103	0.41	0.00341	0.0324	Other	other						ZNF610	FLJ36040,zinc finger protein 610	zinc finger protein 610	ENSG00000167554	-0.534	0.000347	0.00823	Nucleus	transcription regulator			162963
RP11_165N192	rp11 165n192 processed pseudogene	--	ENSG00000225513	0.409	0.00272	0.0281	Other	other						TRBV10-3	T cell receptor beta variable 10-3,T cell receptor β variable 10-3,TCRBV10S3,TCRBV12S1A1N2	T cell receptor beta variable 10-3	ENSG00000275791	-0.534	0.00567	0.0437	Other	other			28583
YOD1	6330564D18Rik,9930028C20Rik,DKFZp451J1719,DUBA8,Hshin7,OTUD2,PRO0907,YOD1 deubiquitinase	YOD1 deubiquitinase	ENSG00000180667	0.408	0.00312	0.0307	Cytoplasm	enzyme			55432			RNU1-2	RNA, U1 small nuclear 2,RNU1C1,RNU1C2,U1C1,U1C21	RNA, U1 small nuclear 2	ENSG00000207005	-0.533	5.9e-05	0.0032	Nucleus	other			26870
FDPSP3	farnesyl diphosphate synthase pseudogene 3,FDPSL3,FPSL3	farnesyl diphosphate synthase pseudogene 3	ENSG00000258872	0.407	0.00106	0.016	Other	other			2227			TRAV26-1	T cell receptor alpha variable 26-1,T cell receptor α variable 26-1,TCRAV26S1,TCRAV4S2	T cell receptor alpha variable 26-1	ENSG00000211807	-0.533	0.000256	0.00692	Other	other			28657
RNU6-790P	RNA, U6 small nuclear 790, pseudogene	--	ENSG00000207208	0.407	0.00223	0.0249	Other	other			106481430			MTUS1	AI481402,ATBP,ATBP135,ATIP,ATIP1,Atip3b,ATIP4,B430010I23RIK,B430305I03Rik,Cctsg1-440,ICIS,MD44,microtubule associated scaffold protein 1,mitochondrial tumor suppressor 1,mitochondrial tumour suppressor 1,mKIAA1288,MP44,MTSG1	microtubule associated scaffold protein 1	ENSG00000129422	-0.533	0.0055	0.0429	Extracellular Space	other			57509
UPP1	UDRPASE,UP,UPASE,UPP,UrdPase 1,Uridine phosphorylase 1	uridine phosphorylase 1	ENSG00000183696	0.404	2.09e-07	0.000246	Cytoplasm	enzyme	prognosis	TK-112690	7378			TRAV14DV4	hADV14S1,T cell receptor alpha variable 14/delta variable 4,T cell receptor α variable 14/δ variable 4,TCRAV6S1-hDV104S1,TRAV14/DV4	T cell receptor alpha variable 14/delta variable 4	ENSG00000211792	-0.529	0.0025	0.0266	Other	other			28669
RP11_967K211	rp11 967k211 antisense	--	ENSG00000247934	0.403	0.00175	0.0211	Other	other						LINC00920	CALIC,LINRIS,long intergenic non-protein coding RNA 920	long intergenic non-protein coding RNA 920	ENSG00000246898	-0.528	0.0039	0.035	Other	other			100505865
MTND5P14	MT-ND5 pseudogene 14	MT-ND5 pseudogene 14	ENSG00000230225	0.401	5.07e-05	0.00296	Other	other			100873258			NT5E	2210401F01Rik,5' NUCLEOTIDASE,5' nucleotidase, ecto,5'-NT,5'-nucleotidase ecto,CALJA,CD73,E5NT,ecto-5'-nucleotidase,eN,eNT,NT,NT5,NTE,Nuc	5'-nucleotidase ecto	ENSG00000135318	-0.527	0.00579	0.0441	Plasma Membrane	phosphatase		AK119,ATG-037,BMS-986179,CPI-006,GS-1423,HLX23,IBI325,INCA00186,IPH5301,JAB-BX102,LY3475070,MEDI9447,NZV930,ORIC-533,PT199,quemliclustat,Sym024,TJ004309	4907
Y_RNA	Y RNA miscRNA	--	ENSG00000200834	0.401	5.13e-05	0.00296	Other	other						AK5	adenylate kinase 5,AK6	adenylate kinase 5	ENSG00000154027	-0.525	0.00116	0.0167	Cytoplasm	kinase			26289
RP11_5L121	rp11 5l121 sense intronic	--	ENSG00000255097	0.4	1.77e-07	0.000235	Other	other						MT-TG	mt-Tg-201,tRNA-Gly,TRNG	tRNA-Gly	ENSG00000210164	-0.525	0.00216	0.0244	Cytoplasm	other			4563
RP11-153I24.5	RP11-153I24.5 protein-coding	--	ENSG00000283384	0.4	0.00662	0.0477	Other	other						PTPRK	protein tyrosine phosphatase receptor type K,protein tyrosine phosphatase, receptor type, K,PTP-κ,PTPk,R-PTP-kappa,R-PTP-κ,Rptpk	protein tyrosine phosphatase receptor type K	ENSG00000152894	-0.524	0.00429	0.0369	Plasma Membrane	phosphatase			5796
STX11	5830405C08Rik,FHL4,HLH4,HPLH4,LOC102549741,syntaxin 11	syntaxin 11	ENSG00000135604	0.399	2.15e-07	0.000246	Plasma Membrane	transporter			8676			EEF1A1P23	eukaryotic translation elongation factor 1 alpha 1 pseudogene 23,eukaryotic translation elongation factor 1 α 1 pseudogene 23,RP11 175P192	eukaryotic translation elongation factor 1 alpha 1 pseudogene 23	ENSG00000236297	-0.523	0.000534	0.0106	Other	other			100421815
RNF10	mKIAA0262,RIE2,ring finger protein 10,Ring protein 10	ring finger protein 10	ENSG00000022840	0.399	2.53e-05	0.00201	Cytoplasm	enzyme			9921			TNFRSF17	BCM,BCMA,BCMA antigen,CD269,TNF receptor superfamily member 17,TNFR4,Tnfrsf13,TNFRSF13A,tumor necrosis factor receptor superfamily member 17,tumor necrosis factor receptor superfamily, member 17,tumour necrosis factor receptor superfamily member 17,tumour necrosis factor receptor superfamily, member 17	TNF receptor superfamily member 17	ENSG00000048462	-0.522	0.00703	0.0495	Plasma Membrane	transmembrane receptor		AMG224,belantamab mafodotin,CC-99712,EMB-06,HDP-101,HPN217,linvoseltamab,MEDI2228,pacanalotamab,pavurutamab,PF-06863135,REGN5459,SEA-BCMA,teclistamab,WVT078	608
KLF17P1	Kruppel like factor 17 pseudogene 1	Kruppel like factor 17 pseudogene 1	ENSG00000258316	0.398	0.000333	0.00805	Other	other			100133321			ZNF528-AS1	LOC284373,ZNF528 antisense RNA 1	--	ENSG00000269834	-0.52	0.00259	0.0273	Other	other			102724105
PSTPIP2	6330513E13,cmo,MAYP,proline-serine-threonine phosphatase-interacting protein 2,RGD1563090	proline-serine-threonine phosphatase interacting protein 2	ENSG00000152229	0.396	1.54e-05	0.00153	Cytoplasm	other			9050			RPS29	DBA13,FLJ11778,ribosomal protein S29,S29,uS14	ribosomal protein S29	ENSG00000213741	-0.519	1.89e-06	0.000538	Cytoplasm	other			6235
MTND4P14	MT-ND4 pseudogene 14	MT-ND4 pseudogene 14	ENSG00000236254	0.392	2.86e-05	0.00213	Other	other			100653489			USP44	E430004F17Rik,ubiquitin specific peptidase 44	ubiquitin specific peptidase 44	ENSG00000136014	-0.519	0.00214	0.0242	Nucleus	peptidase			84101
FAM110B	1700012H17Rik,5031405P22,C8orf72,family with sequence similarity 110 member B,family with sequence similarity 110, member B,MGC39325	family with sequence similarity 110 member B	ENSG00000169122	0.392	0.00121	0.0171	Cytoplasm	other			90362			RNU7-1	AGS9,RNA, U7 small nuclear 1,RNU7,U7.1	RNA, U7 small nuclear 1	ENSG00000238923	-0.517	0.000627	0.0116	Other	other			100147744
AC0123681	ac0123681 lincRNA	--	ENSG00000228079	0.39	4.26e-07	0.000351	Other	other						RN7SKP79	RN7SK pseudogene 79	RN7SK pseudogene 79	ENSG00000200243	-0.513	0.00172	0.0209	Other	other			106480857
RN7SL760P	RNA, 7SL, cytoplasmic 760, pseudogene	RNA, 7SL, cytoplasmic 760, pseudogene	ENSG00000272469	0.389	3.06e-05	0.00217	Other	other			106481129			RP3_405J103	rp3 405j103 sense intronic	--	ENSG00000257298	-0.507	0.0027	0.028	Other	other
MTCYBP3	MT-CYB pseudogene 3	MT-CYB pseudogene 3	ENSG00000232373	0.389	0.000964	0.0151	Other	other			100873204			TRAV1-2	T cell receptor alpha variable 1-2,T cell receptor α variable 1-2,TCRAV1S2,TCRAV7S2	T cell receptor alpha variable 1-2	ENSG00000256553	-0.506	0.0068	0.0486	Other	other			28692
RP11_392A149	rp11 392a149 processed pseudogene	--	ENSG00000273597	0.388	0.00426	0.0367	Other	other						RPL39P3	ribosomal protein L39 pseudogene 3,RPL39 9 712	ribosomal protein L39 pseudogene 3	ENSG00000235174	-0.505	0.000162	0.00537	Other	other			285785
RP11_330O113	rp11 330o113 sense intronic	--	ENSG00000272914	0.387	6.93e-05	0.00353	Other	other						RPL13AP5	bA196N24.2,ribosomal protein L13a pseudogene 5,RPL13A 8 1086	ribosomal protein L13a pseudogene 5	ENSG00000236552	-0.502	1.39e-07	0.000216	Other	other			728658
RNU6-942P	RNA, U6 small nuclear 942, pseudogene	RNA, U6 small nuclear 942, pseudogene	ENSG00000199872	0.387	0.000259	0.00698	Other	other			106481477			ZNF502	LOC100911237,Zfp72,Zfp74,zinc finger protein 420-like,zinc finger protein 502,zinc finger protein 72	zinc finger protein 502	ENSG00000196653	-0.501	0.000131	0.00473	Nucleus	transcription regulator			91392
RP11_702L154	rp11 702l154 sense intronic	--	ENSG00000259682	0.387	0.00167	0.0206	Other	other						ZNF658B	LOC653501,zinc finger protein 658B (pseudogene)	zinc finger protein 658B (pseudogene)	ENSG00000198416	-0.5	0.00228	0.0252	Other	other			401509
NBPF25P	LOC101930402,NBPF member 25, pseudogene,WI2-925H4.1	NBPF member 25, pseudogene	ENSG00000272150	0.387	0.00476	0.0392	Other	other			101929780			RP11_234A11	rp11 234a11 processed pseudogene	--	ENSG00000242299	-0.499	6e-05	0.00323	Other	other
CTC_453G237	ctc 453g237 TEC	--	ENSG00000280353	0.386	0.00415	0.0362	Other	other						TRAV35	T cell receptor alpha variable 35,T cell receptor α variable 35,TCRAV25S1,TCRAV35S1	T cell receptor alpha variable 35	ENSG00000211814	-0.496	0.00389	0.035	Other	other			28647
CTC_756D13	ctc 756d13 lincRNA	--	ENSG00000253986	0.386	0.00423	0.0366	Other	other						H2BC3	H2B,H2B clustered histone 3,H2b-143,H2B.1,H2B/f,H2BFF,HIST1H2BB,histone H2B type 1-N-like,LOC102549061	H2B clustered histone 3	ENSG00000276410	-0.495	0.00011	0.00443	Nucleus	other			3018
RNU6-917P	RNA, U6 small nuclear 917, pseudogene	RNA, U6 small nuclear 917, pseudogene	ENSG00000252103	0.386	0.00628	0.0461	Other	other			106479971			LINC01891	AC0977134,long intergenic non-protein coding RNA 1891	long intergenic non-protein coding RNA 1891	ENSG00000231682	-0.493	0.00244	0.0262	Other	other			105373934
TAGLN	SM22,SM22 alpha,SM22 α,Sm22a,SMCC,TAGL,TAGLN1,Transgelin,WS3-10	transgelin	ENSG00000149591	0.384	0.00494	0.0403	Cytoplasm	other	diagnosis		6876			PARM1	2210012L08Rik,9130213B05Rik,CIPAR-1,DKFZP564O0823,prostate androgen-regulated mucin-like protein 1,WSC4	prostate androgen-regulated mucin-like protein 1	ENSG00000169116	-0.493	0.00382	0.0347	Extracellular Space	other			25849
MTCO2P11	MT-CO2 pseudogene 11,RP11 39K2414	--	ENSG00000235917	0.383	6.46e-05	0.00342	Other	other			107075214			CCDC65	4933417K04Rik,CFAP250,coiled-coil domain containing 65,DRC2,FAP250,NYD-SP28	coiled-coil domain containing 65	ENSG00000139537	-0.492	0.000236	0.00658	Cytoplasm	other			85478
Y_RNA	Y RNA miscRNA	--	ENSG00000201988	0.378	5.37e-05	0.00303	Other	other						SLC16A14	1110004H10RIK,MCT14,solute carrier family 16 (monocarboxylic acid transporters), member 14,solute carrier family 16 member 14,solute carrier family 16, member 14	solute carrier family 16 member 14	ENSG00000163053	-0.49	0.00222	0.0248	Other	other			151473
RNU6-122P	RNA, U6 small nuclear 122, pseudogene	--	ENSG00000252627	0.378	0.00529	0.0419	Other	other			106481876			MALINC1	LINC01024,mitosis associated long intergenic non-coding RNA 1	mitosis associated long intergenic non-coding RNA 1	ENSG00000245146	-0.489	0.000146	0.00505	Other	other			100505636
RP11_274B219	rp11 274b219 lincRNA	--	ENSG00000271344	0.377	0.00583	0.0443	Other	other						MICU3	2900075B16Rik,EFHA2,mitochondrial calcium uptake family member 3,mitochondrial calcium uptake family, member 3	mitochondrial calcium uptake family member 3	ENSG00000155970	-0.489	0.000876	0.0142	Cytoplasm	other			286097
ADAMTSL4	ADAMTS-like 4,ECTOL2,FLJ13544,LOC100996516,LOC105371437,LOC107983947,TSRC1	ADAMTS like 4	ENSG00000143382	0.376	0.000158	0.00531	Extracellular Space	other			54507			HPCAL4	hippocalcin-like 4,HLP4,NVJP2,NVP-2	hippocalcin like 4	ENSG00000116983	-0.488	0.00345	0.0326	Other	transporter			51440
RP11_227G1510	rp11 227g1510 lincRNA	--	ENSG00000274341	0.376	0.000581	0.0112	Other	other						TNNT3	AMCD2B,beta-TnTF,DA2B2,FAST SKELETAL TROPONIN T3,fTnT,Tnt,TNTF,troponin T3, fast skeletal type,Troponin t3, skeletal fast,troponin T3, skeletal, fast,β-TnTF	troponin T3, fast skeletal type	ENSG00000130595	-0.484	0.00157	0.0198	Cytoplasm	other			7140
LINC01948	CTC 236F124,LOC102467147,long intergenic non-protein coding RNA 1948	long intergenic non-protein coding RNA 1948	ENSG00000248727	0.376	0.00115	0.0167	Other	other			102467147			Y_RNA	Y RNA miscRNA	--	ENSG00000200397	-0.484	0.00289	0.0292	Other	other
LOC100505774	AC0977243,uncharacterized LOC100505774	--	ENSG00000226833	0.376	0.00376	0.0344	Other	other			100505774			RPGRIP1	0610005A07Rik,4930401L23Rik,4930505G06Rik,A930002K18Rik,CORD13,LCA6,nmf247,retinitis pigmentosa GTPase regulator interacting protein 1,RGI1,RGRIP,Rik0610005a07,RPGR interacting protein 1,RPGRIP,RPGRIP1d	RPGR interacting protein 1	ENSG00000092200	-0.48	0.00063	0.0117	Extracellular Space	other			57096
ADAM32	a disintegrin and metallopeptidase domain 32,ADAM metallopeptidase domain 32	ADAM metallopeptidase domain 32	ENSG00000197140	0.376	0.00605	0.0452	Other	peptidase			203102			CYB561D2	101F6,cytochrome b-561 domain containing 2,cytochrome b561 family member D2,cytochrome b561 family, member D2,LOC101928965,Loc56368,TSP10,XXCOS LUCA115,XXcos-LUCA11.4	cytochrome b561 family member D2	ENSG00000271858	-0.477	0.000244	0.00673	Cytoplasm	enzyme			11068
CXCL16	0910001K24Rik,AV290116,b2b498Clo,C-X-C motif chemokine ligand 16,chemokine (C-X-C motif) ligand 16,CX3CL16,CXCL16v1,CXCL16v2,CXCLG16,SR-PSOX,Zmynd15	C-X-C motif chemokine ligand 16	ENSG00000161921	0.375	2.1e-06	0.00055	Extracellular Space	cytokine	diagnosis,disease progression,unspecified application		58191			CTD_2287O161	ctd 2287o161 processed pseudogene	--	ENSG00000185641	-0.476	0.000142	0.00499	Other	other
AL1332452	al1332452 lincRNA	--	ENSG00000272754	0.375	1.04e-05	0.00123	Other	other						LINC01871	AC0925804,LOC105373483,long intergenic non-protein coding RNA 1871	--	ENSG00000235576	-0.476	0.0012	0.017	Other	other			101929531
RP11_13N135	rp11 13n135 sense intronic	--	ENSG00000264188	0.374	3.8e-05	0.00243	Other	other						RNVU1-14	RNA, variant U1 small nuclear 14,RNU1-37,vU1.14	RNA, variant U1 small nuclear 14	ENSG00000207501	-0.473	0.000214	0.0063	Other	other			101954266
RNU4ATAC11P	RNA, U4atac small nuclear 11, pseudogene	RNA, U4atac small nuclear 11, pseudogene	ENSG00000251748	0.374	0.000625	0.0116	Other	other			106481158			SNORD116-19	HBII-85-19,small nucleolar RNA, C/D box 116-19	small nucleolar RNA, C/D box 116-19	ENSG00000207460	-0.472	0.00271	0.028	Other	other			727708
RP11_407G235	rp11 407g235 TEC	--	ENSG00000279803	0.374	0.00211	0.024	Other	other						IRAK1BP1	4921528N06Rik,Aabp3,AIP70,interleukin-1 receptor-associated kinase 1 binding protein 1,SIMPL	interleukin 1 receptor associated kinase 1 binding protein 1	ENSG00000146243	-0.471	3.24e-06	0.000732	Other	other			134728
FCGR1A	CD64,CD64A,Fc Gamma R1,Fc gamma receptor 1A,Fc gamma receptor Ia,FC gamma RI,Fc receptor, IgG, high affinity I,Fc γ R1,Fc γ receptor 1A,Fc γ receptor Ia,FC γ RI,FCG1,FCGR1,Fcgr1b,FCRI,IGFR1,IGG FC receptor I,IGGHAFC	Fc gamma receptor Ia	ENSG00000150337	0.373	0.00363	0.0337	Plasma Membrane	transmembrane receptor		IgG	2209			AC244033.2	AC244033.2 ncRNA	--	ENSG00000285184	-0.471	0.0011	0.0163	Other	other
NFXL1	1700012H24Rik,AW538212,CDZFP,D430033A06Rik,DNABF,GCF,Gm1058,HOZFP,nuclear transcription factor, X-box binding-like 1,OZFP,RGD1359201,TCF9,URCC5	nuclear transcription factor, X-box binding like 1	ENSG00000170448	0.373	0.00682	0.0486	Nucleus	transcription regulator			152518			FBLN5	A55,ADCL2,ARCL1A,ARMD3,CMT1H,DANCE,EVEC,FIBL-5,Fibulin 5,HNARMD,UP50	fibulin 5	ENSG00000140092	-0.471	0.00316	0.0309	Extracellular Space	other			10516
RAB1AP1	AC0679453,RAB1A pseudogene 1	RAB1A pseudogene 1	ENSG00000229023	0.372	0.00451	0.038	Other	other			100420571			SUGT1P4	RP11 23J96,SUGT1 pseudogene 4	--	ENSG00000254483	-0.466	0.0013	0.0178	Other	other			112272564
GK-IT1	GK intronic transcript 1	--	ENSG00000229331	0.371	7.81e-05	0.00372	Other	other			106480740			ST13P6	FAM10A6,FAM10A6P,ST13, Hsp70 interacting protein pseudogene 6	ST13, Hsp70 interacting protein pseudogene 6	ENSG00000225259	-0.466	0.00231	0.0255	Other	other			157530
mir-624	hsa-mir-624,microRNA 624,MIRN624	microRNA 624	ENSG00000207952	0.371	0.00316	0.0309	Cytoplasm	microRNA			693209			TRIM61	AI763262,RNF35,tripartite motif containing 61	tripartite motif containing 61	ENSG00000183439	-0.466	0.00249	0.0266	Cytoplasm	other			391712
CTC_548K166	ctc 548k166 sense intronic	--	ENSG00000267474	0.368	0.000215	0.0063	Other	other						RN7SL735P	RNA, 7SL, cytoplasmic 735, pseudogene	--	ENSG00000244044	-0.466	0.0027	0.028	Other	other			106480529
LINC02913	C9orf106,long intergenic non-protein coding RNA 2913	--	ENSG00000179082	0.368	0.00331	0.0318	Other	other			414318			RPL21P75	ribosomal protein L21 pseudogene 75,RPL21 29 789	ribosomal protein L21 pseudogene 75	ENSG00000213860	-0.466	0.00322	0.0313	Other	other			728501
RP11_649A184	rp11 649a184 sense intronic	--	ENSG00000263786	0.367	6.94e-06	0.00104	Other	other						ABHD14A	1110013B16Rik,abhydrolase domain containing 14A,DKFZp564O243,DORZ1,RGD1309721	abhydrolase domain containing 14A	ENSG00000248487	-0.464	9.59e-05	0.00412	Cytoplasm	enzyme			25864
ADGRE1	adhesion G protein-coupled receptor E1,DD7A5-7,EGF-TM7,EMR1,F4/80,Gpf480,Ly71,TM7LN3	adhesion G protein-coupled receptor E1	ENSG00000174837	0.367	0.00587	0.0444	Plasma Membrane	G-protein coupled receptor			2015			TRAV9-2	T cell receptor alpha variable 9-2,T cell receptor α variable 9-2,TCRAV22S1,TCRAV9S2	T cell receptor alpha variable 9-2	ENSG00000211793	-0.462	0.0014	0.0184	Other	other			28677
RNU7-13P	RNA, U7 small nuclear 13 pseudogene,U7.13	RNA, U7 small nuclear 13 pseudogene	ENSG00000252222	0.363	0.000172	0.00555	Other	other			100147761			LINC02340	long intergenic non-protein coding RNA 2340,RP11 428O186	--	ENSG00000275294	-0.46	0.000747	0.0129	Other	other			105370125
MTCO3P11	MT-CO3 pseudogene 11,RP11 39K2413	--	ENSG00000237711	0.362	2.33e-06	0.000592	Other	other			107075153			WDR18	2310012I10Rik,Ipi3,R32184 1,WD repeat domain 18	WD repeat domain 18	ENSG00000065268	-0.456	0.000511	0.0104	Nucleus	other			57418
RNU7-41P	RNA, U7 small nuclear 41 pseudogene,U7.41	RNA, U7 small nuclear 41 pseudogene	ENSG00000251726	0.362	0.00042	0.0093	Other	other			100147828			TRAJ41	T cell receptor alpha joining 41,T cell receptor α joining 41	T cell receptor alpha joining 41	ENSG00000211848	-0.455	0.00581	0.0443	Other	other			28714
MIR6502	hsa-mir-6502,microRNA 6502	microRNA 6502	ENSG00000284011	0.362	0.000511	0.0104	Other	microRNA			102465249			AC0040675	ac0040675 antisense	--	ENSG00000273447	-0.454	0.00105	0.0158	Other	other
CSNK1G2P1	casein kinase 1 gamma 2 pseudogene 1,casein kinase 1 γ 2 pseudogene 1	casein kinase 1 gamma 2 pseudogene 1	ENSG00000234534	0.361	0.00221	0.0247	Other	other			100419821			TRAJ2	T cell receptor alpha joining 2 (non-functional),T cell receptor α joining 2 (non-functional)	T cell receptor alpha joining 2 (non-functional)	ENSG00000211887	-0.454	0.00434	0.0372	Other	other			28753
RN7SL473P	RNA, 7SL, cytoplasmic 473, pseudogene	RNA, 7SL, cytoplasmic 473, pseudogene	ENSG00000277452	0.36	2.4e-05	0.00195	Other	other			106479396			HOXB2	homeobox B2,Hox-2.8,HOX2,HOX2H,Hoxbes2,K8,LOC100365058	homeobox B2	ENSG00000173917	-0.453	0.00337	0.0322	Nucleus	transcription regulator	diagnosis		3212
Metazoa_SRP	Metazoa SRP miscRNA	--	ENSG00000278700	0.36	0.00173	0.021	Other	other						RNU11	RNU11 ncRNA	--	ENSG00000270103	-0.452	0.000602	0.0114	Other	other
TUBB6	2310057H16Rik,BB220206,FPVEPD,HsT1601,MGC4083,RGD1305887,TUBB-5,Tubulin Beta 5,tubulin beta 6 class V,Tubulin β 5,tubulin β 6 class V,tubulin, beta 6 class V,tubulin, β 6 class V	tubulin beta 6 class V	ENSG00000176014	0.36	0.00239	0.026	Cytoplasm	other			84617			AFF3	3222402O04Rik,A730046J16,AF4/FMR2 family, member 3,ALF transcription elongation factor 3,KINS,LAF-4,MLLT2-like	ALF transcription elongation factor 3	ENSG00000144218	-0.452	0.00522	0.0416	Nucleus	transcription regulator			3899
KCNQ1OT1	KCNQ1 opposite strand/antisense transcript 1,KCNQ1 overlapping transcript 1,KCNQ1-AS2,KCNQ10T1,Kncq1,KvDMR1,KvLQT1-AS,LIT1,NCRNA00012,Tssc8	KCNQ1 opposite strand/antisense transcript 1	ENSG00000269821	0.359	2.53e-06	0.000625	Other	other			10984			RNU11	MBII-407,microRNA 801,mir-801,Mirn801,mmu-mir-801,RNA, U11 small nuclear,RNU11-1,U11,U11 small nuclear RNA	RNA, U11 small nuclear	ENSG00000274978	-0.451	0.000608	0.0114	Nucleus	other			26824
MCEMP1	1810033B17Rik,C19orf59,mast cell-expressed membrane protein 1,RGD1565374	mast cell expressed membrane protein 1	ENSG00000183019	0.359	0.00586	0.0444	Cytoplasm	other			199675			IFNG-AS1	GS1-410F4.2,IFNG antisense RNA 1,NEST,Tmevpg1	IFNG antisense RNA 1	ENSG00000255733	-0.45	0.000799	0.0135	Other	other			100885789
DPRXP4	divergent-paired related homeobox pseudogene 4	divergent-paired related homeobox pseudogene 4	ENSG00000264743	0.358	2.39e-05	0.00195	Other	other			503645			PLPP1	Hic53,Hpic53,LLP1a,LPP-1,mPAP,PAP-2a,PAP2,PAP2-alpha,PAP2-α,phospholipid phosphatase 1,PPAP2A	phospholipid phosphatase 1	ENSG00000067113	-0.445	0.000616	0.0115	Plasma Membrane	phosphatase			8611
RNU6-957P	RNA, U6 small nuclear 957, pseudogene	--	ENSG00000200522	0.358	0.000243	0.00672	Other	other			106479989			CD72	CD72 antigen,CD72 molecule,CD72b,CD72c,LOC100504743,Ly-19,Ly-32,Ly-m19,LYB2	CD72 molecule	ENSG00000137101	-0.444	0.0034	0.0324	Plasma Membrane	transmembrane receptor			971
LINC01134	HSALNG0000361,long intergenic non-protein coding RNA 1134,NONHSAG000199,TLNC1	long intergenic non-protein coding RNA 1134	ENSG00000236423	0.357	0.00401	0.0355	Other	other			100133612			CTC_524C52	ctc 524c52 antisense	--	ENSG00000263272	-0.443	1.69e-05	0.00161	Other	other
LOC105378085	LOC401281,RP3 393E182,uncharacterized LOC105378085	--	ENSG00000237927	0.357	0.00527	0.0418	Other	other			105378085			OLFM2	A030009A06,A030009A06Rik,NOE2,NOELIN2,NOELIN2 V1,olfactomedin 2,OlfC	olfactomedin 2	ENSG00000105088	-0.443	0.00202	0.0232	Cytoplasm	other			93145
GARIN1A	FAM137B,FAM71F2,GARI,golgi associated RAB2 interactor 1A,Tdrns18l2	golgi associated RAB2 interactor 1A	ENSG00000205085	0.356	2.05e-05	0.0018	Cytoplasm	other			346653			BEX2	BEX1,brain expressed X-linked 2,DJ79P11.1,EG2RVC,REX-3	brain expressed X-linked 2	ENSG00000133134	-0.442	0.000822	0.0136	Nucleus	other			84707
MTATP6P11	MT-ATP6 pseudogene 11,RP11 39K2412	--	ENSG00000228097	0.355	0.000143	0.00499	Other	other			107075311			TRBJ2-2P	T cell receptor beta joining 2-2P (non-functional),T cell receptor β joining 2-2P (non-functional)	T cell receptor beta joining 2-2P (non-functional)	ENSG00000211766	-0.441	0.00172	0.0209	Other	other			28627
RP11_46H1111	rp11 46h1111 TEC	--	ENSG00000278949	0.354	5.48e-05	0.00306	Other	other						TRBD1	T cell receptor beta diversity 1,T cell receptor β diversity 1,TCRBD1	T cell receptor beta diversity 1	ENSG00000282431	-0.441	0.00696	0.0492	Other	other			28637
SHROOM4	D430043L16Rik,Gm724,KIAA1202,MRXSSDS,RGD1563434,SHAP,Shrm4,shroom family member 4	shroom family member 4	ENSG00000158352	0.354	0.0041	0.036	Plasma Membrane	other			57477			LOC100507053	LOC101929271,RP11 696N141,uncharacterized LOC100507053	--	ENSG00000246090	-0.439	0.000566	0.011	Other	other			100507053
RP11_16K122	rp11 16k122 TEC	--	ENSG00000279235	0.353	1.38e-05	0.00144	Other	other						PLEKHB1	Evt1,KPL1,PHR1,PHRET1,pleckstrin homology domain containing B1,pleckstrin homology domain containing, family B (evectins) member 1	pleckstrin homology domain containing B1	ENSG00000021300	-0.439	0.000703	0.0124	Cytoplasm	other			58473
RP11_373D233	rp11 373d233 lincRNA	--	ENSG00000270210	0.353	0.00171	0.0209	Other	other						TRAJ22	T cell receptor alpha joining 22,T cell receptor α joining 22	T cell receptor alpha joining 22	ENSG00000211867	-0.439	0.000836	0.0138	Other	other			28733
TREML3P	TLT3,TREML3,triggering receptor expressed on myeloid cells like 3, pseudogene	triggering receptor expressed on myeloid cells like 3, pseudogene	ENSG00000184106	0.353	0.00424	0.0366	Other	other			340206			RPS27	3200001M24Rik,40S Ribosomal Protein S27,DBA17,metallopanstimulin 1,MPS-1,ribosomal protein S27,S27	ribosomal protein S27	ENSG00000177954	-0.438	9.4e-06	0.00117	Cytoplasm	other		empesertib	6232
Metazoa_SRP	Metazoa SRP miscRNA	--	ENSG00000274008	0.351	3.55e-06	0.000784	Other	other						RPS3AP26	RPS3A 11 824,RPS3A pseudogene 26	RPS3A pseudogene 26	ENSG00000214389	-0.438	0.000613	0.0115	Other	other			644972
CTB_193M123	ctb 193m123 sense intronic	--	ENSG00000262380	0.351	2.8e-05	0.00212	Other	other						TRAJ26	T cell receptor alpha joining 26,T cell receptor α joining 26	T cell receptor alpha joining 26	ENSG00000211863	-0.438	0.00391	0.035	Other	other			28729
FOXO3	1110048B16RIK,2010203A17RIK,AF6q21,Fkhr2,FKHRL1,FKHRL1P2,forkhead box O3,FOXO2,FOXO3A	forkhead box O3	ENSG00000118689	0.35	0.00265	0.0277	Nucleus	transcription regulator	efficacy		2309			FAM111B	CANP,FAM111 trypsin like peptidase B,POIKTMP	FAM111 trypsin like peptidase B	ENSG00000189057	-0.438	0.00407	0.0358	Other	other			374393
MTND5P32	MT-ND5 pseudogene 32,RP11 925D85	--	ENSG00000259379	0.349	0.000199	0.00608	Other	other			107075254			RPL7P1	ribosomal protein L7 pseudogene 1,RPL17P,RPL7 11 628,RPL7P	ribosomal protein L7 pseudogene 1	ENSG00000214485	-0.437	0.000946	0.015	Other	other			6174
RP3_508I1521	rp3 508i1521 antisense	--	ENSG00000272669	0.348	7.18e-05	0.00357	Other	other						MT-TR	mt-Tr-201,tRNA-Arg,TRNR	tRNA-Arg	ENSG00000210174	-0.436	0.00407	0.0358	Cytoplasm	other			4573
Metazoa_SRP	Metazoa SRP miscRNA	--	ENSG00000278794	0.348	0.00227	0.0251	Other	other						ZNF665	6720480D16Rik,F11,HKr18,HZF5,KR18,LOC100365363,mKIAA1611,mszf47,vomeronasal 1 receptor, F4-like,Zfp160,ZFP160L,zinc finger protein 160,zinc finger protein 665	zinc finger protein 665	ENSG00000197497	-0.434	2.94e-05	0.00215	Other	other			79788
RPS19P3	ribosomal protein S19 pseudogene 3,RPS19 4 1350	ribosomal protein S19 pseudogene 3	ENSG00000240463	0.346	6.81e-05	0.00352	Other	other			728953			CTSF	Cathepsin F,CATSF,CLN13	cathepsin F	ENSG00000174080	-0.434	0.00163	0.0203	Cytoplasm	peptidase			8722
SNORA57	SNORA57 snoRNA	--	ENSG00000212567	0.346	0.00294	0.0296	Other	other						STAP1	BRDG1,RGD1311584,signal transducing adaptor family member 1	signal transducing adaptor family member 1	ENSG00000035720	-0.434	0.00333	0.0319	Cytoplasm	other			26228
CITF22_49E93	citf22 49e93 lincRNA	--	ENSG00000278869	0.345	3.52e-05	0.00236	Other	other						C11orf1	1110032A03Rik,4930500N06Rik,C8h11orf1,chromosome 11 open reading frame 1,RGD1564937,Riken cDNA 1110032a03,RIKEN cDNA 1110032A03 gene,similar to human chromosome 11 open reading frame 1	chromosome 11 open reading frame 1	ENSG00000137720	-0.433	9.84e-06	0.0012	Nucleus	other			64776
IRAK3	4833428C18Rik,ASRT5,DKFZp586B0220,interleukin-1 receptor-associated kinase 3,IRAK-M	interleukin 1 receptor associated kinase 3	ENSG00000090376	0.345	0.000189	0.00589	Cytoplasm	kinase			11213			ZNF208	3000002G13Rik,LOC102548231,PMIDP,Zfp619,zinc finger protein 208,zinc finger protein 619,zinc finger protein 850-like,ZNF95	zinc finger protein 208	ENSG00000160321	-0.433	0.00538	0.0423	Nucleus	transcription regulator			7757
PLSCR1	HMMTRA1B,MmTRA1a,MMTRA1B,Nor1,Phospholipid scramblase 1,PL scramblase 1,PLSCR,Tra1,Tra1a,Tra1b,Tras1,Tras2	phospholipid scramblase 1	ENSG00000188313	0.345	0.00196	0.0227	Plasma Membrane	enzyme			5359			CH17-373J23.1		--	ENSG00000276216	-0.432	0.000478	0.00999	Other	other
RNU7-45P	RNA, U7 small nuclear 45 pseudogene,U7.45	RNA, U7 small nuclear 45 pseudogene	ENSG00000238829	0.344	1.52e-08	6.83e-05	Other	other			100147832			TRAJ11	T cell receptor alpha joining 11,T cell receptor α joining 11	T cell receptor alpha joining 11	ENSG00000211878	-0.431	0.0049	0.04	Other	other			28744
MTCYBP23	MT-CYB pseudogene 23,RP11 925D86	--	ENSG00000259671	0.344	7.54e-05	0.00367	Other	other			107075131			NR1D1	A530070C09Rik,c-Erb,EAR1,hRev,nuclear receptor subfamily 1 group D member 1,nuclear receptor subfamily 1, group D, member 1,R75201,Rev-Erb alpha,Rev-Erb α,Rev-Erba α,REV-ERBAALPHA,REVERB,REVERBA,THRA1,THRAL	nuclear receptor subfamily 1 group D member 1	ENSG00000126368	-0.43	0.000821	0.0136	Nucleus	ligand-dependent nuclear receptor			9572
MGAM2	LOC100124692,LOC93432,maltase-glucoamylase 2 (putative),XLOC 006277	maltase-glucoamylase 2 (putative)	ENSG00000257743	0.344	0.00231	0.0255	Other	other			93432			TRAJ32	T cell receptor alpha joining 32,T cell receptor α joining 32	T cell receptor alpha joining 32	ENSG00000211857	-0.43	0.00313	0.0308	Other	other			28723
TLR5	FLJ10052,MELIOS,SLE1,SLEB1,TIL3,toll-like receptor 5	toll like receptor 5	ENSG00000187554	0.343	0.00012	0.00453	Plasma Membrane	transmembrane receptor		entolimod	7100			CCR7	BLR2,C-C motif chemokine receptor 7,CC-CKR-7,CD197,CDw197,chemokine (C-C motif) receptor 7,CHEMOKINE CC7 receptor,CMKBR7,EBI1,Ebi1h	C-C motif chemokine receptor 7	ENSG00000126353	-0.429	0.00286	0.029	Plasma Membrane	G-protein coupled receptor	diagnosis,efficacy	CAP-100,JBH492	1236
RP11_749I163	rp11 749i163 TEC	--	ENSG00000279199	0.343	0.000471	0.0099	Other	other						TBC1D22A-DT	CTA 29F111,TBC1D22A divergent transcript	TBC1D22A divergent transcript	ENSG00000260708	-0.428	0.000352	0.00831	Other	other			119863861
RP5_1041C103	rp5 1041c103 processed pseudogene	--	ENSG00000237788	0.342	1.77e-06	0.00053	Other	other						RP11_370K111	rp11 370k111 sense intronic	--	ENSG00000232184	-0.426	0.000779	0.0133	Other	other
AC1448311	ac1448311 lincRNA	--	ENSG00000261888	0.342	0.00415	0.0362	Other	other						C12orf57	2310033H05Rik,C10,chromosome 12 open reading frame 57,gene rich cluster, C10 gene,GRCC10	chromosome 12 open reading frame 57	ENSG00000111678	-0.425	1.06e-05	0.00124	Cytoplasm	other			113246
RN7SL559P	RNA, 7SL, cytoplasmic 559, pseudogene	--	ENSG00000240750	0.341	0.00526	0.0418	Other	other			106481849			RPS18	D6S218E,H-2Ke3,HKE3,KE-3,Ribosomal protein s18,ribosomal protein S18-like 1,Rps18l1,S18	ribosomal protein S18	ENSG00000231500	-0.422	1.7e-07	0.000235	Cytoplasm	other			6222
RP4_730K33	rp4 730k33 transcribed processed pseudogene	--	ENSG00000232450	0.34	0.00239	0.026	Other	other						SNORD107	HBII-436,small nucleolar RNA, C/D box 107	small nucleolar RNA, C/D box 107	ENSG00000276314	-0.422	0.000942	0.015	Other	other			91380
SCN9A	ETHA,FEB3B,GEFSP7,HSAN2D,mKIAA4197,Nav1.7,NE-NA,PN1,Scn2a,SFNP,sodium channel, voltage-gated, type IX, alpha,sodium channel, voltage-gated, type IX, α,sodium voltage-gated channel alpha subunit 9,sodium voltage-gated channel α subunit 9	sodium voltage-gated channel alpha subunit 9	ENSG00000169432	0.34	0.00249	0.0266	Plasma Membrane	ion channel		bupivacaine/lidocaine,epinephrine/lidocaine,lidocaine,lidocaine/prilocaine,riluzole,zonisamide	6335			CD79B	AGM6,B29,CD79B antigen,CD79b molecule,Ig-beta,Ig-β,IGB,Immunoglobulin sheath beta,Immunoglobulin sheath β	CD79b molecule	ENSG00000007312	-0.422	0.00161	0.0202	Plasma Membrane	transmembrane receptor	efficacy	iladatuzumab vedotin,polatuzumab vedotin	974
RPL17P10	AC0072723,ribosomal protein L17 pseudogene 10,RPL17 2 309	ribosomal protein L17 pseudogene 10	ENSG00000224672	0.338	0.000917	0.0147	Other	other			100270936			RP11_613M52	rp11 613m52 processed pseudogene	--	ENSG00000243071	-0.422	0.00307	0.0305	Other	other
RN7SL587P	RNA, 7SL, cytoplasmic 587, pseudogene	RNA, 7SL, cytoplasmic 587, pseudogene	ENSG00000240233	0.338	0.00436	0.0372	Other	other			106479437			TFIP11-DT	CTA 445C914,TFIP11 divergent transcript	TFIP11 divergent transcript	ENSG00000261188	-0.42	0.00552	0.0429	Other	other			100507599
PBX1	2310056B04RIK,CAKUHED,D230003C07Rik,LOC100131938,PBX homeobox 1,pre B cell leukaemia homeobox 1,pre B cell leukemia homeobox 1	PBX homeobox 1	ENSG00000185630	0.338	0.00631	0.0462	Nucleus	transcription regulator			5087			TRAJ14	T cell receptor alpha joining 14,T cell receptor α joining 14	T cell receptor alpha joining 14	ENSG00000211875	-0.42	0.00623	0.046	Other	other			28741
GRINA	1110025J15RIK,glutamate ionotropic receptor NMDA type subunit associated protein 1,glutamate receptor, ionotropic, N-methyl D-aspartate-associated protein 1 (glutamate binding),HNRGW,Lag,LFG1,NMDARA1,TMBIM3	glutamate ionotropic receptor NMDA type subunit associated protein 1	ENSG00000178719	0.337	0.00012	0.00453	Other	ion channel			2907			RPS7P1	ribosomal protein S7 pseudogene 1,RPS7 4 1531	ribosomal protein S7 pseudogene 1	ENSG00000263266	-0.419	3e-05	0.00215	Other	other			388363
IL1R1	CD121A,CD121b,D2S1473,IL-1R-alpha,IL-1R-α,IL-1RA,IL-1RI,IL-iR,IL1bRa,IL1R,INTERLEUKIN 1 beta receptor,interleukin 1 receptor type 1,interleukin 1 receptor, type I,INTERLEUKIN 1 β receptor,P80	interleukin 1 receptor type 1	ENSG00000115594	0.337	0.0017	0.0208	Plasma Membrane	transmembrane receptor		anakinra,anakinra/colchicine,anakinra/methotrexate	3554			SNORD25	RNU25,small nucleolar RNA, C/D box 25,U25	small nucleolar RNA, C/D box 25	ENSG00000275043	-0.419	0.000831	0.0137	Other	other			9303
CTD_3137H54	ctd 3137h54 TEC	--	ENSG00000280121	0.337	0.00189	0.0222	Other	other						MT-ND3	NADH dehydrogenase subunit 3,Nadh ubiquinone oxidoreductase chain 3,NADH Ubiquinone Oxidoreductase Subunit 3,ND3	NADH dehydrogenase subunit 3	ENSG00000198840	-0.418	0.00096	0.015	Cytoplasm	enzyme			4537
NPEPPSP1	CH17 431G211,LOC101060471,NPEPPS pseudogene 1,NPEPPSL1	--	ENSG00000274487	0.337	0.00466	0.0388	Cytoplasm	other			440434			SNORD3A	Hs.710399,RNU3,small nucleolar RNA, C/D box 3A,U3	small nucleolar RNA, C/D box 3A	ENSG00000263934	-0.416	0.00286	0.029	Other	other			780851
NATD1	C17orf103,DKFZP762H185,F3-2,Gm16515,Gtlf3b,LOC100911674,N-acetyltransferase domain containing 1	N-acetyltransferase domain containing 1	ENSG00000274180	0.336	0.0014	0.0184	Other	other			256302			TRAJ42	T cell receptor alpha joining 42,T cell receptor α joining 42	T cell receptor alpha joining 42	ENSG00000211847	-0.416	0.00303	0.0302	Other	other			28713
RP11_423G410	rp11 423g410 sense intronic	--	ENSG00000274598	0.333	0.00109	0.0161	Other	other						CD3D	CD3 antigen, delta polypeptide,CD3 antigen, δ polypeptide,CD3 delta subunit of T-cell receptor complex,CD3 δ subunit of T-cell receptor complex,CD3-DELTA,CD3-δ,IMD19,T3D	CD3 delta subunit of T-cell receptor complex	ENSG00000167286	-0.415	8.8e-05	0.00397	Plasma Membrane	transmembrane receptor		blinatumomab,blinatumomab/dasatinib,blinatumomab/imatinib	915
KIF1B	A530096N05Rik,CMT2,CMT2A,CMT2A1,D4Mil1e,HMSNII,KIF1Bp130,KIF1Bp204,kinesin family member 1B,Kinesin-1B,Kip1p,KLP,NBLST1	kinesin family member 1B	ENSG00000054523	0.331	9.56e-08	0.000161	Cytoplasm	transporter			23095			TRAJ37	T cell receptor alpha joining 37,T cell receptor α joining 37	T cell receptor alpha joining 37	ENSG00000278661	-0.415	0.000819	0.0136	Other	other			28718
RP11_85K153	rp11 85k153 TEC	--	ENSG00000279434	0.331	7.76e-05	0.00372	Other	other						RP11_466H181	rp11 466h181 processed pseudogene	--	ENSG00000244398	-0.414	0.000249	0.00683	Other	other
RN7SL430P	RNA, 7SL, cytoplasmic 430, pseudogene	RNA, 7SL, cytoplasmic 430, pseudogene	ENSG00000243911	0.331	0.000105	0.00436	Other	other			106481040			COA6-AS1	COA6 antisense RNA 1,RP5 827C214	COA6 antisense RNA 1	ENSG00000231663	-0.414	0.000969	0.0151	Other	other			101927765
uc_338	uc 338 miscRNA	--	ENSG00000273658	0.331	0.00106	0.0159	Other	other						TRABD2A	C2orf89,TIKI1,TraB domain containing 2A	TraB domain containing 2A	ENSG00000186854	-0.413	0.00156	0.0198	Plasma Membrane	peptidase			129293
SNORA74B	small nucleolar RNA, H/ACA box 74B,U19-2	small nucleolar RNA, H/ACA box 74B	ENSG00000212402	0.329	0.000264	0.00704	Other	other			677841			TRBV9	T cell receptor beta variable 9,T cell receptor β variable 9,TCRBV1S1A1N1,TCRBV9S1	T cell receptor beta variable 9	ENSG00000211716	-0.413	0.00688	0.0489	Plasma Membrane	other			28586
AL139424.2	AL139424.2 ncRNA	--	ENSG00000284642	0.329	0.000705	0.0124	Other	other						FAHD2B	1500003K14Rik,B430104H02Rik,Cgi-105,Fahd2,Fahd2a,fumarylacetoacetate hydrolase domain containing 2A,fumarylacetoacetate hydrolase domain containing 2B,RGD1563674	fumarylacetoacetate hydrolase domain containing 2B	ENSG00000144199	-0.412	0.00233	0.0256	Cytoplasm	other			151313
TP53I3	PIG3,tumor protein p53 inducible protein 3,tumour protein p53 inducible protein 3	tumor protein p53 inducible protein 3	ENSG00000115129	0.329	0.000883	0.0143	Cytoplasm	enzyme			9540			ICOS	AILIM,CCLP,CD278,CRP-1,CVID1,H4,inducible T-cell co-stimulator,LOC100048841,Ly115	inducible T cell costimulator	ENSG00000163600	-0.411	5.66e-05	0.00311	Plasma Membrane	transmembrane receptor	unspecified application	BMS-986226,feladilimab,JTX-2011,KY1044,MEDI-570,XmAb23104	29851
FKBP9	1810014L23,FK506 binding protein 9,FKBP prolyl isomerase 9,FKBP-63,FKBP60,FKBP65RS,PPIase,Rotamase	FKBP prolyl isomerase 9	ENSG00000122642	0.329	0.00096	0.015	Cytoplasm	enzyme			11328			TRAJ30	T cell receptor alpha joining 30,T cell receptor α joining 30	T cell receptor alpha joining 30	ENSG00000211859	-0.411	0.00591	0.0446	Other	other			28725
AC091057.6	AC091057.6 miscRNA	--	ENSG00000285035	0.328	0.000901	0.0145	Other	other						TAFA1	C630007B19Rik,FAM19A1,FAM19A1 TAFA-1,TAFA chemokine like family member 1	TAFA chemokine like family member 1	ENSG00000183662	-0.411	0.00623	0.046	Extracellular Space	other			407738
FZD5	5330434N09Rik,AI427138,C2orf31,DKFZP434E2135,frizzled class receptor 5,Fz-5,HFZ5,mFz5	frizzled class receptor 5	ENSG00000163251	0.328	0.00163	0.0203	Plasma Membrane	G-protein coupled receptor		vantictumab,wnt-5a mimic hexapeptide foxy-5	7855			AC008555.4	AC008555.4 ncRNA	--	ENSG00000271109	-0.41	0.00187	0.0221	Other	other
PCBP2-OT1	PCBP2 overlapping transcript 1,TUC.338,TUC338,uc.338	PCBP2 overlapping transcript 1	ENSG00000282977	0.327	0.00107	0.016	Other	other			102157401			ZNF257	BMZF-4,zinc finger protein 257	zinc finger protein 257	ENSG00000197134	-0.409	0.000655	0.0119	Nucleus	transcription regulator			113835
RP11_611O21	rp11 611o21 antisense	--	ENSG00000256325	0.326	0.000558	0.0109	Other	other						TRAJ34	T cell receptor alpha joining 34,T cell receptor α joining 34	T cell receptor alpha joining 34	ENSG00000211855	-0.408	0.0018	0.0215	Other	other			28721
mir-1976	hsa-mir-1976,microRNA 1976,MIRN1976	microRNA 1976	ENSG00000238705	0.326	0.00096	0.015	Cytoplasm	microRNA			100302190			MORF4L2-AS1	MORF4L2 antisense RNA 1	MORF4L2 antisense RNA 1	ENSG00000231154	-0.408	0.00358	0.0333	Other	other			340544
RP13_554M152	rp13 554m152 TEC	--	ENSG00000279700	0.326	0.006	0.0451	Other	other						JUN	Activator protein 1,AP-1,API-1,cJUN,jun proto-oncogene,Jun proto-oncogene, AP-1 transcription factor subunit,Junc,LOC100288387,LOC100291417,LOC100293034,p39,v-Jun,V-jun Avian Sarcoma Virus 17 Oncogene Homolog,V-jun Sarcoma Virus 17 Oncogene Homolog	Jun proto-oncogene, AP-1 transcription factor subunit	ENSG00000177606	-0.407	0.000157	0.00528	Nucleus	transcription regulator	prognosis,unspecified application		3725
RP11_456P182	rp11 456p182 processed transcript	--	ENSG00000229808	0.325	7.56e-06	0.00106	Other	other						ZNF600	KR-ZNF1,zinc finger protein 600	zinc finger protein 600	ENSG00000189190	-0.405	5.86e-06	0.000971	Other	other			162966
VPS9D1	1300018I17Rik,2410004N05Rik,5DOS1,ATP-BL,C16orf7,RGD1565149,VPS9 domain containing 1,Vsp9d1	VPS9 domain containing 1	ENSG00000075399	0.325	9.09e-06	0.00115	Other	other			9605			BCL7A	4432415N06Rik,B cell CLL/lymphoma 7A,BAF chromatin remodeling complex subunit BCL7A,BCL7,SMARCJ1	BAF chromatin remodeling complex subunit BCL7A	ENSG00000110987	-0.405	0.00202	0.0232	Nucleus	other	unspecified application		605
TOX4P1	TOX high mobility group box family member 4 pseudogene 1	TOX high mobility group box family member 4 pseudogene 1	ENSG00000248697	0.325	0.00139	0.0184	Other	other			285412			MIR155HG	B-cell Integration Cluster,BIC,miPEP155,MIR155,MIR155 host gene,MIRHG2,NCRNA00172	MIR155 host gene	ENSG00000234883	-0.405	0.00704	0.0496	Other	other			114614
SIPA1L2	mKIAA1389,Sersap2,signal-induced proliferation-associated 1 like 2,SPAL2,SPAR2	signal induced proliferation associated 1 like 2	ENSG00000116991	0.324	5.69e-05	0.00312	Other	other			57568			H4C13	H4 clustered histone 13,H4 clustered histone 18,H4-16,H4.k,H4/k,H4C1,H4C11,H4C12,H4C14,H4C15,H4c18,H4C2,H4C3,H4C4,H4C5,H4C6,H4C8,H4C9,H4f16,H4FK,HIST1H4L,Hist1h4n	H4 clustered histone 13	ENSG00000275126	-0.404	0.000151	0.00517	Nucleus	other			8368
SCARNA20	ACA66,small Cajal body-specific RNA 20	small Cajal body-specific RNA 20	ENSG00000252577	0.324	8.28e-05	0.00382	Other	other			677681			CXCR3	C-X-C motif chemokine receptor 3,CD182,CD183,chemokine (C-X-C motif) receptor 3,CKR-L2,CMKAR3,GPR9,IP10-R,Mig-R,TAC,Zonulin	C-X-C motif chemokine receptor 3	ENSG00000186810	-0.404	0.00209	0.0239	Plasma Membrane	G-protein coupled receptor	diagnosis,unspecified application		2833
LINC02363	long intergenic non-protein coding RNA 2363,MGC24125,RP11 290F52	long intergenic non-protein coding RNA 2363	ENSG00000180712	0.324	0.000676	0.0121	Other	other			728175			RPL39	2810465O16Rik,L39,ribosomal protein L39,RPL39 23 1806,RPL39P42	ribosomal protein L39	ENSG00000198918	-0.403	2.3e-05	0.00192	Cytoplasm	other			6170
NSUN7	4921525L17Rik,CDNA DKFZP434E033,NOL1/NOP2/Sun domain family, member 7,NOP2/Sun RNA methyltransferase family member 7,RGD1310137	NOP2/Sun RNA methyltransferase family member 7	ENSG00000179299	0.324	0.000989	0.0153	Other	other			79730			CDC37L1-DT	CDC37L1 divergent transcript,CDC37L1-AS1	CDC37L1 divergent transcript	ENSG00000273061	-0.403	0.00127	0.0175	Other	other			101929351
SLC25A37	1700020E22Rik,4930513O14Rik,4930526G11Rik,C330015G08Rik,Frascati,HT015,MFRN,MFRN1,mitoferrin,MSC,MSCP,PRO1278,PRO1584,PRO2217,RGD1359361,solute carrier family 25 member 37,solute carrier family 25, member 37	solute carrier family 25 member 37	ENSG00000147454	0.324	0.00127	0.0176	Cytoplasm	transporter			51312			CCDC141	2610301F02Rik,CAMDI,coiled-coil domain containing 141,FLJ39502,GE1568866,LOC100362894,LOC285026	coiled-coil domain containing 141	ENSG00000163492	-0.402	0.00313	0.0307	Cytoplasm	other			285025
TMEM185B	2500001K11Rik,FAM11B,LOC151146,RGD1309602,transmembrane protein 185B	transmembrane protein 185B	ENSG00000226479	0.323	7.21e-08	0.000149	Other	other			79134			RPS21	1810049N11Rik,2410030A14RIK,HLDF,LOC100291837,ribosomal protein S21,S21	ribosomal protein S21	ENSG00000171858	-0.401	7.12e-07	0.000375	Cytoplasm	other			6227
KIT	Ack2,Bs,c-KIT,c-Kit Gnnk+,C-Kit1,CD117,Fdc,Gsfsco1,Gsfsco5,Gsfsow3,KIT proto-oncogene receptor tyrosine kinase,KIT proto-oncogene, receptor tyrosine kinase,MASTC,PBT,SCFR,SCO1,SCO5,SCR,SOW3,Ssm,white-spotted	KIT proto-oncogene, receptor tyrosine kinase	ENSG00000157404	0.322	0.00692	0.0491	Plasma Membrane	transmembrane receptor	diagnosis,efficacy,prognosis,safety,unspecified application	5-azacytidine/midostaurin,5-azacytidine/sorafenib,afatinib/dasatinib,AKN-028,AMG 191,amuvatinib,avapritinib,axitinib,bevacizumab/sorafenib,bezuclastinib,blinatumomab/dasatinib,blinatumomab/imatinib,bortezomib/sorafenib,bosutinib/hydroxyurea/ponatinib,bosutinib/imatinib,bosutinib/ponatinib,cabozantinib,cabozantinib/crizotinib,cabozantinib/erlotinib,cabozantinib/nivolumab,cabozantinib/tyrosine kinase inhibitor,chiauranib,clofarabine/cytarabine/sorafenib,corticosteroid/dasatinib,corticosteroid/imatinib,corticosteroid/nilotinib,corticosteroid/ponatinib,crizotinib/pazopanib,cytarabine/dasatinib,cytarabine/dasatinib/dexamethasone/methotrexate,cytarabine/dexamethasone/imatinib/methotrexate,cytarabine/etoposide/imatinib/mitoxantrone,cytarabine/filgrastim/fludarabine phosphate/idarubicin/imatinib,cytarabine/filgrastim/fludarabine phosphate/imatinib,cytarabine/idarubicin/imatinib,cytarabine/idarubicin/midostaurin,cytarabine/idarubicin/sorafenib,cytarabine/imatinib,cytarabine/imatinib/methotrexate,cytarabine/midostaurin,dasatinib,dasatinib/dexamethasone,dasatinib/dexamethasone/vincristine,dasatinib/erlotinib,dasatinib/filgrastim,dasatinib/inotuzumab ozogamicin,dasatinib/nilotinib,dasatinib/rituximab,decitabine/imatinib,decitabine/sorafenib,dexamethasone/imatinib,dexamethasone/imatinib/vincristine,dexamethasone/lenalidomide/sorafenib,dexamethasone/nilotinib/vincristine,dexamethasone/ponatinib/vincristine,erdafitinib,etoposide/imatinib/mitoxantrone,everolimus/lenvatinib,everolimus/sorafenib,famitinib,filgrastim/imatinib,flumatinib,hydrocortisone/imatinib,imatinib,imatinib/inotuzumab ozogamicin,imatinib/nilotinib,imatinib/nilotinib/pegintron,imatinib/peginterferon alfa-2a,imatinib/prednisone,imatinib/rituximab,imatinib/sirolimus,imatinib/sorafenib,imatinib/sunitinib,KIT inhibitor,KTN0158,lapatinib/pazopanib,lenvatinib,lenvatinib/pembrolizumab,LOP628,masitinib,MGTA-117,midostaurin,motesanib,NB003,nilotinib,nilotinib/rituximab,NMS-03592088,olverembatinib,OSI-930,pazopanib,PD173955,PDGF receptor tyrosine kinase inhibitor V,pexidartinib,ponatinib,ponatinib/rituximab,quizartinib,regorafenib,regorafenib/sunitinib,ripretinib,sitravatinib,sorafenib,sorafenib/sulindac/sunitinib,SU 14813,SU5614,SU6561,SU6597,SU6663,sunitinib,tandutinib,telatinib,THE-630,tivozanib,vatalanib	3815			TRAJ45	T cell receptor alpha joining 45,T cell receptor α joining 45	T cell receptor alpha joining 45	ENSG00000211844	-0.401	0.00257	0.0271	Other	other			28710
RNF213	6030403J01,ALO17,C17ORF27,D11Ertd759e,FRAG-6,KIAA1554,KIAA1618,LOC100287062,MYMY2,mysterin,MYSTR,NET57,RGD1308168,ring finger protein 213	ring finger protein 213	ENSG00000173821	0.32	0.000172	0.00555	Cytoplasm	enzyme			57674			RPLP0P6	ribosomal protein lateral stalk subunit P0 pseudogene 6,RLA0L,RPLP0 2 209	ribosomal protein lateral stalk subunit P0 pseudogene 6	ENSG00000213553	-0.398	0.000408	0.00912	Cytoplasm	other			220717
Y_RNA	Y RNA miscRNA	--	ENSG00000222467	0.32	0.00398	0.0353	Other	other						CNKSR2	CNK2,CNKR2,connector enhancer of kinase suppressor of Ras 2,KSR2,MAGUIN,Maguin 1,MRXSHG	connector enhancer of kinase suppressor of Ras 2	ENSG00000149970	-0.396	0.00194	0.0225	Plasma Membrane	other			22866
RPL7P18	ribosomal protein L7 pseudogene 18,RPL7 7 596	ribosomal protein L7 pseudogene 18	ENSG00000243806	0.319	4.01e-05	0.00252	Other	other			100270852			H4C1	H4 clustered histone 1,H4 clustered histone 4,H4-16,H4C11,H4C12,H4C13,H4C14,H4C15,H4C2,H4C3,H4C4,H4C5,H4C6,H4C8,H4C9,H4f16,H4FA,HIST1H4A,Hist1h4b,Hist1h4d,Hist1h4m,Hist4h4,histone cluster 1, H4m	H4 clustered histone 1	ENSG00000278637	-0.395	0.00253	0.0269	Nucleus	other			8359
RP11_1H151	rp11 1h151 processed pseudogene	--	ENSG00000254765	0.318	3.23e-05	0.00226	Other	other						RP11_493L124	rp11 493l124 lincRNA	--	ENSG00000258181	-0.395	0.00327	0.0316	Other	other
RN7SL683P	RNA, 7SL, cytoplasmic 683, pseudogene	RNA, 7SL, cytoplasmic 683, pseudogene	ENSG00000242330	0.316	0.000979	0.0152	Other	other			106481109			ZNF439	zinc finger protein 439	zinc finger protein 439	ENSG00000171291	-0.394	5.68e-06	0.000971	Nucleus	transcription regulator			90594
RP9P	RP9 pseudogene	--	ENSG00000205763	0.314	0.000809	0.0135	Other	other			441212			AMIGO1	adhesion molecule with Ig like domain 1,ALI2,AMIGO	adhesion molecule with Ig like domain 1	ENSG00000181754	-0.394	0.000263	0.00703	Plasma Membrane	other			57463
PAPSS2	1810018P12RIK,3'-phosphoadenosine 5'-phosphosulfate synthase 2,ATP SULFURYLASE,ATP sulphURYLASE,ATPSK2,AtpsU2,BCYM4,bm,SK2	3'-phosphoadenosine 5'-phosphosulfate synthase 2	ENSG00000198682	0.314	0.00133	0.0179	Cytoplasm	enzyme			9060			HLA-DOB	A-beta-2,A-β-2,DOB,H-2Ab,H-2I,H2-Ab2,H2-IAb2,H2-Ob,histocompatibility 2, O region beta locus,histocompatibility 2, O region β locus,I-A-B-B,major histocompatibility complex, class II, DO beta,major histocompatibility complex, class II, DO β,MHC Class II, DO beta,MHC Class II, DO β,Ob,RT1 class II, locus DOb,RT1-Bb2,RT1-DOb,vic1	major histocompatibility complex, class II, DO beta	ENSG00000241106	-0.394	0.00161	0.0201	Plasma Membrane	transmembrane receptor			3112
TTLL3	4833441J24RIK,HOTTL,LOC687148,tubulin tyrosine ligase like 3,tubulin tyrosine ligase-like family, member 3	tubulin tyrosine ligase like 3	ENSG00000214021	0.313	9.51e-09	6.83e-05	Extracellular Space	enzyme			26140			RPL18AP3	bcm182,ribosomal protein L18a pseudogene 3,RPL18A 6 1273	ribosomal protein L18a pseudogene 3	ENSG00000213442	-0.393	0.000287	0.00741	Other	other			390354
MIR5194	hsa-mir-5194,microRNA 5194	microRNA 5194	ENSG00000264653	0.313	3.12e-07	0.000289	Other	microRNA			100847051			ENSG00000241490	ENSG00000241490 ncRNA	--	ENSG00000241490	-0.392	0.00188	0.0221	Other	other
SORT1	2900053A11Rik,Glycoprotein 95,Gp95,LDLCQ6,NT3,NTR3,Nts3,NTSR3,Sortilin,sortilin 1	sortilin 1	ENSG00000134243	0.313	0.000141	0.00497	Plasma Membrane	G-protein coupled receptor		TH1902	6272			NCR3	1C7,CD337,LY117,MALS,natural cytotoxicity triggering receptor 3,NKp30	natural cytotoxicity triggering receptor 3	ENSG00000204475	-0.392	0.00219	0.0246	Plasma Membrane	transmembrane receptor			259197
MYADM	D7Wsu62e,LOC91663,myeloid-associated differentiation marker,SB135	myeloid associated differentiation marker	ENSG00000179820	0.313	0.000882	0.0143	Nucleus	other			91663			C12orf42	1700113H08Rik,chromosome 12 open reading frame 42,IMAGE:2157796,RGD1560034,RIKEN cDNA 1700113H08 gene,similar to FLJ25323 protein	chromosome 12 open reading frame 42	ENSG00000179088	-0.392	0.00291	0.0293	Other	other			374470
RP11_475D104	rp11 475d104 TEC	--	ENSG00000279357	0.313	0.0041	0.036	Other	other						RP11-849F2.7		--	ENSG00000263809	-0.39	6.07e-06	0.000975	Other	other
PLBD2	1300012G16Rik,P76,phospholipase B domain containing 2	phospholipase B domain containing 2	ENSG00000151176	0.312	0.00317	0.031	Extracellular Space	other			196463			GOLGA7B	4933417O08Rik,AI839934,bA451M19.3,bA459F3.4,C10orf132,C10orf133,golgi autoantigen, golgin subfamily a, 7B,golgin A7 family member B,golgin A7 family, member B,LOC100128300	golgin A7 family member B	ENSG00000155265	-0.39	0.000565	0.011	Other	other			401647
ADGRE5	adhesion G protein-coupled receptor E5,CD97,DAF receptor,TM7LN1	adhesion G protein-coupled receptor E5	ENSG00000123146	0.31	2.89e-05	0.00214	Plasma Membrane	G-protein coupled receptor			976			RPL15P3	bA511S14.1,ribosomal protein L15 pseudogene 3,RPL15 3 658	ribosomal protein L15 pseudogene 3	ENSG00000212802	-0.39	0.0016	0.0201	Other	other			653232
NEAT1_3	neat1 3 misc RNA	--	ENSG00000277599	0.309	4.74e-06	0.000917	Other	other						H4C6	H4,H4 clustered histone 3,H4 clustered histone 6,H4-16,H4/c,H4C1,H4C11,H4C12,H4C13,H4C14,H4C15,H4C2,H4C3,H4C4,H4C5,H4C8,H4C9,H4f16,H4FC,Hist1h4c,HIST1H4F,histone H4-like,LOC102548682,LOC679840,LOC684686	H4 clustered histone 6	ENSG00000274618	-0.389	0.000292	0.00746	Nucleus	other			8361
PML	1200009E24Rik,AI661194,PML nuclear body scaffold,PP8675,promyelocytic leukaemia,promyelocytic leukemia,RGD1562602,RNF71,TRIM19	PML nuclear body scaffold	ENSG00000140464	0.309	0.0052	0.0415	Nucleus	transcription regulator		arsenic trioxide	5371			MIR3609	hsa-mir-3609,microRNA 3609	microRNA 3609	ENSG00000266019	-0.389	0.00116	0.0167	Cytoplasm	microRNA			100500819
CTD_2542L181	ctd 2542l181 lincRNA	--	ENSG00000260417	0.309	0.00685	0.0488	Other	other						CACNB4	3110038O15RIK,CAB4,CACNLB4,Calcium Channel beta4,calcium channel, voltage-dependent, beta 4 subunit,calcium channel, voltage-dependent, β 4 subunit,calcium voltage-gated channel auxiliary subunit beta 4,calcium voltage-gated channel auxiliary subunit β 4,Cchb4,EA5,EIG9,EJM,EJM4,EJM6,lh	calcium voltage-gated channel auxiliary subunit beta 4	ENSG00000182389	-0.389	0.00547	0.0428	Plasma Membrane	ion channel		dexamethasone/rituximab/verapamil,mibefradil,nimodipine,trandolapril/verapamil,verapamil	785
RN7SKP292	RN7SK pseudogene 292	RN7SK pseudogene 292	ENSG00000202392	0.308	0.000318	0.00787	Other	other			106479225			LINC01618	long intergenic non-protein coding RNA 1618	long intergenic non-protein coding RNA 1618	ENSG00000250302	-0.385	3.24e-05	0.00226	Other	other			152578
FBXO9	9030401P18Rik,dJ341E18.2,F-box protein 9,FBX9,FBXO6,NY-REN-57,NY-REN-57 antigen,VCIA1	F-box protein 9	ENSG00000112146	0.306	0.000418	0.00925	Cytoplasm	enzyme			26268			SNORD108	HBII-437,small nucleolar RNA, C/D box 108	small nucleolar RNA, C/D box 108	ENSG00000239014	-0.385	0.000474	0.00994	Other	other			338427
RP1_68D182	rp1 68d182 sense intronic	--	ENSG00000251194	0.306	0.00113	0.0165	Other	other						ZNF540	Nbla10512,zinc finger protein 540	zinc finger protein 540	ENSG00000171817	-0.385	0.00261	0.0274	Cytoplasm	translation regulator	unspecified application		163255
SH3GL1P1	CNSA-P1,SH3 domain containing GRB2 like 1, endophilin A2 pseudogene 1,SH3GLP1	SH3 domain containing GRB2 like 1, endophilin A2 pseudogene 1	ENSG00000266777	0.306	0.00162	0.0203	Other	other			6458			RPL26	DBA11,Elongation factor 1-beta,Elongation factor 1-β,L26,ribosomal protein L26,SIG-20	ribosomal protein L26	ENSG00000161970	-0.384	5.84e-06	0.000971	Cytoplasm	other			6154
LINC01094	CTEPHA1,LOC100509207,long intergenic non-protein coding RNA 1094	--	ENSG00000251442	0.306	0.00575	0.0439	Other	other			100505702			EEF1A1P6	EEF1AL4,eukaryotic translation elongation factor 1 alpha 1 pseudogene 6,eukaryotic translation elongation factor 1 α 1 pseudogene 6	eukaryotic translation elongation factor 1 alpha 1 pseudogene 6	ENSG00000233476	-0.384	3.01e-05	0.00215	Other	other			221838
SPDYA	4921517J08Rik,4930548B21Rik,GS4,Lm23,MLZ-465,RINGO3,RINGOA,SPDY1,speedy/RINGO cell cycle regulator family member A,speedy/RINGO cell cycle regulator family, member A,SPY1	speedy/RINGO cell cycle regulator family member A	ENSG00000163806	0.305	4.5e-05	0.00273	Nucleus	other			245711			H2BC14	dJ160A22.3,H2B clustered histone 14,H2B clustered histone 15,H2b-291b,H2B/e,H2bc11,H2bc13,H2bc15,H2bc7,H2BFE,HIST1H2BM,Hist1h2bn	H2B clustered histone 14	ENSG00000273703	-0.383	0.000795	0.0134	Nucleus	other			8342
RP4_761J1410	rp4 761j1410 lincRNA	--	ENSG00000269892	0.305	0.00046	0.0098	Other	other						TRBJ2-7	T cell receptor beta joining 2-7,T cell receptor β joining 2-7,TCRBJ2S7	T cell receptor beta joining 2-7	ENSG00000211771	-0.383	0.00398	0.0353	Other	other			28622
AC0089842	ac0089842 processed transcript	--	ENSG00000275210	0.305	0.00174	0.0211	Other	other						SNORD86	small nucleolar RNA, C/D box 86,U86	small nucleolar RNA, C/D box 86	ENSG00000212498	-0.382	0.000241	0.00666	Other	other			692201
RN7SL809P	RNA, 7SL, cytoplasmic 809, pseudogene	RNA, 7SL, cytoplasmic 809, pseudogene	ENSG00000241217	0.305	0.00374	0.0344	Other	other			106479516			BACH2	BTB and CNC homology, basic leucine zipper transcription factor 2,BTB domain and CNC homolog 2,BTBD25,E030004N02Rik,IMD60,LOC653299,RGD1562865	BTB domain and CNC homolog 2	ENSG00000112182	-0.382	0.00242	0.0261	Nucleus	transcription regulator			60468
RP3_508I1514	rp3 508i1514 antisense	--	ENSG00000225450	0.305	0.00396	0.0353	Other	other						PPIAP22	peptidylprolyl isomerase A pseudogene 22,PPIA3L,PPIAL3	peptidylprolyl isomerase A pseudogene 22	ENSG00000198618	-0.381	0.000187	0.00586	Other	other			653214
RN7SL364P	RNA, 7SL, cytoplasmic 364, pseudogene	--	ENSG00000243560	0.305	0.00457	0.0383	Other	other			106479356			mir-1292	hsa-mir-1292,microRNA 1292,MIRN1292	microRNA 1292	ENSG00000284481	-0.381	0.000188	0.00587	Cytoplasm	microRNA			100302138
RP11_135N53	rp11 135n53 TEC	--	ENSG00000279432	0.304	2.44e-06	0.000611	Other	other						ALKBH2	9530023G02,ABH2,alkB homolog 2, alpha-ketoglutarate-dependent dioxygenase,alkB homolog 2, α-ketoglutarate-dependent dioxygenase,mABH2,RGD1306377	alkB homolog 2, alpha-ketoglutarate dependent dioxygenase	ENSG00000189046	-0.381	0.000279	0.00728	Nucleus	enzyme			121642
BCORL1	6720425J07RIK,B930011H20Rik,BCL6 co-repressor-like 1,CXorf10,RGD1566108,SHUVER	BCL6 corepressor like 1	ENSG00000085185	0.304	2.81e-05	0.00212	Nucleus	transcription regulator			63035			HSPE1	CHAPERONIN 10,CPN10,EARLY PREGNANCY FACTOR,EPF,GROES,heat shock protein 1 (chaperonin 10),heat shock protein family E (Hsp10) member 1,HSP10,mt-cpn10	heat shock protein family E (Hsp10) member 1	ENSG00000115541	-0.38	7.72e-07	0.000375	Cytoplasm	enzyme			3336
HGF	C230052L06Rik,DFNB39,F-TCF,hepatocyte growth factor,HGF/SF,HGFB,HPTA,NK1,NK2,SF,SF/HGF	hepatocyte growth factor	ENSG00000019991	0.304	0.00418	0.0363	Extracellular Space	growth factor	diagnosis,disease progression,efficacy,prognosis,unspecified application	bevacizumab/rilotumumab,MP0250,necuparanib,rilotumumab,SCH 900105,TAK-701	3082			BCAS4	breast carcinoma amplified sequence 4,CNOL	breast carcinoma amplified sequence 4	ENSG00000124243	-0.378	0.00107	0.016	Cytoplasm	other			55653
RP11_139H155	rp11 139h155 sense intronic	--	ENSG00000276533	0.301	5.47e-06	0.000971	Other	other						RP11_761N212	rp11 761n212 processed pseudogene	--	ENSG00000234287	-0.378	0.00153	0.0195	Other	other
RN7SL600P	RNA, 7SL, cytoplasmic 600, pseudogene	RNA, 7SL, cytoplasmic 600, pseudogene	ENSG00000274963	0.301	7.13e-05	0.00357	Other	other			106481086			AC127029.3	AC127029.3 protein-coding	--	ENSG00000285947	-0.378	0.00627	0.0461	Other	other
RP11_619I221	rp11 619i221 sense intronic	--	ENSG00000267637	0.301	0.00033	0.00802	Other	other						RP11_552M118	rp11 552m118 sense overlapping	--	ENSG00000260948	-0.377	0.00331	0.0318	Other	other
RN7SL431P	RNA, 7SL, cytoplasmic 431, pseudogene	RNA, 7SL, cytoplasmic 431, pseudogene	ENSG00000264384	0.3	6.86e-05	0.00352	Other	other			106866913			FAM43A	family with sequence similarity 43 member A,family with sequence similarity 43, member A,LOC100909474,RGD1304790,Tuf1	family with sequence similarity 43 member A	ENSG00000185112	-0.376	0.000283	0.00734	Other	other			131583
MAP3K20	AZK,B230120H23Rik,CNM6,HCCS-4,mitogen-activated protein kinase kinase kinase 20,MLK7,mlklak,MLT,MLTK,MLTK alpha,MLTK α,MLTKbeta,MRK,pk,RGD1561394,SFMMP,ZAK	mitogen-activated protein kinase kinase kinase 20	ENSG00000091436	0.3	0.000596	0.0113	Cytoplasm	kinase			51776			RPL35	2410039E09Rik,DBA19,L35,MGC72958,Ribosomal protein L35	ribosomal protein L35	ENSG00000136942	-0.374	5.54e-07	0.000367	Cytoplasm	other			11224
PCBP1-AS1	PCBP1 antisense RNA 1	PCBP1 antisense RNA 1	ENSG00000179818	0.299	4.31e-06	0.000861	Other	other			400960			AL031847.2	AL031847.2 protein-coding	--	ENSG00000285629	-0.374	1.29e-05	0.0014	Other	other
WASF2	D4Ertd13e,dJ393P12.2,IMD2,SCAR2,WASF4,WASP family member 2,WASP family, member 2,WAVE2	WASP family member 2	ENSG00000158195	0.299	5.96e-05	0.00322	Plasma Membrane	other			10163			MTFP1	1700020C11Rik,2610507A21Rik,HSPC242,mitochondrial fission process 1,MTP18	mitochondrial fission process 1	ENSG00000242114	-0.374	0.00034	0.00812	Cytoplasm	other			51537
RN7SL731P	RNA, 7SL, cytoplasmic 731, pseudogene	RNA, 7SL, cytoplasmic 731, pseudogene	ENSG00000264501	0.298	0.000593	0.0113	Other	other			107048981			PP7080	uncharacterized LOC25845	uncharacterized LOC25845	ENSG00000188242	-0.373	7.79e-05	0.00372	Other	other			25845
RP5_966M16	rp5 966m16 mRNA	--	ENSG00000243696	0.297	0.00217	0.0245	Other	other						GPR18	G protein-coupled receptor 18,LOC686964	G protein-coupled receptor 18	ENSG00000125245	-0.372	0.000247	0.00679	Plasma Membrane	G-protein coupled receptor			2841
RP11_848P12	rp11 848p12 sense intronic	--	ENSG00000264456	0.296	2.22e-06	0.000572	Other	other						FAAH2	AMDD,fatty acid amide hydrolase 2	fatty acid amide hydrolase 2	ENSG00000165591	-0.372	0.00389	0.035	Cytoplasm	enzyme			158584
PARP9	ARTD9,Bagl,BAL,BAL1,MGC:7868,poly (ADP-ribose) polymerase family, member 9,poly(ADP-ribose) polymerase family member 9,RGD1307534	poly(ADP-ribose) polymerase family member 9	ENSG00000138496	0.296	0.00377	0.0345	Nucleus	enzyme			83666			LOC102723566	RP11 228B154,uncharacterized LOC102723566	uncharacterized LOC102723566	ENSG00000225032	-0.371	0.000874	0.0142	Other	other			102723566
RP11_642A12	rp11 642a12 TEC	--	ENSG00000279766	0.295	1.52e-05	0.00152	Other	other						SLC9A3	9030624O13RIK,DIAR8,NHE-3,solute carrier family 9 (sodium/hydrogen exchanger), member 3,solute carrier family 9 member A3	solute carrier family 9 member A3	ENSG00000066230	-0.37	8.98e-05	0.00399	Plasma Membrane	ion channel	unspecified application	AVE0657,squalamine,tenapanor	6550
STIMATE	STIM activating enhancer,TMEM110	STIM activating enhancer	ENSG00000213533	0.295	0.00013	0.00471	Cytoplasm	other			375346			TRAJ19	T cell receptor alpha joining 19 (non-functional),T cell receptor α joining 19 (non-functional)	T cell receptor alpha joining 19 (non-functional)	ENSG00000211870	-0.37	0.004	0.0354	Other	other			28736
LINC02362	long intergenic non-protein coding RNA 2362,RP11 290F51	long intergenic non-protein coding RNA 2362	ENSG00000249096	0.294	6.27e-06	0.000977	Other	other			102723766			ZNF491	zinc finger protein 491	zinc finger protein 491	ENSG00000177599	-0.369	0.00126	0.0175	Nucleus	transcription regulator			126069
MIR6506	hsa-mir-6506,microRNA 6506	microRNA 6506	ENSG00000284184	0.294	9.4e-05	0.00407	Other	microRNA			102465252			MIX23	A930007B11RIK,CCD58,CCDC58,coiled-coil domain containing 58,mitochondrial matrix import factor 23,RGD1564582	mitochondrial matrix import factor 23	ENSG00000160124	-0.368	7.94e-06	0.00106	Cytoplasm	other			131076
RNU6-433P	RNA, U6 small nuclear 433, pseudogene	RNA, U6 small nuclear 433, pseudogene	ENSG00000200086	0.294	0.00466	0.0387	Other	other			106481315			MIR6834	hsa-mir-6834,microRNA 6834	microRNA 6834	ENSG00000284064	-0.368	0.0057	0.0437	Other	microRNA			102465501
SNORA2B	ACA2b,small nucleolar RNA, H/ACA box 2B	small nucleolar RNA, H/ACA box 2B	ENSG00000207313	0.294	0.00565	0.0436	Other	other			677794			TRAJ17	T cell receptor alpha joining 17,T cell receptor α joining 17	T cell receptor alpha joining 17	ENSG00000211872	-0.368	0.0059	0.0446	Other	other			28738
RP11_318K152	rp11 318k152 sense intronic	--	ENSG00000254325	0.293	1.12e-06	0.000455	Other	other						TRPC1	HTRP-1,LOC100909709,Mtrp1,transient receptor potential cation channel subfamily C member 1,transient receptor potential cation channel, subfamily C, member 1,Transient receptor protein 1,TRP1,TRRP1	transient receptor potential cation channel subfamily C member 1	ENSG00000144935	-0.367	0.00122	0.0171	Plasma Membrane	ion channel			7220
SPTLC2	hLCB2a,HSN1C,LCB 2,LCB2A,NSAN1C,Pomt2,serine palmitoyltransferase long chain base subunit 2,serine palmitoyltransferase, long chain base subunit 2,SPT 2	serine palmitoyltransferase long chain base subunit 2	ENSG00000100596	0.293	4.45e-05	0.00273	Cytoplasm	enzyme			9517			THNSL1	threonine synthase-like 1,threonine synthase-like 1 (bacterial),TSH1	threonine synthase like 1	ENSG00000185875	-0.364	0.000144	0.00501	Nucleus	kinase			79896
STIMATE-MUSTN1	1810038N08Rik,2310014H19Rik,STIM activating enhancer,Stimate,STIMATE-MUSTN1 readthrough,Tmem110,TMEM110-MUSTN1	STIMATE-MUSTN1 readthrough	ENSG00000248592	0.293	0.000181	0.00575	Cytoplasm	other			100526772			SNORD64	HBII-13,small nucleolar RNA, C/D box 64	small nucleolar RNA, C/D box 64	ENSG00000276610	-0.364	0.00161	0.0202	Other	other			347686
ITIH4	GP120,H4P,IHRP,inter alpha-trypsin inhibitor, heavy chain 4,inter α-trypsin inhibitor, heavy chain 4,inter-alpha-trypsin inhibitor heavy chain 4,INTER-alpha-TRYPSIN INHIBITOR HEAVY CHAIN-RELATED,inter-α-trypsin inhibitor heavy chain 4,INTER-α-TRYPSIN INHIBITOR HEAVY CHAIN-RELATED,ITI-HC4,ITIH4 isoform 1,ITIHL1,PK-120	inter-alpha-trypsin inhibitor heavy chain 4	ENSG00000055955	0.293	0.00409	0.0359	Extracellular Space	other			3700			EPHA1	5730453L17Rik,EPH,EPH receptor A1,EPH1,EPHT,EPHT1,Esk	EPH receptor A1	ENSG00000146904	-0.364	0.0052	0.0416	Plasma Membrane	kinase			2041
LINC01002	long intergenic non-protein coding RNA 1002	long intergenic non-protein coding RNA 1002	ENSG00000282508	0.292	0.000395	0.00896	Other	other			399844			CTD_3148I1015	ctd 3148i1015 processed transcript	--	ENSG00000273189	-0.363	5.11e-06	0.000971	Other	other
RP11_38G52	rp11 38g52 lincRNA	--	ENSG00000259548	0.292	0.00508	0.041	Other	other						RPS25	2810009D21Rik,ribosomal protein S25,S25	ribosomal protein S25	ENSG00000118181	-0.363	3.01e-05	0.00215	Cytoplasm	other			6230
RNU4-87P	RNA, U4 small nuclear 87, pseudogene	--	ENSG00000200974	0.292	0.00629	0.0461	Other	other			106479598			RMRP	1110032O22Rik,AL732506.1,CHH,NME1,RMRPR,RNA component of mitochondrial RNA processing endoribonuclease,RNA component of mitochondrial RNAase P,RRP2	RNA component of mitochondrial RNA processing endoribonuclease	ENSG00000277027	-0.363	0.00133	0.0179	Cytoplasm	other			6023
RPS15AP30	ribosomal protein S15a pseudogene 30,RPS15A 8 1098	ribosomal protein S15a pseudogene 30	ENSG00000227560	0.292	0.00682	0.0486	Other	other			100271607			TRBJ2-1	T cell receptor beta joining 2-1,T cell receptor β joining 2-1,TCRBJ2S1	T cell receptor beta joining 2-1	ENSG00000211764	-0.363	0.00459	0.0383	Other	other			28629
NARF-IT1	NARF intronic transcript 1,NARF-OT1	NARF intronic transcript 1	ENSG00000266236	0.291	8.81e-05	0.00397	Other	other			100506001			AC0061292	ac0061292 lincRNA	--	ENSG00000268027	-0.362	0.00012	0.00453	Other	other
TSC22D3	DIP,Dsip1,DSIPI,GILZ,GILZ1,Glucocorticoid-induced leucine zipper,LEUCINE ZIPPER,Tilz3,TSC-22R,TSC22 domain family member 3,TSC22 domain family, member 3	TSC22 domain family member 3	ENSG00000157514	0.291	0.00518	0.0414	Nucleus	transcription regulator			1831			CD247	4930549J05RIK,A430104F18RIK,CD16Z,CD247 antigen,CD247 molecule,Cd3,CD3 NU,CD3-ZETA,CD3-ζ,CD3H,CD3Q,CD3Z,IMD25,T3Z,Tcr ζ,Tcrk,TCRZ,TCRzeta	CD247 molecule	ENSG00000198821	-0.36	9.23e-05	0.00407	Plasma Membrane	transmembrane receptor		blinatumomab	919
SNORD112	SNORD112 snoRNA	--	ENSG00000238966	0.29	7.52e-05	0.00367	Other	other						RPL27	DBA16,L27,ribosomal protein L27,RL27	ribosomal protein L27	ENSG00000131469	-0.359	1.01e-05	0.00121	Cytoplasm	other			6155
DCAF4L1	DDB1 and CUL4 associated factor 4 like 1,WDR21B	DDB1 and CUL4 associated factor 4 like 1	ENSG00000182308	0.29	0.00246	0.0264	Other	other			285429			ADGRL1	2900070I05Rik,adhesion G protein-coupled receptor L1,AI182398,CIRL1,CL1,CL1BA,CLIBA,LEC2,LOC101928805,LPHN1,mKIAA0821	adhesion G protein-coupled receptor L1	ENSG00000072071	-0.358	0.00135	0.018	Plasma Membrane	G-protein coupled receptor			22859
RP4_687K12	rp4 687k12 processed pseudogene	--	ENSG00000259109	0.29	0.00271	0.028	Other	other						RP11_475C161	rp11 475c161 processed pseudogene	--	ENSG00000218426	-0.358	0.00174	0.021	Other	other
NEAT1_2	neat1 2 misc RNA	--	ENSG00000278050	0.289	3.45e-05	0.00232	Other	other						RPL6P27	ribosomal protein L6 pseudogene 27,RPL6 10 1582	--	ENSG00000235552	-0.356	0.000253	0.00688	Other	other			645387
CTA_113A62	cta 113a62 TEC	--	ENSG00000279554	0.289	0.000231	0.00649	Other	other						GPR55	CTFL,G protein-coupled receptor 55,Gm218,LPIR1	G protein-coupled receptor 55	ENSG00000135898	-0.356	0.00694	0.0492	Plasma Membrane	G-protein coupled receptor		cannabidiol	9290
RP11_102M111	rp11 102m111 processed pseudogene	--	ENSG00000240695	0.288	4.44e-05	0.00273	Other	other						ZNF404	zinc finger protein 404	zinc finger protein 404	ENSG00000176222	-0.355	0.0026	0.0274	Other	other			342908
CDC42-IT1	CDC42 intronic transcript 1	CDC42 intronic transcript 1	ENSG00000230068	0.287	5.93e-06	0.000973	Other	other			100874292			SNORA12	small nucleolar RNA, H/ACA box 12,U108	small nucleolar RNA, H/ACA box 12	ENSG00000212464	-0.355	0.00685	0.0488	Other	other			677800
RP11_925D83	rp11 925d83 processed pseudogene	--	ENSG00000259600	0.287	0.00105	0.0158	Other	other						NDUFAF4	1110007M04Rik,3000003G13Rik,AW214064,bA22L21.1,C6orf66,HRPAP20,HSPC125,MC1DN15,My013,NADH:ubiquinone oxidoreductase complex assembly factor 4	NADH:ubiquinone oxidoreductase complex assembly factor 4	ENSG00000123545	-0.354	6.52e-07	0.000367	Cytoplasm	other			29078
CTD_2047H163	ctd 2047h163 TEC	--	ENSG00000280248	0.286	0.00198	0.0228	Other	other						TNFRSF25	APO-3,DDR3,DR3,GEF720,LARD,PLEKHG5,TNF receptor superfamily member 25,TNFRSF12,TR3,TRAMP,tumor necrosis factor receptor superfamily, member 25,tumour necrosis factor receptor superfamily, member 25,Wsl,WSL-1,WSL-LR	TNF receptor superfamily member 25	ENSG00000215788	-0.354	0.00341	0.0324	Plasma Membrane	transmembrane receptor			8718
IGHEP2	immunoglobulin heavy constant epsilon P2 (pseudogene),immunoglobulin heavy constant ε P2 (pseudogene)	immunoglobulin heavy constant epsilon P2 (pseudogene)	ENSG00000254017	0.286	0.00268	0.0278	Other	other			3499			H2BC17	dJ193B12.2,H2B clustered histone 17,H2B clustered histone 22,H2B.2,H2B/n,H2bc22,H2BFN,Hist1h2bm,Hist1h2bn,HIST1H2BO,Hist1h2bp,histone cluster 1 H2B family member o	H2B clustered histone 17	ENSG00000274641	-0.354	0.00344	0.0326	Nucleus	other			8348
RN7SL57P	RNA, 7SL, cytoplasmic 57, pseudogene	--	ENSG00000242256	0.285	0.000944	0.015	Other	other			106480484			TRAJ12	T cell receptor alpha joining 12,T cell receptor α joining 12	T cell receptor alpha joining 12	ENSG00000211877	-0.353	0.00415	0.0362	Other	other			28743
RP4_647C143	rp4 647c143 antisense	--	ENSG00000258944	0.284	1.75e-06	0.00053	Other	other						PMAIP1	APR,NOXA,phorbol-12-myristate-13-acetate-induced protein 1	phorbol-12-myristate-13-acetate-induced protein 1	ENSG00000141682	-0.35	8.15e-05	0.00379	Cytoplasm	other			5366
CCNI	CCNI1,CYC1,Cyclin 1,CYCLIN I,CYI	cyclin I	ENSG00000118816	0.284	5.65e-05	0.00311	Other	other			10983			MAP9	5033421J10RIK,5330427D05Rik,ASAP,FLJ21159,microtubule-associated protein 9,Mtap9,RGD1560368	microtubule associated protein 9	ENSG00000164114	-0.35	0.000291	0.00745	Cytoplasm	other			79884
TP53INP2	1110029F20Rik,C20orf110,dJ1181N3.1,DOR,PIG-U,PINH,transformation related protein 53 inducible nuclear protein 2,Trp53inp2,tumor protein p53 inducible nuclear protein 2,tumour protein p53 inducible nuclear protein 2	tumor protein p53 inducible nuclear protein 2	ENSG00000078804	0.284	0.00625	0.0461	Nucleus	other			58476			SCARNA21	ACA68,SCARNA21A,small Cajal body-specific RNA 21	small Cajal body-specific RNA 21	ENSG00000252835	-0.35	0.000344	0.00819	Other	other			677763
ZNF445	LOC285345,mszf29,mszf50,RGD1559144,ZFP445,zinc finger protein 445,ZKSCAN15,ZNF168,ZSCAN47	zinc finger protein 445	ENSG00000185219	0.283	5.79e-08	0.000134	Nucleus	transcription regulator			353274			RPL36A	L36A,L44L,MIG6,ribosomal protein L36a,RPL44	ribosomal protein L36a	ENSG00000241343	-0.347	3.64e-05	0.0024	Cytoplasm	other			6173
RP11_477E32	rp11 477e32 processed pseudogene	--	ENSG00000217512	0.283	0.000216	0.0063	Other	other						ZNF547	MIP-2A,SEDLP1,TRAPPC2.19,TRAPPC2B,TRAPPC2P1,zinc finger protein 547	zinc finger protein 547	ENSG00000152433	-0.347	0.000361	0.00845	Nucleus	transcription regulator			284306
AFF1	9630032B01Rik,AF4,AF4-MLL,AF4/FMR2 family, member 1,ALF transcription elongation factor 1,FEL,MLL/AF4,MLLT2,Mllt2h,PBM1,Rob	ALF transcription elongation factor 1	ENSG00000172493	0.282	1.28e-08	6.83e-05	Nucleus	transcription regulator			4299			RPL34	1100001I22RIK,EG623174,Gm6404,L34,RGD1561086,ribosomal protein L34,ribosomal protein L34, pseudogene 2,ribosomal protein L34-like1,Rpl34-ps2,Rpl34l1,Rpl34l2,YB24H02	ribosomal protein L34	ENSG00000109475	-0.345	8.83e-06	0.00115	Cytoplasm	other			6164
RP11_533E197	rp11 533e197 lincRNA	--	ENSG00000272906	0.282	0.000157	0.00529	Other	other						TMEM204	C16orf30,CLP24,FLJ20898,transmembrane protein 204	transmembrane protein 204	ENSG00000131634	-0.345	0.00316	0.0309	Plasma Membrane	other	unspecified application		79652
MIR7848	hsa-mir-7848,microRNA 7848	microRNA 7848	ENSG00000276961	0.282	0.000571	0.011	Other	microRNA			102466865			SIT1	signaling threshold regulating transmembrane adaptor 1,SIT,SIT-R,suppression inducing transmembrane adaptor 1	signaling threshold regulating transmembrane adaptor 1	ENSG00000137078	-0.344	0.000516	0.0104	Plasma Membrane	other			27240
RP11_862L92	rp11 862l92 TEC	--	ENSG00000279811	0.282	0.000582	0.0112	Other	other						RPS13	2700063M04Rik,ribosomal protein S13,S13	ribosomal protein S13	ENSG00000110700	-0.343	2.96e-05	0.00215	Cytoplasm	other			6207
PABPC1P3	PABP3,PABPCP3,poly(A) binding protein cytoplasmic 1 pseudogene 3	poly(A) binding protein cytoplasmic 1 pseudogene 3	ENSG00000230673	0.282	0.00109	0.0161	Other	other			26978			RPL37A	L37A,LOC100365615,ribosomal protein L37A,Rpl37	ribosomal protein L37a	ENSG00000197756	-0.343	3.77e-05	0.00243	Cytoplasm	other			6168
IL1RAP	6430709H04RIK,C3orf13,Il-1 receptor accessory,IL-1RAcP,IL1R3,Il1racpb,ILRAP,interleukin 1 receptor accessory protein	interleukin 1 receptor accessory protein	ENSG00000196083	0.282	0.00393	0.0352	Plasma Membrane	transmembrane receptor		CAN04	3556			ILRUN-AS1	ILRUN antisense RNA 1,RP11 140K173	--	ENSG00000272288	-0.343	0.00189	0.0222	Other	other			101929243
PGS1	2610019F11Rik,4933424M23Rik,Pgp synthase,phosphatidylglycerophosphate synthase 1,RGD1305052,SAF	phosphatidylglycerophosphate synthase 1	ENSG00000087157	0.281	3.68e-05	0.0024	Cytoplasm	enzyme			9489			GCNT4	C2GNT3,glucosaminyl (N-acetyl) transferase 4,glucosaminyl (N-acetyl) transferase 4, core 2 (beta-1,6-N-acetylglucosaminyltransferase),glucosaminyl (N-acetyl) transferase 4, core 2 (β-1,6-N-acetylglucosaminyltransferase),Gm279,Gm73,LINC01336	glucosaminyl (N-acetyl) transferase 4	ENSG00000176928	-0.343	0.00249	0.0266	Cytoplasm	enzyme			51301
AC0973825	ac0973825 sense overlapping	--	ENSG00000187904	0.281	0.000277	0.00727	Other	other						HOPX	1110018K11Rik,1200015P04Rik,2300002F06Rik,CAMEO,GIIg15b,Hdop,HOD,HOP,HOP homeobox,Hop/necc1,LAGY,LOC103693743,Mgi:1916782,NECC1,OB1,Obl,SMAP31,TOTO	HOP homeobox	ENSG00000171476	-0.343	0.00302	0.0302	Nucleus	transcription regulator			84525
RHBDF2	4732465I17Rik,cub,iRhom2,RHBDL5,RHBDL6,rhomboid 5 homolog 2,TEC,TOC,TOCG,Uncv	rhomboid 5 homolog 2	ENSG00000129667	0.281	0.000612	0.0115	Cytoplasm	other			79651			RP11_218F103	rp11 218f103 lincRNA	--	ENSG00000273449	-0.343	0.00392	0.0351	Other	other
DDX60L	DExD/H-box 60 like,FLJ31033	DExD/H-box 60 like	ENSG00000181381	0.281	0.00106	0.0159	Other	other			91351			PTP4A3	pPtp4a3,PRL-3,PRL-CAAX3,PRL-R,protein tyrosine phosphatase 4A3	protein tyrosine phosphatase 4A3	ENSG00000184489	-0.343	0.00397	0.0353	Plasma Membrane	phosphatase	disease progression		11156
RP3_508I1519	rp3 508i1519 antisense	--	ENSG00000230149	0.281	0.00329	0.0318	Other	other						AGBL3	2900053G10Rik,4930431N21Rik,6530406M24Rik,AGBL carboxypeptidase 3,ATP/GTP binding protein-like 3,CCP3,FLJ12983,RGD1561995	AGBL carboxypeptidase 3	ENSG00000146856	-0.342	0.00283	0.0288	Cytoplasm	peptidase			340351
TUBB4BP2	TUBB4B pseudogene 2	TUBB4B pseudogene 2	ENSG00000224802	0.281	0.00394	0.0352	Other	other			100418974			SNHG6	HBII-276HG,NCRNA00058,small nucleolar RNA host gene 6,U87HG	small nucleolar RNA host gene 6	ENSG00000245910	-0.341	3.42e-06	0.000765	Other	other			641638
ZNF415P1	zinc finger protein 415 pseudogene 1	zinc finger protein 415 pseudogene 1	ENSG00000266127	0.28	2.85e-05	0.00213	Other	other			100419893			SNRPF	2010013O18Rik,LOC687845,small nuclear ribonucleoprotein polypeptide F,SMF,snRNP-F	small nuclear ribonucleoprotein polypeptide F	ENSG00000139343	-0.341	2.11e-05	0.00183	Nucleus	other			6636
RP11_242C192	rp11 242c192 sense intronic	--	ENSG00000241886	0.28	0.000958	0.015	Other	other						RPGRIP1L	1700047E16Rik,4931437C01,COACH3,CORS3,FTM,JBTS7,MKS5,NPHP8,PPP1R134,RGD1311099,RPGRIP1 like	RPGRIP1 like	ENSG00000103494	-0.341	0.000282	0.00733	Cytoplasm	other			23322
TCP11L2	E430026E19Rik,RGD1307494,t-complex 11 (mouse) like 2,t-complex 11 like 2	t-complex 11 like 2	ENSG00000166046	0.28	0.00638	0.0466	Other	other			255394			RPS20	4632426K06Rik,Dsk4,ribosomal protein S20,S20,uS10	ribosomal protein S20	ENSG00000008988	-0.34	2.01e-06	0.000543	Cytoplasm	other			6224
MYD88	IMD68,MYD88 innate immune signal transduction adaptor,MYD88, innate immune signal transduction adaptor,MYD88D,myeloid differentiation primary response gene 88	MYD88 innate immune signal transduction adaptor	ENSG00000172936	0.279	8.85e-05	0.00397	Plasma Membrane	other	efficacy	bazlitoran	4615			RP11_152F1310	rp11 152f1310 mRNA	--	ENSG00000260836	-0.34	1.01e-05	0.00121	Other	other
RHOA-IT1	RHOA intronic transcript 1	--	ENSG00000235908	0.279	0.00026	0.00699	Other	other			106480739			RPL36	Gm4604,L36,LOC100048459,ribosomal protein L36,ribosomal protein L36, pseudogene 12,Rpl36-ps12	ribosomal protein L36	ENSG00000130255	-0.339	4.3e-06	0.000861	Cytoplasm	other			25873
TRIM25	EFP,estrogen-responsive finger,RNF147,TRIM25 alpha,TRIM25 α,tripartite motif-containing 25,Z147,Zfp147,ZNF147	tripartite motif containing 25	ENSG00000121060	0.278	1.34e-06	0.000468	Cytoplasm	transcription regulator			7706			RPS17	DBA4,ribosomal protein S17,RPS17L,RPS17L1,RPS17L2,S17	ribosomal protein S17	ENSG00000182774	-0.339	9.29e-06	0.00116	Cytoplasm	other			6218
LINC02035	long intergenic non-protein coding RNA 2035,RP11 67L22	long intergenic non-protein coding RNA 2035	ENSG00000273033	0.278	1.23e-05	0.00135	Other	other			100129550			RPL22	2700038K18Rik,EAP,HBP15,HBP15/L22,L22,Ribosomal protein L22	ribosomal protein L22	ENSG00000116251	-0.339	1.86e-05	0.00171	Cytoplasm	translation regulator			6146
SNORD56B	RNU56B,small nucleolar RNA, C/D box 56B	small nucleolar RNA, C/D box 56B	ENSG00000207444	0.278	0.00371	0.0341	Other	other			319139			ZMYND19	2700064H14RIK,LOC100910854,MIZIP,zinc finger MYND-type containing 19,zinc finger, MYND domain containing 19,zinc finger, MYND-type containing 19	zinc finger MYND-type containing 19	ENSG00000165724	-0.339	4.4e-05	0.00273	Plasma Membrane	other			116225
RP1_4G175	rp1 4g175 mRNA	--	ENSG00000262302	0.277	0.00262	0.0275	Other	other						H4C2	B130044J01Rik,H4 clustered histone 2,H4 histone 16,H4-16,H4/I,H4C1,H4C11,H4C12,H4C13,H4C14,H4C15,H4c16,H4C3,H4C4,H4C5,H4C6,H4C8,H4C9,H4f16,H4FI,HIST1H4B,Hist2h4,Hist4h4,histone cluster 2, H4,LOC674678	H4 clustered histone 2	ENSG00000278705	-0.339	0.000115	0.0045	Nucleus	other			8366
MIR6852	hsa-mir-6852,microRNA 6852	microRNA 6852	ENSG00000284195	0.276	0.00133	0.0179	Other	microRNA			102465513			LTA	hlb382,LOC103690381,LT,LT-alpha,LT-α,Ltx,LYMPHOTOXIN A,lymphotoxin alpha,lymphotoxin α,TNF-beta,TNF-β,TNFB,TNFSF1,Tnfsf1b,TNLG1E,tumor necrosis factor-β,tumour necrosis factor-beta,tumour necrosis factor-β	lymphotoxin alpha	ENSG00000226979	-0.339	0.00627	0.0461	Extracellular Space	cytokine	prognosis,safety	etanercept,etanercept/methotrexate	4049
OR7E100P	olfactory receptor family 7 subfamily E member 100 pseudogene,OR7E135P	olfactory receptor family 7 subfamily E member 100 pseudogene	ENSG00000242525	0.276	0.00358	0.0333	Other	other			81430			MAD2L1	CMT2,HSMAD2,MAD2,MAD2 mitotic arrest deficient-like 1,MADP2,mitotic arrest deficient 2 like 1	mitotic arrest deficient 2 like 1	ENSG00000164109	-0.337	0.000104	0.00435	Nucleus	other			4085
LYL1	bHLHa18,LOC100365743,LYL1 basic helix-loop-helix family member,LYL1, basic helix-loop-helix family member,lymphoblastomic leukaemia 1,lymphoblastomic leukemia 1	LYL1 basic helix-loop-helix family member	ENSG00000104903	0.275	0.00465	0.0387	Nucleus	transcription regulator			4066			LAGE3	CVG5,DXS9879E,DXS9951E,ESO3,GAMOS2,ITBA2,L antigen family member 3,Pcc1	L antigen family member 3	ENSG00000196976	-0.337	0.00524	0.0417	Nucleus	other			8270
UBAP1	2700092A01Rik,NAG20,SPG80,UAP,UBAP,ubiquitin-associated protein 1	ubiquitin associated protein 1	ENSG00000165006	0.274	8.33e-06	0.0011	Cytoplasm	other			51271			COX6C	COVIc,COX-VIc,Cox6c2,cytochrome c oxidase subunit 6C,cytochrome c oxidase subunit 6C2,EG621837,Gm6265	cytochrome c oxidase subunit 6C	ENSG00000164919	-0.336	2.07e-05	0.0018	Cytoplasm	enzyme			1345
RP11_750H97	rp11 750h97 sense intronic	--	ENSG00000270072	0.273	0.000522	0.0105	Other	other						ZNF793	zinc finger protein 793	zinc finger protein 793	ENSG00000188227	-0.336	0.00198	0.0228	Other	other			390927
RN7SKP95	RN7SK pseudogene 95	--	ENSG00000199730	0.273	0.00376	0.0344	Other	other			106480862			ACOT2	Acte,Acyl-CoA Thioester Hydrolase 1,acyl-CoA thioesterase 2,CTE-IA,CTE1A,MTE-I,MTE1,PTE2,PTE2A,ZAP128	acyl-CoA thioesterase 2	ENSG00000119673	-0.336	0.00669	0.048	Cytoplasm	enzyme			10965
SRRD	2810002G02Rik,HC/HCC,RGD1562579,Srr1,SRR1 domain containing,SRR1L	SRR1 domain containing	ENSG00000100104	0.273	0.00533	0.0421	Cytoplasm	other			402055			ERBB2	1 NDF1,c-ERB-2,C-erb-b2,c-neu,CD340,EGFR2,epidermal growth factor receptor 2,erb-b2 receptor tyrosine kinase 2,ERBB2 receptor,HER-2,HER-2 (ERBB2),HER2/Neu,l11Jus8,LOC102552659,mKIAA3023,MLN-19,NEU,NGL,p185(erbB2),p185HER2,TKR1,V-ERBB2 NEURO/GLIOBLASTOMA-DERIVED ONCOGENE,VSCN2	erb-b2 receptor tyrosine kinase 2	ENSG00000141736	-0.335	0.0057	0.0437	Plasma Membrane	kinase	diagnosis,disease progression,efficacy,prognosis,safety,unspecified application	188Re-NM02,5-fluorouracil/irinotecan/trastuzumab,5-fluorouracil/oxaliplatin/trastuzumab,5-fluorouracil/trastuzumab,68GaNOTA-anti-HER2 VHH1,89Zr-trastuzumab,99m-Tc-NM-02,99mTc-HPArk2,[68Ga]ABY-025,A166,ADCT-502,afatinib,afatinib/cetuximab,afatinib/dasatinib,afatinib/osimertinib,afatinib/paclitaxel,AG 879,AIP-303,allitinib,alpelisib/trastuzumab emtansine,anastrozole/lapatinib,anastrozole/lapatinib/trastuzumab,anastrozole/pertuzumab/trastuzumab,anastrozole/trastuzumab,anti-ErbB2 ADC B003,anti-HER2 antibody,anti-HER2 monoclonal antibody,ARX788,B002,BAT1006,BAT8001,BAY2701438,BDC-1001,BDTX-189,BMS-599626,BMS-690514,BTRC4017A,capecitabine/docetaxel/oxaliplatin/trastuzumab,capecitabine/lapatinib,capecitabine/oxaliplatin/trastuzumab,capecitabine/pertuzumab/trastuzumab,capecitabine/trastuzumab,carbon C 14 dacomitinib,CP-724,714,CUDC 101,cyclophosphamide/docetaxel/epirubicin/5-fluorouracil/trastuzumab,cyclophosphamide/docetaxel/trastuzumab,cyclophosphamide/epirubicin/5-fluorouracil/paclitaxel/trastuzumab,dacomitinib,DF1001,DHES0815A,disitamab vedotin,docetaxel/5-fluorouracil/oxaliplatin/trastuzumab,docetaxel/lapatinib,docetaxel/pamidronic acid/trastuzumab,docetaxel/pertuzumab/trastuzumab,docetaxel/trastuzumab,docetaxel/trastuzumab/vinorelbine,doxorubicin/lapatinib/paclitaxel/trastuzumab,DP303c,DZD1516,DZD9008,epertinib,eribulin/trastuzumab,erlotinib,erlotinib/osimertinib,ertumaxomab,exemestane/lapatinib,exemestane/lapatinib/trastuzumab,exemestane/pertuzumab/trastuzumab,exemestane/trastuzumab,FCN-411,FS102,fulvestrant/pertuzumab/trastuzumab,fulvestrant/trastuzumab,GBR 1302,gefitinib/osimertinib,gemcitabine/trastuzumab,glycooptimized trastuzumab-GEX,GQ1001,GW-583340,HER2 inhibitor,HER2-targeting agent,HLX22,HS-10376,I-131-SGMIB,IBI315,IMM2902,inetetamab,IRDye800-labeled heterodimeric peptide KSP-QRH 919288G,JNJ-26483327,KM257,KN026,lapatinib,lapatinib/letrozole,lapatinib/letrozole/trastuzumab,lapatinib/paclitaxel,lapatinib/pazopanib,lapatinib/trastuzumab,letrozole/pertuzumab/trastuzumab,letrozole/trastuzumab,M802,margetuximab,MBS301,MEDI4276,MM-111,MM-302,mobocertinib,MP 412,MP0274,MRG002,MT-5111,mubritinib,neratinib,neratinib/paclitaxel,NJH395,nordihydroguaiaretic acid,ORIC-114,osimertinib,paclitaxel/pertuzumab/trastuzumab,paclitaxel/trastuzumab,pelitinib,pertuzumab,pertuzumab/tamoxifen/trastuzumab,pertuzumab/trastuzumab,pertuzumab/trastuzumab emtansine,pertuzumab/trastuzumab/trastuzumab emtansine,PF-06804103,pirotinib,poziotinib,PRS-343,pyrotinib,QL1209,sapitinib,SAR443216,SBT6050,selatinib,SHR-A1811,SPH5030,SSGJ-705,su-4231,sym013,TAK-285,tamoxifen/trastuzumab,TAS0728,TAS2940,tesevatinib,TQB2930,trastuzumab,trastuzumab deruxtecan,trastuzumab duocarmazine,trastuzumab emtansine,trastuzumab monomethyl auristatin F,trastuzumab/vinorelbine,tucatinib,tyrphostin AG825,varlitinib,XMT-1522,zanidatamab zovodotin,zenocutuzumab,ZN-A-1041,ZW25	2064
RPS26P42	ribosomal protein S26 pseudogene 42,RPS26 14 1066	ribosomal protein S26 pseudogene 42	ENSG00000232437	0.272	0.000564	0.011	Other	other			100271568			TRBC2	T cell receptor beta constant 2,T cell receptor β constant 2,TCRBC2	T cell receptor beta constant 2	ENSG00000211772	-0.334	0.000477	0.00999	Plasma Membrane	other			28638
FAM157C	family with sequence similarity 157 member C,LOC100132055	family with sequence similarity 157 member C	ENSG00000260528	0.272	0.00209	0.0239	Other	other			100996541			H4C9	1700024H08Rik,H2c8,H4 clustered histone 8,H4 clustered histone 9,H4-16,H4/m,H4C1,H4C11,H4C12,H4C13,H4C14,H4C15,H4C2,H4C3,H4C4,H4C5,H4C6,H4C8,H4f16,H4FM,H4M,Hist1h4a,Hist1h4h,HIST1H4I,histone cluster 1 H4 family member A,TEVANED4	H4 clustered histone 9	ENSG00000276180	-0.334	0.00445	0.0377	Nucleus	other			8294
PPP1R14BP3	protein phosphatase 1 regulatory inhibitor subunit 14B pseudogene 3	protein phosphatase 1 regulatory inhibitor subunit 14B pseudogene 3	ENSG00000179967	0.272	0.00451	0.038	Other	other			100507617			EMSY-DT	EMSY divergent transcript,RP11 111M223	EMSY divergent transcript	ENSG00000255135	-0.333	5.49e-05	0.00306	Other	other			120883616
AJ00314711	aj00314711 TEC	--	ENSG00000279330	0.271	9.67e-06	0.00119	Other	other						RBIS	1810022K09Rik,C8orf59,RGD1565641,ribosomal biogenesis factor	ribosomal biogenesis factor	ENSG00000176731	-0.331	5.73e-06	0.000971	Nucleus	other			401466
RTEL1P1	regulator of telomere elongation helicase 1 pseudogene 1	regulator of telomere elongation helicase 1 pseudogene 1	ENSG00000251441	0.271	7.2e-05	0.00357	Other	other			100421429			H3C11	H3 clustered histone 11,H3 clustered histone 6,H3-f,H3.1,H3.f,H3/f,H3C1,H3C10,H3C12,H3c13,H3c14,H3c15,H3C2,H3C3,H3C4,H3C6,H3C7,H3C8,H3FF,Hist1h3e,HIST1H3I,Histone H3.1	H3 clustered histone 11	ENSG00000275379	-0.331	0.00166	0.0205	Nucleus	other			8354
EIF2AK1	eukaryotic translation initiation factor 2 alpha kinase 1,eukaryotic translation initiation factor 2 α kinase 1,HCR,hHRI,HRI,LEMSPAD	eukaryotic translation initiation factor 2 alpha kinase 1	ENSG00000086232	0.271	0.0054	0.0424	Cytoplasm	kinase			27102			RPL9	L9,LOC100362838,NPC-A-16,Pkc substrate 80 k-h,ribosomal protein L9,ribosomal protein L9, pseudogene 30,ribosomal protein L9, pseudogene 31,Rpl9-ps30,Rpl9-ps31	ribosomal protein L9	ENSG00000163682	-0.33	1.85e-05	0.00171	Nucleus	other	diagnosis		6133
CD44	216062 AT,CD44 (containing exon 5),CD44 Antigen,CD44 molecule (Indian blood group),CD44 STANDARD FROM,CD44A,Cd44i,CDW44,CSPG8,ECMR-III,Epican,HCELL,HERMES,Hermes antigen,HUTCH-I,IN,LHR,Ly-24,MC56,MDU2,MDU3,METAA,MIC4,NKT.44,Pgp-1,RHAMM	CD44 molecule (Indian blood group)	ENSG00000026508	0.27	0.000209	0.00626	Plasma Membrane	other	diagnosis,disease progression,prognosis,unspecified application	A6 peptide,AMC303,anti-CD44v7 antibody,CA102N,RO5429083,SPL-108	960			FCMR	1810037B05Rik,FAIM3,Fc fragment of IgM receptor,Fc mu receptor,FcmuR,TOSO	Fc mu receptor	ENSG00000162894	-0.33	0.00071	0.0124	Plasma Membrane	other			9214
RPL21P44	ribosomal protein L21 pseudogene 44,RPL21 17 477	ribosomal protein L21 pseudogene 44	ENSG00000229585	0.27	0.0014	0.0184	Other	other			402176			SNHG8	LINC00060,NCRNA00060,small nucleolar RNA host gene 8	small nucleolar RNA host gene 8	ENSG00000269893	-0.33	0.0037	0.0341	Other	other			100093630
DACH1	Dac,DACH,dachshund family transcription factor 1	dachshund family transcription factor 1	ENSG00000276644	0.269	0.00456	0.0383	Nucleus	transcription regulator			1602			ZNF441	zinc finger protein 441	zinc finger protein 441	ENSG00000197044	-0.329	2.45e-05	0.00196	Nucleus	transcription regulator			126068
TRAFD1	1110008K06Rik,FLN29,TRAF-type zinc finger domain containing 1	TRAF-type zinc finger domain containing 1	ENSG00000135148	0.268	3.98e-05	0.00251	Other	other			10906			PHOSPHO2	1700048E23RIK,AV006103,Phos2,phosphatase, orphan 2	phosphatase, orphan 2	ENSG00000144362	-0.329	0.000749	0.0129	Other	other			493911
FURIN	9130404I01RIK,BASIC-AMINO-ACID-SPECIFIC FURIN,FUR,furin (paired basic amino acid cleaving enzyme),FURIN FROM PACE,furin, paired basic amino acid cleaving enzyme,PACE,PCSK3,SPC1	furin, paired basic amino acid cleaving enzyme	ENSG00000140564	0.268	0.00121	0.0171	Cytoplasm	peptidase	unspecified application	furin inhibitor,hexa-D-arginine,nona-D-arginine amide	5045			DYNLT2B	0610012D17Rik,2410011K15Rik,dynein light chain Tctex-type 2B,RGD1563597,SRTD17,TCTEX1D2	dynein light chain Tctex-type 2B	ENSG00000213123	-0.329	0.00459	0.0383	Cytoplasm	other			255758
PHTF1	LOC102555542,Phft,PHTF,putative homeodomain transcription factor 1	putative homeodomain transcription factor 1	ENSG00000116793	0.267	2.24e-05	0.00188	Nucleus	transcription regulator			10745			MAGEH1	2010107K23RIK,APR-1,MAGE family member H1,MAGE-H1 antigen,MAGEH	MAGE family member H1	ENSG00000187601	-0.328	0.000111	0.00443	Cytoplasm	other			28986
NLRC5	AI451557,CLR16.1,NLR family CARD domain containing 5,NLR family, CARD domain containing 5,NOD27,NOD4	NLR family CARD domain containing 5	ENSG00000140853	0.267	7.09e-05	0.00356	Cytoplasm	transcription regulator			84166			HIP1R	HIP12,HIP3,huntingtin interacting protein 1 related,Huntingtin Interacting Protein 12,ILWEQ,mKIAA0655	huntingtin interacting protein 1 related	ENSG00000130787	-0.328	0.0018	0.0215	Cytoplasm	other			9026
RP11_429G193	rp11 429g193 sense intronic	--	ENSG00000240527	0.267	0.000209	0.00626	Other	other						MAGOHB	2010012C16Rik,LOC684298,Mago,mago homolog B, exon junction complex core component,mago homolog B, exon junction complex subunit,Magoh,Magoh-rs1,MGN2	mago homolog B, exon junction complex subunit	ENSG00000111196	-0.327	1.85e-06	0.000538	Nucleus	other			55110
GYG1	glycogenin,Glycogenin 1,GN1,GSD15,GYG	glycogenin 1	ENSG00000163754	0.267	0.00378	0.0345	Cytoplasm	enzyme			2992			RPL35A	2810431L15Rik,DBA5,eL33,L35A,ribosomal protein L35A,Rpl35,Rpl35al1	ribosomal protein L35a	ENSG00000182899	-0.327	6.85e-05	0.00352	Cytoplasm	other			6165
RP11_142O61	rp11 142o61 sense intronic	--	ENSG00000266371	0.267	0.00559	0.0433	Other	other						THAP7	1810004B07RIK,THAP domain containing 7	THAP domain containing 7	ENSG00000184436	-0.327	0.000106	0.00436	Nucleus	transcription regulator			80764
RP11_16C12	rp11 16c12 sense intronic	--	ENSG00000264853	0.266	4.82e-07	0.000365	Other	other						RPL37	3110005M08Rik,L37,LOC100360781,LOC100506548,ribosomal protein L37,ribosomal protein L37, pseudogene 5,ribosomal protein L37-like1,Rpl37-ps5,Rpl37l1	ribosomal protein L37	ENSG00000145592	-0.327	0.000276	0.00725	Cytoplasm	other			6167
NEAT1	CR618687,FLJ23538,LINC00084,LOC100292444,MEN epsilon/beta,MEN ε/β,NCRNA00084,nuclear paraspeckle assembly transcript 1,TncRNA,TP53LC15,VINC	nuclear paraspeckle assembly transcript 1	ENSG00000245532	0.266	5.79e-05	0.00316	Other	other			283131			ZNF681	zinc finger protein 681	zinc finger protein 681	ENSG00000196172	-0.327	0.000275	0.00725	Other	other			148213
GTPBP1	GP-1,GTP binding protein 1,GTP-binding,GTPBP,HSPC018	GTP binding protein 1	ENSG00000100226	0.265	6.25e-06	0.000977	Cytoplasm	enzyme			9567			ZNF287	B230333C16Rik,mszf16,mszf74,SKAT-2,Zfp287,zinc finger protein 287,ZKSCAN13,ZSCAN45	zinc finger protein 287	ENSG00000141040	-0.326	0.00115	0.0166	Nucleus	transcription regulator			57336
RP1_5O64	rp1 5o64 sense intronic	--	ENSG00000229955	0.265	0.000248	0.00683	Other	other						CD2	CD2 antigen,CD2 molecule,CD2R,Erythrocyte receptor,LFA-2,LFA-3 receptor,LFA3R,LOC100128308,Ly-37,OX-34,SRBC,T11	CD2 molecule	ENSG00000116824	-0.325	0.000882	0.0143	Plasma Membrane	transmembrane receptor	unspecified application	alefacept,siplizumab	914
LINC01410	long intergenic non-protein coding RNA 1410	long intergenic non-protein coding RNA 1410	ENSG00000238113	0.265	0.00545	0.0427	Other	other			103352539			RP11_47L31	rp11 47l31 lincRNA	--	ENSG00000267364	-0.325	0.00121	0.017	Other	other
RP11_227G1511	rp11 227g1511 lincRNA	--	ENSG00000278668	0.265	0.00556	0.0431	Other	other						RASA4CP	RAS p21 protein activator 4C, pseudogene,RASA4P	RAS p21 protein activator 4C, pseudogene	ENSG00000228903	-0.325	0.00136	0.0182	Other	other			401331
CTSB	AC270285.4,Alpha secretase,APPS,CATB,cathepsin B,CB,CPSB,RECEUP,α secretase	cathepsin B	ENSG00000164733	0.264	0.000183	0.00578	Cytoplasm	peptidase			1508			LY86	dJ80N2.1,ly86 tv2,lymphocyte antigen 86,MD-1,MMD-1	lymphocyte antigen 86	ENSG00000112799	-0.325	0.00312	0.0307	Plasma Membrane	other			9450
RP11_117N22	rp11 117n22 processed pseudogene	--	ENSG00000257169	0.264	0.00116	0.0167	Other	other						H4C3	dJ221C16.1,H4,H4 clustered histone 14,H4 clustered histone 3,H4-16,H4/g,H4C1,H4C11,H4C12,H4C13,H4C14,H4C15,H4C2,H4C4,H4C5,H4C6,H4C8,H4C9,H4f16,H4FG,HIST1H4C,Hist2h4,LOC238558,TEVANED1	H4 clustered histone 3	ENSG00000197061	-0.325	0.00328	0.0317	Nucleus	other			8364
C3orf86P	C3orf86,LINC00694,LOC100509320,long intergenic non-protein coding RNA 694	long intergenic non-protein coding RNA 694	ENSG00000225873	0.262	4.39e-05	0.00273	Other	other			102724231			SNRPD2	1810009A06Rik,LOC686737,small nuclear ribonucleoprotein D2,small nuclear ribonucleoprotein D2 polypeptide,SMD2,snRNP D2,SNRPD1	small nuclear ribonucleoprotein D2 polypeptide	ENSG00000125743	-0.324	1.45e-06	0.000485	Nucleus	other			6633
SLC36A1	5830411H19RIK,Dct1,LYAAT,LYAAT1,PAT1,solute carrier family 36 (proton/amino acid symporter), member 1,solute carrier family 36 member 1,TRAMD3	solute carrier family 36 member 1	ENSG00000123643	0.262	6.54e-05	0.00344	Plasma Membrane	transporter			206358			COMMD6	1110059J08Rik,1700063H17RIK,Acrg,COMM domain containing 6	COMM domain containing 6	ENSG00000188243	-0.323	4.73e-06	0.000917	Other	other			170622
SLED1	proteoglycan 3, pro eosinophil major basic protein 2 pseudogene	proteoglycan 3, pro eosinophil major basic protein 2 pseudogene	ENSG00000249138	0.261	0.000335	0.00808	Other	other			643036			SNRPE	Gm14284,HYPT11,LOC687315,Sm protein E,small nuclear ribonucleoprotein E, pseudogene,small nuclear ribonucleoprotein polypeptide E,small nuclear ribonucleoprotein polypeptide E like1,SME,snRNP-E,Snrpel1,Snrpert	small nuclear ribonucleoprotein polypeptide E	ENSG00000182004	-0.323	1.91e-05	0.00173	Nucleus	other			6635
MIR6818	hsa-mir-6818,microRNA 6818	microRNA 6818	ENSG00000275818	0.261	0.00211	0.024	Other	microRNA			102466742			ZNF625	zinc finger protein 625	zinc finger protein 625	ENSG00000257591	-0.323	0.000271	0.00718	Other	other			90589
ATF7	1110012F10RIK,9430065F09RIK,activating transcription factor 7,AI549878,ATFA,ATFA2,C130020M04RIK	activating transcription factor 7	ENSG00000170653	0.26	8.83e-07	0.000398	Nucleus	transcription regulator			11016			MICOS10-NBL1/NBL1	C1orf151-NBL1,D1S1733E,D4H1S1733E,DAN,Dana,DAND1,MICOS10-NBL1,MICOS10-NBL1 readthrough,MINOS1-NBL1,N03,NB,NBL1,NBL1, DAN family BMP antagonist,Neuroblastoma suppression of tumorigenicity 1,Neuroblastoma suppression of tumourigenicity 1,NO3	NBL1, DAN family BMP antagonist	ENSG00000158747	-0.323	0.00108	0.0161	Nucleus	other			4681|100532736
PFKFB3	6-phosphofructo-2-kinase/fructose-2,6-biphosphatase 3,E330010H22Rik,IPFK2,PFK-2,Phosphofructokinase-2,uPFK-2	6-phosphofructo-2-kinase/fructose-2,6-biphosphatase 3	ENSG00000170525	0.26	0.00082	0.0136	Cytoplasm	kinase		AZ PFKFB3 67,AZ26,PFK-158	5209			CD27	CD27 antigen,CD27 molecule,LOC100048672,S152,S152. LPFS2,T14,TNFRSF7,Tp55	CD27 molecule	ENSG00000139193	-0.323	0.00243	0.0262	Plasma Membrane	transmembrane receptor	unspecified application	CDX-1127,CDX-527	939
HIPK1	1110062K04Rik,Hipk1 predicted,homeodomain interacting protein kinase 1,Myak,Nbak2	homeodomain interacting protein kinase 1	ENSG00000163349	0.259	3.66e-06	0.000799	Nucleus	kinase			204851			CAMK4	A430110E23Rik,Ca2+-CaM kinase IV,calcium/calmodulin-dependent protein kinase IV,CAM KINASE4,caMK,CaMK IV,CaMK-GR,Camk4,alpha,Camk4,α,CaMKIV/Gr,Ccdpk,D18Bwg0362e,RATCCDPK	calcium/calmodulin dependent protein kinase IV	ENSG00000152495	-0.323	0.00311	0.0306	Nucleus	kinase			814
RP11_384C46	rp11 384c46 sense intronic	--	ENSG00000230063	0.259	0.000223	0.00637	Other	other						LIPT2-AS1	AP0013722,LIPT2 antisense RNA 1,LOC100291289,LOC100293487	--	ENSG00000254837	-0.323	0.00316	0.0309	Other	other			100287896
Y_RNA	Y RNA miscRNA	--	ENSG00000207034	0.258	0.000165	0.00542	Other	other						ZNF844	zinc finger protein 844	zinc finger protein 844	ENSG00000223547	-0.321	1.58e-05	0.00154	Other	other			284391
RP11-640L9.2		--	ENSG00000281100	0.258	0.00163	0.0203	Other	other						ZNF329	2810439M05Rik,4632409L22Rik,FLJ12586,RGD1565029,Riken cDNA 2810439m05,Zfp329,zinc finger protein 329	zinc finger protein 329	ENSG00000181894	-0.321	5.44e-05	0.00305	Other	other			79673
PLIN5	2310076L09Rik,LSDA5,LSDP5,MLDP,OXPAT,PAT-1,perilipin 5	perilipin 5	ENSG00000214456	0.258	0.00549	0.0429	Plasma Membrane	other			440503			GOLGA8A/GOLGA8B	CFAP286,FAP286,GM88,GOLGA5,GOLGA8A,GOLGA8B,golgin A8 family member A,golgin A8 family member B,LOC100509749	golgin A8 family member A	ENSG00000215252	-0.321	0.00354	0.0331	Cytoplasm	other			23015|440270
DTX2	2610524D08Rik,deltex 2, E3 ubiquitin ligase,deltex E3 ubiquitin ligase 2,Deltex2,LOC100653244,LOC101930424,RNF58	deltex E3 ubiquitin ligase 2	ENSG00000091073	0.257	0.000254	0.00689	Nucleus	other			113878			SNHG9	NCRNA00062,small nucleolar RNA host gene 9	small nucleolar RNA host gene 9	ENSG00000255198	-0.32	0.0039	0.035	Other	other			735301
RPS15AP29	ribosomal protein S15a pseudogene 29,RPS15A 17 1092	ribosomal protein S15a pseudogene 29	ENSG00000237827	0.257	0.000297	0.00751	Other	other			100128863			RNU1-125P	RNA, U1 small nuclear 125, pseudogene	RNA, U1 small nuclear 125, pseudogene	ENSG00000252561	-0.32	0.00655	0.0473	Other	other			106866915
DTX2P1-UPK3BP1-PMS2P11	DTX2P1-UPK3BP1-PMS2P11 readthrough, transcribed pseudogene,PMS2L11	DTX2P1-UPK3BP1-PMS2P11 readthrough, transcribed pseudogene	ENSG00000265479	0.257	0.000452	0.00967	Other	other			441263			RPL10A	CSA19,L10A,NEDD6,ribosomal protein L10A	ribosomal protein L10a	ENSG00000198755	-0.319	7.95e-06	0.00106	Nucleus	other			4736
PAPSS1	3'-phosphoadenosine 5'-phosphosulfate synthase 1,Asapk,ATPSK1,PAPS SYNTHETASE,PAPSS,SK1	3'-phosphoadenosine 5'-phosphosulfate synthase 1	ENSG00000138801	0.257	0.00287	0.029	Cytoplasm	enzyme			9061			TOMM7	1110020J08RIK,AW047273,LOC682454,TOM7,TOMM07,translocase of outer mitochondrial membrane 7	translocase of outer mitochondrial membrane 7	ENSG00000196683	-0.319	4.7e-05	0.00279	Cytoplasm	transporter			54543
LARP1	1810024J12Rik,3110040D16Rik,La ribonucleoprotein 1, translational regulator,Lar1,LARP,Lhp1,mKIAA0731,RGD1306683	La ribonucleoprotein 1, translational regulator	ENSG00000155506	0.256	7.86e-06	0.00106	Cytoplasm	translation regulator			23367			RPS3AP6	RPS3A 20 1440,RPS3A pseudogene 6,RPS3A-like	RPS3A pseudogene 6	ENSG00000234797	-0.319	0.00232	0.0256	Other	other			145767
CDK5RAP2	2900018K03Rik,AI449032,an,C48,CDK5 regulatory subunit associated protein 2,Cep215,LOC286919,MCPH3,mKIAA1633	CDK5 regulatory subunit associated protein 2	ENSG00000136861	0.256	0.000166	0.00542	Cytoplasm	other			55755			MTLN	1500011K16Rik,LEMP,LINC00116,mitoregulin,MOXI,MPM,Mtln peptide,NCRNA00116,SMIM37	mitoregulin	ENSG00000175701	-0.319	0.00377	0.0344	Cytoplasm	other			205251
EPG5	4732475F16,5430411K18Rik,AC126553.1,BAB14689.1,ectopic P-granules 5 autophagy tethering factor,ectopic P-granules autophagy protein 5 homolog (C. elegans),EG664910,FLJ13755,HEEW1,KIAA1632,RGD1306286,VICIS	ectopic P-granules 5 autophagy tethering factor	ENSG00000152223	0.255	6.13e-06	0.000975	Cytoplasm	other			57724			RIC3	AYST720,E130307J04RIK,PRO1385,RIC3 acetylcholine receptor chaperone	RIC3 acetylcholine receptor chaperone	ENSG00000166405	-0.319	0.00424	0.0366	Cytoplasm	other			79608
TPP1	CLN2,GIG1,LPIC,SCAR7,TPP-I,tripeptidyl peptidase 1,Tripeptidyl peptidase i	tripeptidyl peptidase 1	ENSG00000166340	0.255	0.00106	0.0159	Cytoplasm	peptidase			1200			H4C5	H4 clustered histone 5,H4-16,H4/j,H4C1,H4C11,H4C12,H4C13,H4C14,H4C15,H4C2,H4C3,H4C4,H4C6,H4C8,H4C9,H4FJ,HIST1H4E,TEVANED3	H4 clustered histone 5	ENSG00000276966	-0.318	0.000161	0.00535	Nucleus	other			8367
RNU1-134P	RNA, U1 small nuclear 134, pseudogene	RNA, U1 small nuclear 134, pseudogene	ENSG00000199805	0.255	0.00214	0.0242	Other	other			106480194			TCTN1	4930565B19Rik,FLJ21127,G730031O11Rik,JBTS13,RGD1566266,TECT1,Tectonic,tectonic family member 1	tectonic family member 1	ENSG00000204852	-0.318	0.000932	0.0149	Extracellular Space	other			79600
PATL1	hPat1b,PAT1 homolog 1, processing body mRNA decay factor,Pat1b,protein associated with topoisomerase II homolog 1 (yeast),RGD1305514	PAT1 homolog 1, processing body mRNA decay factor	ENSG00000166889	0.254	1.87e-06	0.000538	Cytoplasm	translation regulator			219988			GALNT12	9130206E10,A630062B03RIK,CRCS1,FLJ21212,GalNAc-T12,mpp-GalNAc-T12,polypeptide N-acetylgalactosaminyltransferase 12,pp-GaNTase,PPGALNACT12,RGD1562001,UDP-N-acetyl-alpha-D-galactosamine:polypeptide N-acetylgalactosaminyltransferase 12,UDP-N-acetyl-α-D-galactosamine:polypeptide N-acetylgalactosaminyltransferase 12	polypeptide N-acetylgalactosaminyltransferase 12	ENSG00000119514	-0.318	0.00148	0.0191	Cytoplasm	enzyme			79695
RP11_311C241	AC012321.1,lnc-WWP2-2,rp11 311c241 3prime overlapping ncrna,RP11-311C24.1	--	ENSG00000260772	0.254	7.7e-06	0.00106	Other	other						RP3_395M2012	AL139246.5,HSALNG0000273,lnc-TNFRSF14-66,rp3 395m2012 lincRNA	--	ENSG00000272449	-0.318	0.0061	0.0454	Other	other
ETS2	E26 avian leukaemia oncogene 2, 3' domain,E26 avian leukemia oncogene 2, 3' domain,ETS proto-oncogene 2, transcription factor,ETS2IT1	ETS proto-oncogene 2, transcription factor	ENSG00000157557	0.254	9.41e-05	0.00407	Nucleus	transcription regulator	efficacy		2114			PWAR5	D15S226E,PAR-5,Prader Willi/Angelman region RNA 5	Prader Willi/Angelman region RNA 5	ENSG00000279192	-0.317	0.000253	0.00688	Other	other			8123
MIR23AHG	AC020916.3,CTD 3252C94,LOC284454,miR-23a/27a/24-2 cluster host gene	miR-23a/27a/24-2 cluster host gene	ENSG00000267519	0.254	0.000533	0.0106	Other	other			284454			ZNF572	zinc finger protein 572	zinc finger protein 572	ENSG00000180938	-0.317	0.000647	0.0118	Nucleus	transcription regulator			137209
CTD_2165H163	ctd 2165h163 processed pseudogene	--	ENSG00000248791	0.254	0.00391	0.035	Other	other						KLHL23/PHOSPHO2-KLHL23	C130068N17Rik,DITHP,kelch-like 23,kelch-like family member 23,KLHL23,PHOSPHO2-KLHL23,PHOSPHO2-KLHL23 readthrough,RGD1307166	kelch like family member 23	ENSG00000213160	-0.317	0.000823	0.0136	Extracellular Space	other			151230|100526832
GAS7	B230343A10RIK,Gas7-cb,growth arrest specific 7,Growth arrest specific mRNA clone 3544	growth arrest specific 7	ENSG00000007237	0.253	0.00283	0.0288	Cytoplasm	other			8522			FAM162A	2310056P07Rik,C3orf28,E2IG5,family with sequence similarity 162 member A,family with sequence similarity 162, member A,HGTD-P	family with sequence similarity 162 member A	ENSG00000114023	-0.316	9.39e-07	0.000405	Cytoplasm	other			26355
NFAT5	B130038B15RIK,CAG-8,CAG80,mKIAA0827,Nfat,NFATC5,NFATL1,NFATZ,nuclear factor of activated T-cells 5,OREBP,TONEBP	nuclear factor of activated T cells 5	ENSG00000102908	0.252	9e-07	0.000398	Nucleus	transcription regulator			10725			IPO5P1	importin 5 pseudogene 1	importin 5 pseudogene 1	ENSG00000269837	-0.316	0.000538	0.0106	Other	other			100132815
F5	Ac2-120,Cf-5,Coagulation Factor V,FV,FVL,PCCF,RPRGL1,THPH2	coagulation factor V	ENSG00000198734	0.252	0.00201	0.0232	Extracellular Space	other	diagnosis	argatroban,drotrecogin alfa	2153			NUDT6	ASFGF2,Asfgf2b,FGF-AS,FGF2AS,Gfg,GFG-1,MGC27904,nudix (nucleoside diphosphate linked moiety X)-type motif 6,nudix hydrolase 6	nudix hydrolase 6	ENSG00000170917	-0.316	0.0012	0.017	Extracellular Space	enzyme			11162
PPP2R5B	B'beta,B'β,B56B,B56beta,Pp2a b'beta,Pp2a b'β,PR61B,protein phosphatase 2 regulatory subunit B'beta,protein phosphatase 2 regulatory subunit B'β,protein phosphatase 2, regulatory subunit B', beta,protein phosphatase 2, regulatory subunit B', β	protein phosphatase 2 regulatory subunit B'beta	ENSG00000068971	0.252	0.00523	0.0416	Cytoplasm	phosphatase			5526			SEC61G	Gm10177,Gm11575,Gm12881,Gm16261,LOC100046229,LOC100047287,LOC499136,LRRGT00021,predicted gene 12881,predicted gene 16261,protein transport protein Sec61 subunit gamma pseudogene,protein transport protein Sec61 subunit gamma pseudogene 2,protein transport protein Sec61 subunit γ pseudogene,protein transport protein Sec61 subunit γ pseudogene 2,SEC61 translocon subunit gamma,SEC61 translocon subunit γ,SEC61, gamma subunit,SEC61, γ subunit,SSS1	SEC61 translocon subunit gamma	ENSG00000132432	-0.314	0.000478	0.00999	Plasma Membrane	transporter			23480
HYCC2	BC049806,C130065N10Rik,D1Ertd53e,D630010C10,FAM126B,hyccin PI4KA lipid kinase complex subunit 2,RGD1309752	hyccin PI4KA lipid kinase complex subunit 2	ENSG00000155744	0.251	9.11e-05	0.00403	Other	other			285172			GNG7	FLJ00058,G protein binding protein, gamma7,G protein gamma 7,G protein subunit gamma 7,G protein subunit γ 7,G protein γ 7,GBG7,guanine nucleotide binding protein (G protein), gamma 7,guanine nucleotide binding protein (G protein), γ 7,HG3B,Quanine nucleotide-binding protein gamma,Quanine nucleotide-binding protein γ	G protein subunit gamma 7	ENSG00000176533	-0.314	0.00238	0.0259	Plasma Membrane	enzyme			2788
RP11_629N84	rp11 629n84 TEC	--	ENSG00000280181	0.251	0.000863	0.0141	Other	other						RPS15A	A630031B11Rik,AU043390,DBA20,ribosomal protein S15A,S15a	ribosomal protein S15a	ENSG00000134419	-0.313	4.46e-05	0.00273	Cytoplasm	other			6210
RP11_298I33	rp11 298i33 TEC	--	ENSG00000280129	0.251	0.000972	0.0151	Other	other						CXCL1	C-X-C motif chemokine ligand 1,CINC,CINC-1,FSP,GRO,GRO/KC,GRO1,KC,MGSA,MGSA alpha,MGSA α,MGSA-a,N51,NAP-3,SCYB1	C-X-C motif chemokine ligand 1	ENSG00000163739	-0.313	0.00181	0.0216	Extracellular Space	cytokine	disease progression		2919
RN7SL681P	RNA, 7SL, cytoplasmic 681, pseudogene	RNA, 7SL, cytoplasmic 681, pseudogene	ENSG00000240966	0.25	0.00135	0.0181	Other	other			106479471			ZNF483	HIT-10,LOC100045942,XM 143800,Zfp483,zinc finger protein 483,zinc finger with KRAB and SCAN domains 16,ZKSCAN16,ZSCAN48	zinc finger protein 483	ENSG00000173258	-0.313	0.00328	0.0317	Nucleus	transcription regulator			158399
RPS2P36	ribosomal protein S2 pseudogene 36,RPS2 13 1085	ribosomal protein S2 pseudogene 36	ENSG00000227032	0.25	0.00472	0.039	Other	other			100271243			RPS23	2410044J15Rik,BTDD,MABAS,MCINS,PAMAS,ribosomal protein S23,Riken clone:2410029n08,S23,uS12	ribosomal protein S23	ENSG00000186468	-0.312	0.000233	0.00652	Cytoplasm	translation regulator			6228
BTBD10P2	BTB domain containing 10 pseudogene 2	BTB domain containing 10 pseudogene 2	ENSG00000219433	0.25	0.00533	0.0421	Other	other			100420401			ABHD14A-ACY1	ABHD14A-ACY1 readthrough	ABHD14A-ACY1 readthrough	ENSG00000114786	-0.312	0.00117	0.0168	Other	other			100526760
PTTG2	pituitary tumor-transforming 2,pituitary tumour-transforming 2	pituitary tumor-transforming 2	ENSG00000250254	0.249	0.00123	0.0172	Cytoplasm	other			10744			TOMM5	bA613M10.3,C9orf105,Tom5,translocase of outer mitochondrial membrane 5	translocase of outer mitochondrial membrane 5	ENSG00000175768	-0.311	8.44e-08	0.000156	Cytoplasm	other			401505
DTX3L	BBAP,deltex 3-like, E3 ubiquitin ligase,deltex E3 ubiquitin ligase 3L,LOC151636,RGD1565144,RNF143	deltex E3 ubiquitin ligase 3L	ENSG00000163840	0.249	0.00279	0.0285	Cytoplasm	enzyme			151636			mir-611	hsa-mir-611,microRNA 611,MIRN611	microRNA 611	ENSG00000284108	-0.311	0.000973	0.0152	Cytoplasm	microRNA	unspecified application		693196
RP11_793H138	rp11 793h138 retained intron	--	ENSG00000257379	0.248	0.000528	0.0106	Other	other						C5orf63	AU018666,C330018D20Rik,chromosome 5 open reading frame 63,glutaredoxin-like protein,LOC100174910,RIKEN cDNA C330018D20 gene,YDR286C	chromosome 5 open reading frame 63	ENSG00000164241	-0.31	0.00144	0.0188	Cytoplasm	other			401207
RPL4P7	AC0170352,ribosomal protein L4 pseudogene 7	ribosomal protein L4 pseudogene 7	ENSG00000224442	0.248	0.000941	0.015	Other	other			100419110			AF1290755	af1290755 sense intronic	--	ENSG00000231125	-0.31	0.00418	0.0363	Other	other
CTA_268H512	cta 268h512 sense intronic	--	ENSG00000273353	0.248	0.00457	0.0383	Other	other						RP11_15H207	rp11 15h207 lincRNA	--	ENSG00000269107	-0.31	0.0065	0.047	Other	other
GALNT7-DT	GALNT7 divergent transcript,RP11 10K161	GALNT7 divergent transcript	ENSG00000245213	0.247	0.00044	0.00952	Other	other			101930370			H4C16	B130044J01Rik,H4,H4 clustered histone 9,H4 histone 16,H4-16,H4/p,H4C1,H4C11,H4C12,H4C13,H4C14,H4C15,H4C2,H4C3,H4C4,H4C5,H4C6,H4C8,H4C9,H4f16,Hist1h4i,HIST4H4,HST4H4,LOC680097	H4 histone 16	ENSG00000197837	-0.309	3.03e-05	0.00216	Nucleus	other			121504
SPOPL-DT	AC0977212,SPOPL divergent transcript	--	ENSG00000228043	0.247	0.000786	0.0133	Other	other			105373637			ATP5ME	2610008D24Rik,ATP synthase membrane subunit e,ATP5I,ATP5K,Lfm1	ATP synthase membrane subunit e	ENSG00000169020	-0.309	0.000138	0.0049	Cytoplasm	transporter			521
PRKCD	ALPS3,Ca+-independent PKC,CVID9,D14Ertd420e,MAY1,novel Pkc delta,novel Pkc δ,nPKC-delta,nPKC-δ,PKC delta,PKC δ,PKC[d],PKCD,protein kinase C delta,protein kinase C δ,protein kinase C, delta,protein kinase C, δ	protein kinase C delta	ENSG00000163932	0.246	6.75e-05	0.00351	Cytoplasm	kinase		Go6983,ingenol mebutate	5580			SNHG26	AC0056825,small nucleolar RNA host gene 26	small nucleolar RNA host gene 26	ENSG00000228649	-0.309	0.00425	0.0367	Other	other			109729180
CARD6	caspase recruitment domain family member 6,caspase recruitment domain family, member 6,CINCIN1,D730008L15	caspase recruitment domain family member 6	ENSG00000132357	0.246	7.64e-05	0.00369	Cytoplasm	other			84674			HCG17	HCG18,HLA complex group 17,LINC00046,NCRNA00046	HLA complex group 17	ENSG00000270604	-0.309	0.00594	0.0448	Other	other			414778
HSPE1P28	EPF5,heat shock protein family E (Hsp10) member 1 pseudogene 28	heat shock protein family E (Hsp10) member 1 pseudogene 28	ENSG00000230081	0.246	0.00335	0.0321	Other	other			171420			ACVR2B	4930516B21Rik,activin A receptor type 2B,activin receptor IIB,ACTRIIB,AI047905,AI850658,HTX4	activin A receptor type 2B	ENSG00000114739	-0.308	0.000532	0.0106	Plasma Membrane	kinase			93
RP11_326I115	rp11 326i115 sense intronic	--	ENSG00000270426	0.245	5.13e-06	0.000971	Other	other						SNRPG	2810024K17Rik,AL022803,small nuclear ribonucleoprotein polypeptide G,SMG,snRNP-G	small nuclear ribonucleoprotein polypeptide G	ENSG00000143977	-0.307	1.66e-05	0.00159	Nucleus	other	unspecified application		6637
RP11_631M63	rp11 631m63 processed pseudogene	--	ENSG00000251682	0.245	2.63e-05	0.00205	Other	other						ZNF485	zinc finger protein 485	zinc finger protein 485	ENSG00000198298	-0.307	0.00128	0.0176	Nucleus	transcription regulator			220992
RP11_127I208	rp11 127i208 sense intronic	--	ENSG00000275056	0.245	0.00143	0.0187	Other	other						COQ10A	coenzyme Q10A,Gm1,RGD1562447	coenzyme Q10A	ENSG00000135469	-0.307	0.0014	0.0184	Cytoplasm	other			93058
CCDC17	1100001F07Rik,coiled-coil domain containing 17	coiled-coil domain containing 17	ENSG00000159588	0.244	0.000167	0.00543	Other	other			149483			DSCC1	2010006I05Rik,2600005O03Rik,DCC1,DNA replication and sister chromatid cohesion 1,MGC5528,RGD1561749	DNA replication and sister chromatid cohesion 1	ENSG00000136982	-0.307	0.00577	0.044	Nucleus	other			79075
MX2	LOC100131190,MX dynamin like GTPase 2,Mx3,MXB,MYX2	MX dynamin like GTPase 2	ENSG00000183486	0.244	0.00181	0.0216	Nucleus	enzyme			4600			FAM169A	B230112C05Rik,EG432721,family with sequence similarity 169 member A,family with sequence similarity 169, member A,SLAP75	family with sequence similarity 169 member A	ENSG00000198780	-0.306	0.00175	0.0211	Other	other			26049
RP11_274B2110	rp11 274b2110 lincRNA	--	ENSG00000271553	0.244	0.00273	0.0281	Other	other						APBB1	amyloid beta (A4) precursor protein-binding, family B, member 1,amyloid beta precursor protein binding family B member 1,AMYLOID precursor protein-binding family B,amyloid β (A4) precursor protein-binding, family B, member 1,amyloid β precursor protein binding family B member 1,FE65,MGC:9072,RIR	amyloid beta precursor protein binding family B member 1	ENSG00000166313	-0.306	0.00302	0.0302	Cytoplasm	transcription regulator			322
FEM1C	2610312A07RIK,3632443A22Rik,EUROIMAGE686608,EUROIMAGE783647,fem-1 homolog C,FEM1A	fem-1 homolog C	ENSG00000145780	0.243	2.02e-06	0.000543	Nucleus	transcription regulator			56929			PRKCQ-AS1	LOC101928130,PRKCQ antisense RNA 1	--	ENSG00000237943	-0.306	0.00553	0.0429	Other	other			439949
LPCAT2	1-Acylglycerophosphocholine O-acyltransferase,1-AGPAT 11,A330042H22,AGPAT11,AYTL1,Aytl1a,lpafat1,LPLAT9,LysoPAFAT,lysoPAFAT/LPCAT2,lysophosphatidylcholine acyltransferase 2,RGD1563994	lysophosphatidylcholine acyltransferase 2	ENSG00000087253	0.243	8.34e-05	0.00383	Cytoplasm	enzyme			54947			RPA3	C330026P08Rik,LOC100362927,p14Rpa3,REPA3,replication protein A3,replication protein A3-like,RETINOBLASTOMA protein A3,RP-A p14,RPA	replication protein A3	ENSG00000106399	-0.305	2.65e-06	0.000637	Nucleus	other			6119
DRAM1	1200002N14Rik,DNA-damage regulated autophagy modulator 1,DRAM,FLJ11259	DNA damage regulated autophagy modulator 1	ENSG00000136048	0.242	0.00013	0.00471	Cytoplasm	other			55332			RPL24	0610008L05Rik,BST,HEL-S-310,L24,Ribosomal protein L24,Zbtb11	ribosomal protein L24	ENSG00000114391	-0.305	9.01e-06	0.00115	Cytoplasm	other			6152
RP5_850E93	rp5 850e93 mRNA	--	ENSG00000270299	0.242	0.00157	0.0198	Other	other						ZNF829	zinc finger protein 829	zinc finger protein 829	ENSG00000185869	-0.305	5.36e-05	0.00303	Other	other			374899
SRXN1	1700127B04RIK,Ab2-390,AI854065,C20orf139,Neoplastic progression 3,Npn3,SRX,SRX1,sulfiredoxin 1,sulfiredoxin 1 homolog (S. cerevisiae),sulphiredoxin 1,sulphiredoxin 1 homolog (S. cerevisiae),TX01	sulfiredoxin 1	ENSG00000271303	0.242	0.00157	0.0198	Cytoplasm	enzyme			140809			LINC01215	long intergenic non-protein coding RNA 1215	long intergenic non-protein coding RNA 1215	ENSG00000271856	-0.305	0.000223	0.00637	Other	other			101929623
RN7SL608P	RNA, 7SL, cytoplasmic 608, pseudogene	--	ENSG00000239884	0.242	0.0029	0.0292	Other	other			106480521			SCARNA12	small Cajal body-specific RNA 12,U89	small Cajal body-specific RNA 12	ENSG00000238795	-0.305	0.00259	0.0273	Other	other			677777
CDC42BPA	A930014J19RIK,CDC42 binding protein kinase alpha,CDC42 binding protein kinase α,DMPK-like,KIAA0451,MRCK,MRCK-alpha,MRCK-α,MRCKA,PK428	CDC42 binding protein kinase alpha	ENSG00000143776	0.242	0.00692	0.0491	Cytoplasm	kinase			8476			NR3C2	MCR,Mineralocorticoid Receptor,MLR,MR,NR3C2VIT,nuclear receptor subfamily 3 group C member 2,nuclear receptor subfamily 3, group C, member 2	nuclear receptor subfamily 3 group C member 2	ENSG00000151623	-0.305	0.00461	0.0384	Nucleus	ligand-dependent nuclear receptor		aldosterone receptor antagonist,AZD9977,beta-estradiol/progesterone,drospirenone,drospirenone/ethinyl estradiol,eplerenone,finerenone,fludrocortisone,fludrocortisone acetate,hydrochlorothiazide/spironolactone,mineralocorticoid,ocedurenone,progesterone,spironolactone	4306
MLKL	9130019I15Rik,hMLKL,LOC100364337,LOC687228,mixed lineage kinase domain like pseudokinase,mixed lineage kinase domain-like	mixed lineage kinase domain like pseudokinase	ENSG00000168404	0.241	2.57e-05	0.00202	Cytoplasm	kinase			197259			MBLAC2	2900024O10Rik,LOC153364,metallo-beta-lactamase domain containing 2,metallo-β-lactamase domain containing 2,RGD1306703	metallo-beta-lactamase domain containing 2	ENSG00000176055	-0.303	6.93e-05	0.00353	Cytoplasm	enzyme			153364
ZFAND4	2810002D23RIK,ANUBL1,AV260042,Rsd7,zinc finger AN1-type containing 4,zinc finger, AN1-type domain 4	zinc finger AN1-type containing 4	ENSG00000172671	0.241	0.000877	0.0142	Other	other			93550			OCIAD2	1810027I20Rik,OCIA domain containing 2	OCIA domain containing 2	ENSG00000145247	-0.303	0.000417	0.00924	Cytoplasm	other			132299
RP11_153I244	rp11 153i244 sense intronic	--	ENSG00000277246	0.241	0.00146	0.019	Other	other						CASP4LP	CASP17P,caspase 4 like, pseudogene,RP11 693N92	--	ENSG00000235505	-0.303	0.00143	0.0187	Other	other			643733
MARF1	4921513D23Rik,C87306,CIT987SK-A-362G6,E030019O05,KIAA0430,LKAP,LMKB,LOC100504009,meiosis regulator and mRNA stability 1,meiosis regulator and mRNA stability factor 1,mKIAA0430,PPP1R34	meiosis regulator and mRNA stability factor 1	ENSG00000166783	0.24	5.45e-05	0.00305	Cytoplasm	other			9665			ANKS6	2210417J20Rik,ANKRD14,ankyrin repeat and sterile alpha motif domain containing 6,ankyrin repeat and sterile α motif domain containing 6,b2b1801.1Clo,Gm635,NPHP16,PKDR1,SamCystin,SAMD6	ankyrin repeat and sterile alpha motif domain containing 6	ENSG00000165138	-0.303	0.00446	0.0377	Cytoplasm	other			203286
LINC02977	long intergenic non-protein coding RNA 2977,RP11 4O12	--	ENSG00000259953	0.24	0.000124	0.00459	Other	other			105376220			BDH2	1810026B04Rik,3-hydroxybutyrate dehydrogenase 2,3-hydroxybutyrate dehydrogenase, type 2,DHRS6,EFA6R,PRO20933,SDR15C1,UCPA-OR,UNQ6308	3-hydroxybutyrate dehydrogenase 2	ENSG00000164039	-0.302	3e-05	0.00215	Cytoplasm	enzyme			56898
SLC22A4	DFNB60,OCTN1,solute carrier family 22 (organic cation transporter), member 4,solute carrier family 22 member 4,UT2H	solute carrier family 22 member 4	ENSG00000197208	0.24	0.000288	0.00741	Plasma Membrane	transporter			6583			MAGEF1	MAGE family member F1	MAGE family member F1	ENSG00000177383	-0.302	0.000209	0.00626	Cytoplasm	other			64110
PCBP2	alphaCP-2,CP2,hnRNP X,HNRNPE2,HNRPE2,Hnrpx,poly(rC) binding protein 2,α cp2	poly(rC) binding protein 2	ENSG00000197111	0.24	0.00117	0.0168	Nucleus	other			5094			CENPB	centromere protein B	centromere protein B	ENSG00000125817	-0.302	0.000356	0.00839	Nucleus	other			1059
PNPLA6	BNHS,iPLA2delta,LNMS,MSws,NTE,NTEMND,OMCS,patatin-like phospholipase domain containing 6,RGD1564611,SPG39,sws	patatin like phospholipase domain containing 6	ENSG00000032444	0.24	0.00168	0.0206	Cytoplasm	enzyme			10908			TMEM14A	5730496E24RIK,C6orf73,LOC103693210,PTD011,transmembrane protein 14A	transmembrane protein 14A	ENSG00000096092	-0.302	0.00109	0.0162	Cytoplasm	other			28978
H6PD	BC009563,CORTRD1,G6PD1,G6PDH,GDH,Gpd-1,H6PDH,hexose-6-phosphate dehydrogenase (glucose 1-dehydrogenase),hexose-6-phosphate dehydrogenase/glucose 1-dehydrogenase	hexose-6-phosphate dehydrogenase/glucose 1-dehydrogenase	ENSG00000049239	0.239	0.000313	0.00779	Cytoplasm	enzyme			9563			AF1312159	af1312159 sense intronic	--	ENSG00000269918	-0.301	0.000259	0.00698	Other	other
SMAP2	1810031K02Rik,LOC107984945,RGD1308418,small ArfGAP 2,SMAP1L	small ArfGAP2	ENSG00000084070	0.239	0.00163	0.0203	Cytoplasm	other			64744			RPP40	bA428J1.3,D8Bwg1265e,ribonuclease P 40 subunit,ribonuclease P/MRP subunit p40,Ribonuclease P1,RNASEP1	ribonuclease P/MRP subunit p40	ENSG00000124787	-0.301	0.0025	0.0266	Nucleus	enzyme			10799
CDC42EP4	1500041M20Rik,BORG4,CDC42 effector protein (Rho GTPase binding) 4,CDC42 effector protein 4,CEP4,KAIA1777	CDC42 effector protein 4	ENSG00000179604	0.239	0.00202	0.0232	Cytoplasm	other			23580			PITPNA-AS1	PITPNA antisense RNA 1	PITPNA antisense RNA 1	ENSG00000236618	-0.301	0.005	0.0406	Other	other			100306951
RP11_141B142	rp11 141b142 TEC	--	ENSG00000279957	0.238	0.000122	0.00456	Other	other						MIEF1	A230016E22,AL022312.1,AltMIEF1,dJ1104E15.3,FLJ20232,HSU79252,MID51,MIEF1-MP,mitochondrial elongation factor 1,SMCR7L	mitochondrial elongation factor 1	ENSG00000285025	-0.3	0.00305	0.0303	Cytoplasm	other			54471
LRPAP1	A2MRAP,A2RAP,alpha-2-MRAP,Alpha2 Macroglobulin Receptor-Associated,HBP44,Heparin binding protein44,LDL receptor related protein associated protein 1,LOC100289219,LOC100290567,LOC100293188,low density lipoprotein receptor-related protein associated protein 1,MRAP,MYP23,RAP,α-2-MRAP	LDL receptor related protein associated protein 1	ENSG00000163956	0.238	0.000238	0.00661	Plasma Membrane	other			4043			RPL11	2010203J19RIK,DBA7,GIG34,L11,ribosomal protein L11,uL5	ribosomal protein L11	ENSG00000142676	-0.299	7.28e-06	0.00106	Cytoplasm	other			6135
TAB3	4921526G09RIK,MAP3K7IP3,mKIAA4135,NAP1,TGF-beta activated kinase 1 (MAP3K7) binding protein 3,TGF-beta activated kinase 1/MAP3K7 binding protein 3,TGF-β activated kinase 1 (MAP3K7) binding protein 3,TGF-β activated kinase 1/MAP3K7 binding protein 3	TGF-beta activated kinase 1 (MAP3K7) binding protein 3	ENSG00000157625	0.238	0.000326	0.00794	Cytoplasm	other			257397			ROMO1	2010100O12Rik,bA353C18.2,C20orf52,LOC100910944,LOC683563,MTGM,MTGMP,reactive oxygen species modulator 1	reactive oxygen species modulator 1	ENSG00000125995	-0.299	0.000216	0.0063	Cytoplasm	other			140823
BRD4	Brd5,bromodomain containing 4,CAP,HUNK1,HUNKI,MCAP,WI-11513	bromodomain containing 4	ENSG00000141867	0.238	0.000364	0.00848	Nucleus	kinase		AX15839,AX15910,AZD5153,BI 894999,JAB-8263,NUV-868,PLX2853,PLX51107,SF2523,SYHA1801	23476			LOC728554	AC106795.4,AC114936.1,RP11 423H21,THO complex 3 pseudogene	--	ENSG00000170089	-0.299	0.000639	0.0117	Other	other			728554
MCOLN1	2210015I05RIK,MG-2,ML1,ML4,MLIV,MST080,MSTP080,mucolipidin,mucolipin 1,mucolipin TRP cation channel 1,TRP-ML1	mucolipin TRP cation channel 1	ENSG00000090674	0.238	0.00209	0.0239	Cytoplasm	ion channel	diagnosis		57192			HCST	DAP10,haematopoietic cell signal transducer,hematopoietic cell signal transducer,KAP10,PIK3AP	hematopoietic cell signal transducer	ENSG00000126264	-0.298	0.000219	0.00634	Plasma Membrane	transmembrane receptor			10870
SLC9A8	1200006P13Rik,6430709P13Rik,NHE-8,solute carrier family 9 (sodium/hydrogen exchanger), member 8,solute carrier family 9 member A8	solute carrier family 9 member A8	ENSG00000197818	0.237	2.69e-06	0.00064	Cytoplasm	transporter			23315			TPD52	Crhsp28,D52,hD52,mD52,N8L,PC-1,PRLZ,tumor protein D52,tumour protein D52	tumor protein D52	ENSG00000076554	-0.298	0.00163	0.0203	Cytoplasm	other	diagnosis,unspecified application		7163
LACTB	G24,LACT-1,lactamase beta,lactamase β,lactamase, beta,lactamase, β,MRPL56,β Lactamase	lactamase beta	ENSG00000103642	0.237	6.51e-05	0.00343	Cytoplasm	peptidase			114294			CD5	CD5 ANTIGEN,CD5 molecule,LEU1,LOC100911215,Ly-1,Ly-12,Ly-A,Lyt-1,OKT1,T1	CD5 molecule	ENSG00000110448	-0.298	0.00456	0.0383	Plasma Membrane	transmembrane receptor	unspecified application		921
AP5B1	adaptor related protein complex 5 subunit beta 1,adaptor related protein complex 5 subunit β 1,adaptor-related protein complex 5, beta 1 subunit,adaptor-related protein complex 5, β 1 subunit,AP-5,Beta5,DKFZp761E198,Gm962,PP1030,RGD1562657,β-5	adaptor related protein complex 5 subunit beta 1	ENSG00000254470	0.237	0.000381	0.00876	Cytoplasm	other			91056			HOOK1	A930033L17Rik,azh,h-hook1,HK1,hook microtubule-tethering protein 1	hook microtubule tethering protein 1	ENSG00000134709	-0.298	0.00541	0.0425	Cytoplasm	other			51361
DNMBP	2410003L07Rik,2410003M15Rik,ARHGEF36,CTRCT48,dynamin binding protein,KIAA1010,LOC101927371,TUBA	dynamin binding protein	ENSG00000107554	0.237	0.00291	0.0293	Cytoplasm	other			23268			ZNF580	1500015O20Rik,LOC102724369,Zfp580,zinc finger protein 580	zinc finger protein 580	ENSG00000213015	-0.297	7.58e-06	0.00106	Nucleus	transcription regulator			51157
SNX15	1500032B08Rik,E130013C21Rik,HSAF001435,sorting nexin 15	sorting nexin 15	ENSG00000110025	0.237	0.00376	0.0344	Cytoplasm	transporter			29907			TSPYL2	CDA1,CINAP,CTCL,DENTT,DXBwg1396e,DXHXS1008E,E130307F10Rik,HRIHFB2216,NP79,RGD1563283,SE204,TSPX,TSPY-like 2	TSPY like 2	ENSG00000184205	-0.297	0.000174	0.00558	Nucleus	other			64061
RP4_535B204	rp4 535b204 lincRNA	--	ENSG00000272506	0.237	0.00602	0.0451	Other	other						HHAT	2810432O22Rik,AP-2CRE,FLJ10724,hedgehog acyltransferase,MART2,NNMS,RGD1311746,SKI1,Skn,Tg(TFAP2A-cre)1Will	hedgehog acyltransferase	ENSG00000054392	-0.297	0.000575	0.0111	Cytoplasm	enzyme			55733
CEP295NL	CEP295 N-terminal like,DDC8,FS39,KIAA1731NL	CEP295 N-terminal like	ENSG00000178404	0.236	0.000388	0.00886	Extracellular Space	other			100653515			H2AC8	1190022L06,H2A clustered histone 13,H2A clustered histone 8,H2a-291A,H2A.1,H2A.2,H2A/a,H2ac13,H2AC4,H2AFA,Hist1h2ac,HIST1H2AE,Hist1h2ai,histone cluster 1 H2A family member C	H2A clustered histone 8	ENSG00000277075	-0.296	0.000777	0.0132	Nucleus	other			3012
CBL	4732447J05Rik,C-CBL,Casitas B-lineage lymphoma,Cbl proto-oncogene,Cbl ubiquitin ligase,CBL2,CBLA,FRA11B,LOC283153,NSLL,p120 Cbl,RGD1561386,RNF55	Cbl proto-oncogene	ENSG00000110395	0.235	6.06e-07	0.000367	Nucleus	transcription regulator			867			EXOSC5	CABAC,CML28,D7Wsu180e,Exosome component 5,hRrp46p,p12B,RRP41B,RRP46,Rrp46p	exosome component 5	ENSG00000077348	-0.296	0.00121	0.0171	Nucleus	enzyme			56915
DENND1A	6030446I19Rik,CD1,connecdenn,Connecdenn 1,DENN domain containing 1A,DENN/MADD domain containing 1A,FAM31A,KIAA1608,RGD1307927	DENN domain containing 1A	ENSG00000119522	0.235	3.37e-05	0.00229	Plasma Membrane	other			57706			UBASH3A	5830413C03Rik,C330001M22,CLIP4,Gm4102,LOC100044380,LOC100134052,STS-2,TULA,TULA-1,ubiquitin associated and SH3 domain containing A,ubiquitin associated and SH3 domain containing, A	ubiquitin associated and SH3 domain containing A	ENSG00000160185	-0.296	0.00601	0.0451	Cytoplasm	enzyme			53347
MIR3614	hsa-mir-3614,microRNA 3614	microRNA 3614	ENSG00000284542	0.235	0.000179	0.0057	Cytoplasm	microRNA			100500827			TMEM177	2300008B03Rik,LOC100125918,MGC10993,RGD1310320,transmembrane protein 177	transmembrane protein 177	ENSG00000144120	-0.296	0.00707	0.0498	Cytoplasm	other			80775
ROPN1L	Akapasp,ASP,LOC101929379,LOC683424,LOC728124,rhophilin associated tail protein 1-like,ropporin 1-like,RSPH11	rhophilin associated tail protein 1 like	ENSG00000145491	0.235	0.0008	0.0135	Cytoplasm	kinase			83853			MRPL54	0610008M19Rik,D10Sut1e,L54mt,mitochondrial ribosomal protein L54	mitochondrial ribosomal protein L54	ENSG00000183617	-0.295	0.00014	0.00496	Cytoplasm	other			116541
RPL32P32	ribosomal protein L32 pseudogene 32,RP11 3K241,RPL32 10 1563	ribosomal protein L32 pseudogene 32	ENSG00000241157	0.235	0.00233	0.0256	Other	other			100271488			MORC4	1600017G11RIK,5630401M14Rik,dJ75H8.2,microrchidia 4,MORC family CW-type zinc finger 4,RGD1559905,ZCW4,ZCWCC2	MORC family CW-type zinc finger 4	ENSG00000133131	-0.295	0.00129	0.0177	Nucleus	other			79710
FAM157A/FAM157B	FAM157A,FAM157B,family with sequence similarity 157 member A,family with sequence similarity 157 member B,GTF2IP18,LOC102724409	family with sequence similarity 157 member A	ENSG00000233013	0.235	0.0031	0.0306	Other	other			728262|100132403			GPRASP1	2210415K24Rik,3110031O14Rik,D030035F05Rik,G protein-coupled receptor associated sorting protein 1,GASP,GASP-1,pips	G protein-coupled receptor associated sorting protein 1	ENSG00000198932	-0.295	0.00243	0.0262	Cytoplasm	transporter			9737
LINC00862	C1orf98,long intergenic non-protein coding RNA 862,SMIM16	long intergenic non-protein coding RNA 862	ENSG00000203721	0.235	0.00583	0.0443	Other	other			554279			H2BC10	2610022J01Rik,H2B clustered histone 10,H2B clustered histone 4,H2B/k,H2BC4,H2BC6,H2BC7,H2BC8,H2BFK,H2bfs,Hist1h2bc,Hist1h2bh,HIST1H2BI,Hist1h2bq,histone cluster 1 H2B family member Q	H2B clustered histone 10	ENSG00000278588	-0.295	0.00612	0.0455	Nucleus	other			8346
NDRG1	CAP43,CMT4D,DRG-1,GC4,HMSNL,N-myc Downstream Regulated 1,N-myc downstream regulated gene 1,N-myc downstream regulatory protein 1,NDR1,NDRL,NMSL,PROXY1,RIT42,RTP,TARG1,TDD5	N-myc downstream regulated 1	ENSG00000104419	0.234	8.64e-05	0.00392	Nucleus	kinase			10397			RPL17	ASI,Gm14934,L17,LOC100133240,PD-1,ribosomal protein L17,ribosomal protein L17, pseudogene 8,Rpl17-ps8,RPL23	ribosomal protein L17	ENSG00000265681	-0.294	6.15e-06	0.000975	Cytoplasm	other			6139
SMG1P1	DKFZp547E087,LOC101060410,SMG1 pseudogene 1	SMG1 pseudogene 1	ENSG00000237296	0.234	0.00502	0.0407	Other	other			641298			ZNF607	LOC101927758,zinc finger protein 607	zinc finger protein 607	ENSG00000198182	-0.294	0.000592	0.0113	Nucleus	transcription regulator			84775
DTNBP1	5430437B18Rik,BLOC1S8,DBND,DYSBINDIN,dystrobrevin binding protein 1,HPS7,My031,SDY	dystrobrevin binding protein 1	ENSG00000047579	0.233	5.33e-05	0.00303	Plasma Membrane	other	diagnosis		84062			DTX3	deltex 3, E3 ubiquitin ligase,deltex E3 ubiquitin ligase 3,Deltex3,FLJ34766,mg310,RGD1566181,RNF154	deltex E3 ubiquitin ligase 3	ENSG00000178498	-0.294	0.00455	0.0382	Cytoplasm	other			196403
SEMA4A	CORD10,FLJ12287,RP35,sema domain, immunoglobulin domain (Ig), transmembrane domain (TM) and short cytoplasmic domain, (semaphorin) 4A,SEMAB,semaphorin 4A,Semaphorin B,SEMB	semaphorin 4A	ENSG00000196189	0.233	0.000105	0.00436	Plasma Membrane	other			64218			RPS27A	0610006J14Rik,CEP80,HEL112,ribosomal protein S27A,S27A,Uba52,UBA80,Ubb,UBC,UBCEP1,UBCEP80	ribosomal protein S27a	ENSG00000143947	-0.292	1.6e-05	0.00154	Cytoplasm	other			6233
mir-29	hsa-mir-29,hsa-mir-29a,HSA-MIR-29B,hsa-mir-29b-1,hsa-mir-29b-2,hsa-mir-29b-3,hsa-mir-29c,MI0000106,microRNA 29,microRNA 29 group,microRNA 29a,microRNA 29b,microRNA 29b-1,microRNA 29b-2,microRNA 29c,microRNA mir-29b-3,microRNA mir-29c-2,miR-29 family,MIR29A,MIR29B,Mir29b-3,MIR29B1,MIR29B2,MIR29C,Mir29c-2,MIRN29,MIRN29A,MIRN29B,MIRN29B1,MIRN29B2,MIRN29C,miRNA29A,miRNA29B1,miRNA29C,mmu-mir-29a,mmu-mir-29b-1,mmu-mir-29b-2,mmu-mir-29c,rno-mir-29a,rno-mir-29b-1,rno-mir-29b-2,rno-mir-29b-3,rno-mir-29c,rno-mir-29c-1,rno-mir-29c-2	microRNA 29a	ENSG00000284203	0.233	0.00306	0.0305	Cytoplasm	microRNA	unspecified application		407021|407024|407025|407026			RPS14	2600014J02Rik,EMTB,ribosomal protein S14,S14	ribosomal protein S14	ENSG00000164587	-0.292	1.93e-05	0.00174	Cytoplasm	translation regulator			6208
RP11_83A241	rp11 83a241 processed transcript	--	ENSG00000248863	0.233	0.00618	0.0458	Other	other						RPL23A	L23A,MDA20,RGD1564606,ribosomal protein L23a,similar to 60S ribosomal protein L23a	ribosomal protein L23a	ENSG00000198242	-0.291	7.22e-05	0.00357	Cytoplasm	other			6147
SLC2A3	GLUT1,GLUT3,LOC100909595,solute carrier family 2 (facilitated glucose transporter), member 3,solute carrier family 2 member 3	solute carrier family 2 member 3	ENSG00000059804	0.232	0.000971	0.0151	Plasma Membrane	transporter	efficacy		6515			H1-3	H1-4,H1.3 linker histone, cluster member,H1D,H1F3,H1s-2,H1s-4,Hist1h1c,HIST1H1D,Hist1h1e	H1.3 linker histone, cluster member	ENSG00000124575	-0.291	0.000104	0.00434	Nucleus	other			3007
ADAMTSL4-AS1	ADAMTSL4 antisense RNA 1,C1orf138	ADAMTSL4 antisense RNA 1	ENSG00000203804	0.232	0.00179	0.0214	Other	other			574406			PAIP2B	poly(A) binding protein interacting protein 2B,RGD1307930	poly(A) binding protein interacting protein 2B	ENSG00000124374	-0.291	0.00474	0.0391	Other	translation regulator			400961
RP11_147G73	rp11 147g73 TEC	--	ENSG00000279349	0.232	0.00285	0.0289	Other	other						GIHCG	AC084033.5,GIHCG inhibitor of miR-200b/200a/429 expression,RP11 620J153	--	ENSG00000257698	-0.291	0.00647	0.047	Other	other			100506844
EMILIN2	elastin microfibril interfacer 2,FOAP-10	elastin microfibril interfacer 2	ENSG00000132205	0.232	0.00518	0.0414	Extracellular Space	other			84034			FMC1	1110001J03Rik,C7orf55,formation of mitochondrial complex V assembly factor 1,formation of mitochondrial complex V assembly factor 1 homolog,HSPC268	formation of mitochondrial complex V assembly factor 1 homolog	ENSG00000164898	-0.289	0.00108	0.0161	Cytoplasm	other			154791
PSMD6-AS1	lnc00462717,PSMD6 antisense RNA 1,RP11 245J94	--	ENSG00000243410	0.232	0.00702	0.0495	Other	other			109729140			RPL19	L19,LOC100910455,Ribosomal protein l19,Rpl19a	ribosomal protein L19	ENSG00000108298	-0.288	7.98e-07	0.000375	Cytoplasm	other			6143
CD55	CD55 molecule (Cromer blood group),CD55 molecule, decay accelerating factor for complement,CD55 molecule, decay accelerating factor for complement B,Cd55b,CHAPLE,CR,CROM,DAF,Daf a GPI,Daf-GPI,Daf-TM,Daf/cd55,Daf1,Daf2,GPI-DAF,TC,TM-DAF	CD55 molecule (Cromer blood group)	ENSG00000196352	0.231	0.000992	0.0153	Plasma Membrane	other			1604			PFDN6	H2-KE2,HKE2,KE-2,Major histocompatibility complex class ii,PFD6,prefoldin subunit 6	prefoldin subunit 6	ENSG00000204220	-0.288	5.55e-05	0.00308	Cytoplasm	other			10471
SLC2A3P2	solute carrier family 2 member 3 pseudogene 2	solute carrier family 2 member 3 pseudogene 2	ENSG00000185031	0.231	0.00468	0.0388	Other	other			391045			RP11_216L1317	rp11 216l1317 mRNA	--	ENSG00000272896	-0.287	0.00012	0.00453	Other	other
LATS2	4932411G09Rik,KPM,large tumor suppressor 2,large tumor suppressor kinase 2,large tumour suppressor 2,large tumour suppressor kinase 2,Lats2 predicted	large tumor suppressor kinase 2	ENSG00000150457	0.23	5.62e-06	0.000971	Nucleus	kinase			26524			AC0030024	ac0030024 mRNA	--	ENSG00000268133	-0.287	0.000779	0.0133	Other	other
RN7SL141P	RNA, 7SL, cytoplasmic 141, pseudogene	--	ENSG00000243398	0.23	0.00309	0.0306	Other	other			106480959			ABCD2	ABC39,ALDL1,ALDR,ALDRP,ATP binding cassette subfamily D member 2,ATP-binding cassette, sub-family D (ALD), member 2,hALDR	ATP binding cassette subfamily D member 2	ENSG00000173208	-0.287	0.00271	0.028	Cytoplasm	transporter			225
AGO2	1110029L17RIK,2310051F07RIK,AI225898,ARGONAUTE 2,argonaute RISC catalytic component 2,argonaute RISC catalytic subunit 2,CASC7,EIF2C2,Factor 2c2,GERP95,Gm10365,LESKRES,LINC00980,mKIAA4215,PPD,Q10,Su Antigen	argonaute RISC catalytic component 2	ENSG00000123908	0.229	0.000144	0.00502	Cytoplasm	translation regulator			27161			ZNF286A-TBC1D26	AC005324.8,ZNF286A-TBC1D26 readthrough (NMD candidate)	ZNF286A-TBC1D26 readthrough (NMD candidate)	ENSG00000255104	-0.287	0.00333	0.0319	Other	other			119086082
PHLPP1	mKIAA0606,PH domain and leucine rich repeat protein phosphatase 1,PHLPP,PLEKHE1,PPM3A,SCOP	PH domain and leucine rich repeat protein phosphatase 1	ENSG00000081913	0.229	0.000657	0.0119	Cytoplasm	enzyme			23239			SLIRP	1810035L17Rik,C14orf156,DC50,LOC681987,PD04872,SRA stem-loop interacting RNA binding protein	SRA stem-loop interacting RNA binding protein	ENSG00000119705	-0.286	8.36e-05	0.00383	Cytoplasm	other			81892
RN7SL834P	RNA, 7SL, cytoplasmic 834, pseudogene	RNA, 7SL, cytoplasmic 834, pseudogene	ENSG00000243650	0.229	0.00123	0.0172	Other	other			106481148			CCDC152	CH5400,coiled-coil domain containing 152,RGD1561503	coiled-coil domain containing 152	ENSG00000198865	-0.286	0.00316	0.0309	Other	other			100129792
TPT1P10	TPT1 pseudogene 10	TPT1 pseudogene 10	ENSG00000180221	0.229	0.00307	0.0305	Other	other			101928715			TCEAL1	0610011M09RIK,BC011290,P21,pp21,SIIR,transcription elongation factor A (SII)-like 1,transcription elongation factor A like 1,WEX9	transcription elongation factor A like 1	ENSG00000172465	-0.286	0.00531	0.042	Nucleus	transcription regulator			9338
RP3-369A17.6		--	ENSG00000282804	0.228	1.32e-05	0.0014	Other	other						RPS7	DBA8,eS7,LOC497813,Mtu,ribosomal protein S7,ribosomal protein S7, pseudogene 23,Rps7-ps23,Rps7A,S7	ribosomal protein S7	ENSG00000171863	-0.283	1.49e-06	0.000485	Cytoplasm	other			6201
FAM151B	4930405M20Rik,family with sequence similarity 151 member B,family with sequence similarity 151, member B,RGD1561110,UNQ9217	family with sequence similarity 151 member B	ENSG00000152380	0.228	0.00306	0.0304	Other	other			167555			ZNF286A	PPARAL,RGD1561950,Zfp286,Zfp286a,zinc finger protein 286,zinc finger protein 286A,ZNF286	zinc finger protein 286A	ENSG00000187607	-0.283	0.000296	0.00751	Nucleus	transcription regulator			57335
RP11_68I311	rp11 68i311 sense intronic	--	ENSG00000265625	0.227	5.04e-05	0.00296	Other	other						RCCD1	5830436H09,E430018M08Rik,RCC1 domain containing 1,RGD1309901	RCC1 domain containing 1	ENSG00000166965	-0.283	0.000501	0.0103	Other	other			91433
RP11_230F185	rp11 230f185 sense intronic	--	ENSG00000276248	0.227	0.000944	0.015	Other	other						ACY1	1110014J22Rik,Acy1a,Acy1b,ACY1D,AMINOACYLASE,AMINOACYLASE-1,HEL-S-5	aminoacylase 1	ENSG00000243989	-0.283	0.00671	0.048	Cytoplasm	peptidase	unspecified application		95
AC0064869	ac0064869 mRNA	--	ENSG00000268643	0.227	0.00168	0.0206	Other	other						SYVN1	1200010C09Rik,D530017H19Rik,DER3,HRD1,RGD1310488,synovial apoptosis inhibitor 1, synoviolin,Synoviolin,synoviolin 1	synoviolin 1	ENSG00000162298	-0.282	0.000122	0.00455	Cytoplasm	transporter			84447
MED12	ARC240,CAGH45,FGS1,HDKR,HOPA,Kto,LOC683401,MED12S,mediator complex subunit 12,Mopa,OHDOX,OKS,OPA containing,OPA-1,OPA-containing protein 1,TNRC11,TRAP230	mediator complex subunit 12	ENSG00000184634	0.226	1.33e-06	0.000468	Nucleus	transcription regulator	unspecified application		9968			ZNF563	D130054H01,NTfin7,RGD1308729,Zfp413,Zfp563,zinc finger protein 563	zinc finger protein 563	ENSG00000188868	-0.282	0.000888	0.0143	Nucleus	transcription regulator			147837
LINC02980	LOC107986581,long intergenic non-protein coding RNA 2980,U91328.1,U9132819	long intergenic non-protein coding RNA 2980	ENSG00000272462	0.226	0.00482	0.0395	Other	other			123706533			TNNI2	AMCD2B,DA2B,DA2B1,FAST SKELETAL TROPONIN I,Fast tni,FSSV,fsTnI,Troponin 1, skeletal fast 2,Troponin I fast,troponin I, skeletal, fast 2,troponin I2, fast skeletal type	troponin I2, fast skeletal type	ENSG00000130598	-0.282	0.0054	0.0424	Cytoplasm	enzyme	unspecified application		7136
RP11_135F94	rp11 135f94 TEC	--	ENSG00000279148	0.226	0.00501	0.0407	Other	other						SNHG14	115HG,IC-SNURF-SNRPN,LNCAT,NCRNA00214,small nucleolar RNA host gene 14,U-UBE3A-ATS,UBE3A-AS,UBE3A-AS1,UBE3A-ATS	small nucleolar RNA host gene 14	ENSG00000224078	-0.281	0.000731	0.0127	Other	other			104472715
RBCK1	C20orf18,HOIL-1,HOIL-1L,PBMEI,PGBM1,Pkcbpb15,RanBP-type and C3HC4-type zinc finger containing 1,RANBP2-type and C3HC4-type zinc finger containing 1,RBCK2,RNF54,UBCE7IP3,UIP28,XAP3,XAP4,ZRANB4	RANBP2-type and C3HC4-type zinc finger containing 1	ENSG00000125826	0.225	0.00043	0.00941	Cytoplasm	transcription regulator			10616			PRPF40B	2610317D23Rik,HYPC,LOC103692979,pre-mRNA processing factor 40 homolog B,pre-mRNA processing factor 40B,RGD1565411	pre-mRNA processing factor 40 homolog B	ENSG00000110844	-0.281	0.000845	0.0138	Nucleus	other			25766
RP11_582J165	rp11 582j165 antisense	--	ENSG00000253200	0.225	0.000928	0.0148	Other	other						RPS28	DBA15,eS28,LOC684733,Ribosomal protein s28,S28	ribosomal protein S28	ENSG00000233927	-0.281	0.00103	0.0157	Cytoplasm	other			6234
TRIM14	5830400N10Rik,pub,tripartite motif-containing 14	tripartite motif containing 14	ENSG00000106785	0.225	0.00373	0.0343	Cytoplasm	other			9830			UQCC3	C11orf83,Cbp4,CCDS41658.1,MC3DN9,ubiquinol-cytochrome c reductase complex assembly factor 3,UNQ655	ubiquinol-cytochrome c reductase complex assembly factor 3	ENSG00000204922	-0.281	0.0012	0.017	Extracellular Space	other			790955
DISC1	C1orf136,DISC1 scaffold protein,disrupted in schizophrenia 1,LOC100039084,LOC640053,SCZD9	DISC1 scaffold protein	ENSG00000162946	0.225	0.00375	0.0344	Cytoplasm	other	diagnosis		27185			LOC728743	AC073111.5,zinc finger domain-containing protein LOC728743	zinc finger domain-containing protein LOC728743	ENSG00000284691	-0.281	0.00248	0.0265	Other	other			728743
TGFB1	Beta Ig-h3,CED,DPD1,IBDIMDE,LAP,TGF-beta1,TGF-β,tgf-β(1),TGF-β1,TGFB,TGFbeta,transforming growth factor beta 1,transforming growth factor, beta 1,transforming growth factor, β 1,transforming growth factor-β 1,Transforming growth factor-β(1),β Ig-h3	transforming growth factor beta 1	ENSG00000105329	0.225	0.0051	0.041	Extracellular Space	growth factor	diagnosis,efficacy,prognosis,safety,unspecified application	AVID200,cotsiranib,dalantercept,fresolimumab,HB-002T,LY2109761,LY3200882,MSB0011359C,NIS793,SHR1701,SRK-181,STP707,YL-13027	7040			TESPA1	5830405N20Rik,A430001F24Rik,HSPC257,ITPRID3,KIAA0748,thymocyte expressed, positive selection associated 1	thymocyte expressed, positive selection associated 1	ENSG00000135426	-0.281	0.00336	0.0322	Cytoplasm	other			9840
MAPK14	CRK1,CSBP,CSBP1,CSBP2,CSPB1,EXIP,Hog,LOC101929346,MAPK p38,mitogen-activated protein kinase 14,Mxi2,p38,p38 kinase,P38 Map Kinase,p38 MAP kinases alpha and beta,p38 MAP kinases α and β,p38 MAPK,p38 MAPK-α,p38-α,p38a,p38ALPHA,p38Hog,PRKM14,PRKM15,RK,SAPK p38 alpha,SAPK p38 α,SAPK2A	mitogen-activated protein kinase 14	ENSG00000112062	0.224	0.000182	0.00576	Cytoplasm	kinase	efficacy	AMG 2372,ARRY-371797,CGH2466,Org 48762-0,p38 MAP kinase inhibitor,p38 MAP kinase inhibitor IV,pamapimod,PH-797804,ralimetinib,RO-3201195,Sb202190,talmapimod,UM101	1432			CISD1	C10orf70,CDGSH iron sulfur domain 1,CDGSH iron sulphur domain 1,D10Ertd214e,MDS029,MitoNEET,RGD1309529,ZCD1	CDGSH iron sulfur domain 1	ENSG00000122873	-0.28	0.00024	0.00666	Cytoplasm	other			55847
CR1	C3b/C4b receptor,C3BR,C4BR,CD35,complement C3b/C4b receptor 1 (Knops blood group),KN	complement C3b/C4b receptor 1 (Knops blood group)	ENSG00000203710	0.224	0.00122	0.0172	Plasma Membrane	transmembrane receptor			1378			DPH6	5730421E18Rik,ATPBD4,diphthamine biosynthesis 6,DKFZp313L0839,RGD1310006	diphthamine biosynthesis 6	ENSG00000134146	-0.28	0.000318	0.00787	Cytoplasm	enzyme			89978
KDM6B	1700064E03Rik,JMJD3,KDM1 lysine (K)-specific demethylase 6B,KIAA0346,lysine demethylase 6B,NEDCFSA	lysine demethylase 6B	ENSG00000132510	0.224	0.00453	0.0381	Extracellular Space	enzyme			23135			TTC12	CILD45,E330017O07RIK,LOC100048137,tetratricopeptide repeat domain 12,TPARM	tetratricopeptide repeat domain 12	ENSG00000149292	-0.28	0.000524	0.0105	Cytoplasm	other			54970
B3GNT5	beta3Gn-T5,UDP-GlcNAc:betaGal beta-1,3-N-acetylglucosaminyltransferase 5,UDP-GlcNAc:betaGal β-1,3-N-acetylglucosaminyltransferase 5	UDP-GlcNAc:betaGal beta-1,3-N-acetylglucosaminyltransferase 5	ENSG00000176597	0.224	0.00502	0.0407	Cytoplasm	enzyme			84002			GRAP	8430435N19Rik,DFNB114,GRB2-related adaptor protein,LOC112268188	GRB2 related adaptor protein	ENSG00000154016	-0.28	0.00653	0.0472	Cytoplasm	other			10750
ARHGAP26	1810044B20RIK,2610010G17RIK,4933432P15RIK,GRAF,GRAF1,GTPASE REGULATOR ASSOCIATED with FOCAL ADHESION KINASE PP125(FAK),mKIAA0621,OLIGOPHRENIN-1 LIKE,OPHN1L,OPHN1L1,Rho GTPase activating protein 26	Rho GTPase activating protein 26	ENSG00000145819	0.223	5.29e-07	0.000367	Cytoplasm	other			23092			UQCC2	2900010M23Rik,bA6B20.2,C6orf125,C6orf126,Cbp6,LOC687308,M19,MC3DN7,MNF1,RGD1306917,ubiquinol-cytochrome c reductase complex assembly factor 2	ubiquinol-cytochrome c reductase complex assembly factor 2	ENSG00000137288	-0.279	3.71e-05	0.00242	Cytoplasm	other			84300
ETV6	ets variant 6,ETS variant transcription factor 6,MPE,TEL,TEL/ABL,THC5	ETS variant transcription factor 6	ENSG00000139083	0.223	1.12e-06	0.000455	Nucleus	transcription regulator			2120			EEF1B2	2810017J07Rik,EEF1B,EEF1B1,EF-1-beta,EF-1-β,EF1B,ELONGATION FACTOR 1 beta,ELONGATION FACTOR 1 β,eukaryotic translation elongation factor 1 beta 2,eukaryotic translation elongation factor 1 β 2	eukaryotic translation elongation factor 1 beta 2	ENSG00000114942	-0.279	6.98e-05	0.00354	Cytoplasm	translation regulator			1933
RAB5B	C030027M18Rik,Rab5b predicted,RAB5B, member RAS oncogene family,Rabaptin5 β	RAB5B, member RAS oncogene family	ENSG00000111540	0.223	2.72e-06	0.00064	Cytoplasm	enzyme			5869			LSM3	1010001J12Rik,2610005D18RIK,6030401D18RIK,LSM3 homolog, U6 small nuclear RNA and mRNA degradation associated,SMX4,USS2,YLR438C	LSM3 homolog, U6 small nuclear RNA and mRNA degradation associated	ENSG00000170860	-0.279	0.000115	0.0045	Nucleus	other			27258
USB1	C16orf57,hMpn1,hUsb1,HVSL1,Mpn1,PN,RGD1305215,U6 snRNA biogenesis 1,U6 snRNA biogenesis phosphodiesterase 1	U6 snRNA biogenesis phosphodiesterase 1	ENSG00000103005	0.223	0.000198	0.00606	Nucleus	enzyme			79650			P2RY10	5830408N17Rik,LYPSR2,P2Y receptor family member 10,P2Y10,purinergic receptor P2Y, G-protein coupled 10,RGD1561912	P2Y receptor family member 10	ENSG00000078589	-0.279	0.00354	0.0331	Plasma Membrane	G-protein coupled receptor			27334
GPR155	1110017O10RIK,DEP.7,DEPDC3,F730029F15Rik,G protein-coupled receptor 155,PGR22	G protein-coupled receptor 155	ENSG00000163328	0.223	0.000203	0.00616	Plasma Membrane	G-protein coupled receptor			151556			RPS8	ribosomal protein S8,S8	ribosomal protein S8	ENSG00000142937	-0.278	8.16e-06	0.00108	Cytoplasm	other			6202
RP11_946P66	rp11 946p66 sense intronic	--	ENSG00000277595	0.223	0.000259	0.00698	Other	other						NDUFAF2	1810058I14Rik,B17.2L,C86051,MC1DN10,mimitin,MMTN,NADH:ubiquinone oxidoreductase complex assembly factor 2,NDUFA12L,RGD1560158	NADH:ubiquinone oxidoreductase complex assembly factor 2	ENSG00000164182	-0.278	1.52e-05	0.00152	Cytoplasm	other			91942
E2F3-IT1	E2F3 intronic transcript 1	E2F3 intronic transcript 1	ENSG00000224707	0.223	0.000267	0.00707	Other	other			100874268			ZNF571	HSPC059,zinc finger protein 571	zinc finger protein 571	ENSG00000180479	-0.278	0.00114	0.0166	Nucleus	other			51276
ACSL4	9430020A05Rik,ACS4,acyl-CoA synthetase long-chain family member 4,arachidonoyl-CoA synthetase,FACL4,LACS4,Long-Chain Acyl-CoA Synthetase 4,MRX63,MRX68,XLID63	acyl-CoA synthetase long chain family member 4	ENSG00000068366	0.223	0.00047	0.00989	Cytoplasm	enzyme			2182			CCL28	C-C motif chemokine ligand 28,CCK1,chemokine (C-C motif) ligand 28,MEC,SCYA28	C-C motif chemokine ligand 28	ENSG00000151882	-0.278	0.00146	0.019	Extracellular Space	cytokine			56477
SLC35E3	9330166G04Rik,BLOV1,RGD1564876,solute carrier family 35 member E3,solute carrier family 35, member E3	solute carrier family 35 member E3	ENSG00000175782	0.223	0.000638	0.0117	Other	other			55508			PTPRCAP	CD-45-AP,LPAP,LSM-1,protein tyrosine phosphatase receptor type C associated protein,protein tyrosine phosphatase, receptor type, C polypeptide-associated protein,protein tyrosine phosphatase, receptor type, C-associated protein	protein tyrosine phosphatase receptor type C associated protein	ENSG00000213402	-0.278	0.00433	0.0372	Plasma Membrane	other			5790
RN7SKP16	RN7SK pseudogene 16	RN7SK pseudogene 16	ENSG00000222112	0.223	0.00236	0.0257	Other	other			106480837			RPL23	2810009A01Rik,L17a,L23,ribosomal protein L23,RL23a,rpL17,Rpl17a	ribosomal protein L23	ENSG00000125691	-0.277	9.41e-05	0.00407	Cytoplasm	other			9349
HDAC4	4932408F19,4932408F19Rik,AHO3,BDMR,HA6116,HD4,HDAC-A,histone deacetylase 4,NEDCHF,NEDCHID	histone deacetylase 4	ENSG00000068024	0.222	0.000115	0.0045	Nucleus	transcription regulator		belinostat,OKI-179,pyroxamide,tributyrin	9759			RPL22L1	LOC100365299,LOC688103,ribosomal protein L22 like 1,ribosomal protein L22-like 2,Rpl22l2	ribosomal protein L22 like 1	ENSG00000163584	-0.277	0.000701	0.0124	Other	other			200916
EBLN2	endogenous Bornavirus like nucleoprotein 2,FLJ10213	endogenous Bornavirus like nucleoprotein 2	ENSG00000255423	0.222	0.000205	0.00621	Other	other			55096			DIPK1A	2900024C23Rik,divergent protein kinase domain 1A,FAM69A,LOC388650,RGD1308581	divergent protein kinase domain 1A	ENSG00000154511	-0.277	0.00136	0.0182	Other	other			388650
GPSM2	6230410J09Rik,CMCS,DFNB82,G-protein signaling modulator 2,G-protein signalling modulator 2 (AGS3-like, C. elegans),LGN,mPins,PINS,RGD1560967	G protein signaling modulator 2	ENSG00000121957	0.222	0.000847	0.0139	Nucleus	other			29899			H4C8	1700024H08Rik,H2c8,H4 clustered histone 12,H4 clustered histone 8,H4-16,H4/h,H4C1,H4C11,H4C12,H4C13,H4C14,H4C15,H4C2,H4C3,H4C4,H4C5,H4C6,H4C9,H4f16,H4FH,HIST1H4H,Hist1h4k	H4 clustered histone 8	ENSG00000158406	-0.277	0.00151	0.0194	Nucleus	other			8365
LINC-PINT	AC016831.7,AC058791.1,FLJ43663,LincRNA-Pint,LOC641798,LOC646329,long intergenic non-protein coding RNA, p53 induced transcript,MKLN1-AS1,PINT	long intergenic non-protein coding RNA, p53 induced transcript	ENSG00000226380	0.222	0.00127	0.0175	Other	other			378805			PCAT1	PCA1,PiHL,prostate cancer associated transcript 1	prostate cancer associated transcript 1	ENSG00000253438	-0.277	0.00591	0.0446	Other	other			100750225
NFKBIZ	I κ B ζ,IKB zeta,IKB ζ,IKBZ,INAP,MAIL,NFKB inhibitor zeta,NFKB inhibitor ζ,nuclear factor of kappa light polypeptide gene enhancer in B cells inhibitor, zeta,nuclear factor of κ light polypeptide gene enhancer in B cells inhibitor, ζ,RGD1310834	NFKB inhibitor zeta	ENSG00000144802	0.221	1.64e-06	0.000515	Nucleus	transcription regulator			64332			ZFP30	2610306P15Rik,LOC102547413,ZFP30 zinc finger protein,zinc finger protein 30,zinc finger protein 420-like,ZNF745	ZFP30 zinc finger protein	ENSG00000120784	-0.276	0.000923	0.0148	Nucleus	transcription regulator			22835
CTB_193M125	ctb 193m125 TEC	--	ENSG00000280206	0.221	0.000151	0.00516	Other	other						NME1	AWD,GAAD,NB,NBS,NDKA,NDPK-A,NM23,NM23-H1,NM23-M1,NM23A,NME/NM23 nucleoside diphosphate kinase 1,Nucleotide diphosphate kinase beta,Nucleotide diphosphate kinase β	NME/NM23 nucleoside diphosphate kinase 1	ENSG00000239672	-0.276	0.00138	0.0183	Cytoplasm	kinase	unspecified application		4830
mir-21	HSA-MIR-104,HSA-MIR-21,MI0000110,microRNA 21,microRNA 21a,MIR-021,Mir21a,MIRN21,miRNA21,mmu-mir-21,mmu-mir-21a,pre-mir-21,rno-mir-21	microRNA 21	ENSG00000284190	0.221	0.000667	0.012	Cytoplasm	microRNA	diagnosis,unspecified application		406991			BET1	Bet1 golgi vesicular membrane trafficking protein,Golgi vesicular membrane trafficking protein p18,HBET1	Bet1 golgi vesicular membrane trafficking protein	ENSG00000105829	-0.275	7.15e-07	0.000375	Cytoplasm	transporter			10282
RP11_81A14	rp11 81a14 TEC	--	ENSG00000279394	0.221	0.00184	0.0219	Other	other						ZNF568	LOC100291520,LOC100508266,LOC126167,LOC653284,ZFP568,Zfp569,zinc finger protein 568,zinc finger protein 568 like, pseudogene 1,Znf568l-ps1	zinc finger protein 568	ENSG00000198453	-0.275	1.21e-05	0.00134	Other	other			374900
SBF2	4833411B01Rik,B430219L04RIK,CMT4B2,DENND7B,LOC691036,mMTMH1,MTMR13,RGD1559442,SET binding factor 2	SET binding factor 2	ENSG00000133812	0.22	6.4e-07	0.000367	Cytoplasm	other			81846			H2BC6	dJ221C16.8,Gm11398,H2B clustered histone 13,H2B clustered histone 6,H2b-291a,H2B.h,H2B/h,H2BC10,H2bc11,H2bc13,H2bc15,H2BC4,H2BC7,H2BC8,H2BFH,HIST1H2BE,Hist1h2bl	H2B clustered histone 6	ENSG00000274290	-0.275	0.00122	0.0172	Nucleus	other			8344
TESK2	testis associated actin remodelling kinase 2,testis-specific kinase 2	testis associated actin remodelling kinase 2	ENSG00000070759	0.22	7.76e-06	0.00106	Nucleus	kinase			10420			FAM227B	4930525F21Rik,C15orf33,family with sequence similarity 227 member B,family with sequence similarity 227, member B,RGD1359452	family with sequence similarity 227 member B	ENSG00000166262	-0.275	0.00129	0.0177	Cytoplasm	other			196951
RP11_138A91	rp11 138a91 lincRNA	--	ENSG00000271204	0.22	7e-05	0.00354	Other	other						SMIM26	LINC00493,small integral membrane protein 26	small integral membrane protein 26	ENSG00000232388	-0.275	0.00177	0.0213	Other	other			388789
RNF24	2810473M14RIK,4930505A13Rik,D2Ertd504e,G1L,ring finger protein 24	ring finger protein 24	ENSG00000101236	0.219	2.58e-05	0.00202	Cytoplasm	other			11237			GPX7	3110050F08RIK,CL683,glutathione peroxidase 7,GPX6,GSHPx-7,NPGPX	glutathione peroxidase 7	ENSG00000116157	-0.275	0.00278	0.0285	Cytoplasm	enzyme			2882
CDYL2	1700029M19Rik,4930453I21Rik,chromodomain protein, Y chromosome-like 2,chromodomain Y-like 2,Gm20194,LOC100504367,PCCP1	chromodomain Y like 2	ENSG00000166446	0.219	0.000211	0.00628	Nucleus	other			124359			H4C4	dJ221C16.9,Gm11275,H4 clustered histone 17,H4 clustered histone 4,H4-16,H4/b,H4C1,H4C11,H4C12,H4C13,H4C14,H4C15,H4c17,H4C2,H4C3,H4C5,H4C6,H4C8,H4C9,H4f16,H4FB,HIST1H4D,Hist1h4m,Hist2h4a,histone cluster 2 H4 family member A,RGD1565073	H4 clustered histone 4	ENSG00000277157	-0.275	0.00304	0.0303	Nucleus	other			8360
MAP1LC3B	1010001C15Rik,Atg8,ATG8F,Jhl1,LC3,lc3-II,LC3B,MAP1A/1BLC3,MAP1A/MAP1B,MAP1LC3,MAP1LC3B-a,microtubule-associated protein 1 light chain 3 beta,microtubule-associated protein 1 light chain 3 β,Mpl3,zbs559	microtubule associated protein 1 light chain 3 beta	ENSG00000140941	0.219	0.000424	0.00932	Cytoplasm	other			81631			UBA6-DT	UBA6 divergent transcript,UBA6-AS1	UBA6 divergent transcript	ENSG00000248049	-0.274	1.48e-05	0.0015	Other	other			550112
RPS4XP16	ribosomal protein S4X pseudogene 16,RPS4P16,RPS4X 8 1313	ribosomal protein S4X pseudogene 16	ENSG00000224892	0.219	0.000929	0.0148	Other	other			220433			IMMP2L	IMMP2L-IT1,IMP2,IMP2 inner mitochondrial membrane peptidase-like (S. cerevisiae),IMP2-LIKE,inner mitochondrial membrane peptidase subunit 2,Tg(HLA-A/H2-D)2Enge	inner mitochondrial membrane peptidase subunit 2	ENSG00000184903	-0.274	0.00138	0.0183	Cytoplasm	peptidase	safety		83943
RP13_516M141	rp13 516m141 lincRNA	--	ENSG00000260563	0.219	0.00289	0.0291	Other	other						ZNF726	4921504N20Rik,mszf31,mszf89,Zfp712,zinc finger protein 712,zinc finger protein 726,ZNF92P3	zinc finger protein 726	ENSG00000213967	-0.274	0.00286	0.029	Other	other			730087
PIAS3	KChAP,LOC101060431,LOC83614,Pias3l,protein inhibitor of activated STAT 3,protein inhibitor of activated STAT, 3,ZMIZ5	protein inhibitor of activated STAT 3	ENSG00000131788	0.218	3.31e-05	0.00227	Nucleus	transcription regulator			10401			SNORD36A	RNU36A,small nucleolar RNA, C/D box 36A,U36a	small nucleolar RNA, C/D box 36A	ENSG00000199744	-0.274	0.00686	0.0489	Other	other			26815
DIAPH1	BC012974,D18Wsu154e,DFNA1,DIA1,DIAP1,Diap1 (predicted),diaphanous-related formin 1,DRF1,hDIA1,LFHL1,MDIA1,p140mDia,SCBMS	diaphanous related formin 1	ENSG00000131504	0.218	8.55e-05	0.0039	Plasma Membrane	other			1729			RPS6	LOC100911372,pp33,Q9BZU1,RIBOSOMAL protein S6,S6,S6R,S6RP	ribosomal protein S6	ENSG00000137154	-0.273	4.26e-06	0.000861	Cytoplasm	other	efficacy,response to therapy		6194
RP11_809N84	rp11 809n84 antisense	--	ENSG00000256448	0.218	0.00032	0.00789	Other	other						ARL6	1110018H24Rik,2210411E14Rik,ADP-ribosylation factor like GTPase 6,ADP-ribosylation factor-like 6,Arl6 predicted,BBS3,LOC100506362,MGC32934,RP55	ADP ribosylation factor like GTPase 6	ENSG00000113966	-0.273	0.000764	0.0131	Cytoplasm	transporter			84100
RP11_10E187	rp11 10e187 sense intronic	--	ENSG00000276809	0.218	0.0019	0.0222	Other	other						NLE1	AL022765,FLJ10458,l11Jus1,l11Jus4,NLE,NOTCHLESS,notchless homolog 1,RGD1308301	notchless homolog 1	ENSG00000073536	-0.273	0.000922	0.0148	Nucleus	enzyme			54475
LINC01359	LOC101927106,long intergenic non-protein coding RNA 1359	long intergenic non-protein coding RNA 1359	ENSG00000226891	0.218	0.00631	0.0462	Other	other			101927084			MRPL21	BC028768,L21mt,mitochondrial ribosomal protein L21	mitochondrial ribosomal protein L21	ENSG00000197345	-0.272	0.000119	0.00453	Cytoplasm	other			219927
BCL6	B cell leukaemia/lymphoma 6,B cell leukemia/lymphoma 6,BCL5,BCL6 transcription repressor,BCL6, transcription repressor,BCL6A,LAZ3,ZBTB27,zinc finger protein 51,ZNF51	BCL6 transcription repressor	ENSG00000113916	0.217	0.000631	0.0117	Nucleus	transcription regulator	diagnosis,efficacy,prognosis,unspecified application		604			POLR1E	A49,AU042259,D030019D19Rik,PAF53,polymerase (RNA) I polypeptide E,PRAF1,RGD1565773,RNA polymerase I subunit E,RPA49	RNA polymerase I subunit E	ENSG00000137054	-0.272	0.000118	0.00453	Nucleus	enzyme			64425
FLJ45513	RP11 304F153,uncharacterized LOC729220	uncharacterized LOC729220	ENSG00000204584	0.217	0.00606	0.0453	Other	other			729220			LDHB	-lactate dehydrogenase h-chain,H-Ldh,HEL-S-281,L-lactate dehydrogenase B chain,lactate dehydrogenase B,LDH heart subunit,LDH-H,LDH2,LDHBD,TRG-5	lactate dehydrogenase B	ENSG00000111716	-0.272	0.000151	0.00516	Cytoplasm	enzyme	unspecified application		3945
TCEANC	A630018P17Rik,FLJ39713,Gm390,transcription elongation factor A (SII) N-terminal and central domain containing,transcription elongation factor A N-terminal and central domain containing	transcription elongation factor A N-terminal and central domain containing	ENSG00000176896	0.217	0.00618	0.0458	Other	other			170082			PCED1B	FAM113B,LOC102551484,PC-esterase domain containing 1B,RGD1561028	PC-esterase domain containing 1B	ENSG00000179715	-0.272	0.000712	0.0124	Other	other			91523
USP49	C330046L10Rik,Gm545,MGC20741,RGD1310513,ubiquitin specific peptidase 49	ubiquitin specific peptidase 49	ENSG00000164663	0.216	1.74e-05	0.00164	Nucleus	peptidase			25862			BOLA3	1810056O20Rik,bolA family member 3,bolA-like 3 (E. coli),MMDS2,RGD1305975	bolA family member 3	ENSG00000163170	-0.272	0.00286	0.029	Cytoplasm	other			388962
FTH1	APOFERRITIN H CHAIN,Ferritin heavy chain,ferritin heavy chain 1,ferritin heavy chain 1, pseudogene 5,ferritin heavy polypeptide 1,Ferritin subunit H,FHC,Frih,FTH,Fth1-ps5,FTHL6,H-ferritin,HFE5,HFt,MFH,PIG15,PLIF	ferritin heavy chain 1	ENSG00000167996	0.216	0.00139	0.0184	Cytoplasm	enzyme	unspecified application		2495			ZNF749	zinc finger protein 749	zinc finger protein 749	ENSG00000186230	-0.272	0.00346	0.0326	Other	other			388567
SIRPB1	9930027N05Rik,AC121905.1,CD172b,LOC100038947,LOC100653194,LOC641195,signal regulatory protein beta 1,signal regulatory protein β 1,signal-regulatory protein beta 1A,signal-regulatory protein beta 1B,signal-regulatory protein beta 1C,signal-regulatory protein β 1A,signal-regulatory protein β 1B,signal-regulatory protein β 1C,SIRP-beta,SIRP-BETA-1,SIRP-β,SIRP-β-1,Sirpb,Sirpb1a,Sirpb1b,Sirpb1c	signal regulatory protein beta 1	ENSG00000101307	0.216	0.00221	0.0247	Plasma Membrane	other			10326			MIR3652	hsa-mir-3652,microRNA 3652	microRNA 3652	ENSG00000284503	-0.272	0.0054	0.0424	Cytoplasm	microRNA			100500842
GTF2IP4	general transcription factor IIi pseudogene 4,GTF2I	general transcription factor IIi pseudogene 4	ENSG00000233369	0.216	0.00224	0.0249	Other	other			100093631			INPP4B	E130107I17RIK,inositol polyphosphate-4-phosphatase type II B,inositol polyphosphate-4-phosphatase, type II,IPP4P2A	inositol polyphosphate-4-phosphatase type II B	ENSG00000109452	-0.272	0.00639	0.0466	Cytoplasm	phosphatase			8821
WDR26	1600024A01Rik,AU044014,CDW2,GID7,LOC114227,MIP2,RGD1565589,SKDEAS,WD repeat domain 26	WD repeat domain 26	ENSG00000162923	0.216	0.00405	0.0357	Cytoplasm	other			80232			MRPS31P4	mitochondrial ribosomal protein S31 pseudogene 4	mitochondrial ribosomal protein S31 pseudogene 4	ENSG00000250299	-0.271	0.000126	0.00462	Other	other			100885866
MTMR3	1700092A20Rik,FYVE ZINC FINGER PTP,FYVE-DSP1,mKIAA0371,myotubularin related protein 3,ZFYVE10	myotubularin related protein 3	ENSG00000100330	0.215	4.92e-07	0.000365	Cytoplasm	phosphatase			8897			BIRC3	API2,APOPTOSIS INHIBITOR2,baculoviral IAP repeat-containing 3,cIAP-1,CIAP2,HAIP1,HIAP1,IAP HOMOLOG C,IAP2,MALT2,MIAP2,MIHC,RNF49	baculoviral IAP repeat containing 3	ENSG00000023445	-0.271	0.000592	0.0113	Cytoplasm	enzyme	diagnosis	APG-1387,BGB-24714,BI-891065,birinapant,TQB3728	330
MICAL1	MICAL,microtubule associated monooxygenase, calponin and LIM domain containing 1,NICAL	microtubule associated monooxygenase, calponin and LIM domain containing 1	ENSG00000135596	0.215	0.000112	0.00445	Cytoplasm	enzyme			64780			PDCD6IP-DT	PDCD6IP divergent transcript,RP11 10C243	--	ENSG00000271643	-0.271	0.00388	0.035	Other	other			105377023
RPS16P5	ribosomal protein S16 pseudogene 5,RPS16 3 702	ribosomal protein S16 pseudogene 5	ENSG00000217527	0.215	0.00217	0.0245	Other	other			647190			FBXO4	1700096C12RIK,F-box protein 4,FBX4	F-box protein 4	ENSG00000151876	-0.27	3.01e-05	0.00215	Nucleus	enzyme			26272
HECTD4	A130010L24,AF-1 specific protein phosphatase,BC019639,C12ord51,C12orf51,EG545802,FLJ30092,Gm15800,HECT domain E3 ubiquitin protein ligase 4,HEEL,LOC100287871,mKIAA0614,POTAGE,RGD1309762	HECT domain E3 ubiquitin protein ligase 4	ENSG00000173064	0.215	0.00259	0.0273	Nucleus	other			283450			RPL36A-HNRNPH2	60S ribosomal protein L36a-like,LOC100910714,RPL36A-HNRNPH2 readthrough	RPL36A-HNRNPH2 readthrough	ENSG00000257529	-0.27	0.000123	0.00458	Other	other			100529097
MTND3P12	MT-ND3 pseudogene 12,RP11 925D82	--	ENSG00000259626	0.215	0.00692	0.0491	Other	other			107075160			LCK	Hck-3,IMD22,LCK proto-oncogene, Src family tyrosine kinase,Lck1,Lcktkr,LSK,Lskt,lymphocyte protein tyrosine kinase,p56Lck,pp58lck,YT16	LCK proto-oncogene, Src family tyrosine kinase	ENSG00000182866	-0.27	0.00254	0.0269	Cytoplasm	kinase	diagnosis	A-770041,afatinib/dasatinib,blinatumomab/dasatinib,CCT239065,corticosteroid/dasatinib,crizotinib/pazopanib,cytarabine/dasatinib,cytarabine/dasatinib/dexamethasone/methotrexate,dacomitinib,damnacanthal,dasatinib,dasatinib/dexamethasone,dasatinib/dexamethasone/vincristine,dasatinib/erlotinib,dasatinib/filgrastim,dasatinib/inotuzumab ozogamicin,dasatinib/nilotinib,dasatinib/rituximab,docetaxel/nintedanib,JNJ-26483327,lapatinib/pazopanib,MO-26,nintedanib,pazopanib,PD173955,PP1,PP2/AG1879 tyrosine kinase inhibitor,RK-24466,SC-204303,WH-4-025	3932
IL10RB	6620401D04RIK,CDW210B,CRF2-4,CRFB4,D16H21S58,D21S58,D21S58h,D21S66,Il 10r β,IL-10R2,Il10r beta,interleukin 10 receptor subunit beta,interleukin 10 receptor subunit β,Interleukin 10 receptor β chain,interleukin 10 receptor, beta,interleukin 10 receptor, β,RGD1560373	interleukin 10 receptor subunit beta	ENSG00000243646	0.214	5.9e-07	0.000367	Plasma Membrane	transmembrane receptor			3588			PASK	DKFZp434O051,mKIAA0135,PAS domain containing serine/threonine kinase,PASKIN,STK37	PAS domain containing serine/threonine kinase	ENSG00000115687	-0.27	0.0069	0.0491	Cytoplasm	kinase		BioE-1197	23178
RN7SL288P	RNA, 7SL, cytoplasmic 288, pseudogene	--	ENSG00000240767	0.214	1.12e-05	0.00126	Other	other			106481000			ZSCAN18	EG232875,FLJ12895,LOC350615,RGD1560671,zinc finger and SCAN domain containing 18,ZNF447	zinc finger and SCAN domain containing 18	ENSG00000121413	-0.27	0.00712	0.0501	Other	other			65982
NCSTN	9430068N19Rik,APH2,ATAG1874,D1Dau13e,Kiaa0253,mKIAA0253,NCT,NICASTRIN	nicastrin	ENSG00000162736	0.214	2.87e-05	0.00213	Plasma Membrane	peptidase			23385			COX16	1810020G14Rik,1810055I05Rik,C14orf112,cytochrome c oxidase assembly factor COX16,cytochrome c oxidase assembly protein 16,hCOX16,HSPC203,MC4DN22	cytochrome c oxidase assembly factor COX16	ENSG00000133983	-0.269	2.84e-05	0.00213	Cytoplasm	other			51241
RPS3AP38	RPS3A 17 1053,RPS3A pseudogene 38	RPS3A pseudogene 38	ENSG00000226318	0.214	0.00248	0.0265	Other	other			100271594			ZNF709	LOC100911320,zinc finger protein 709,zinc finger protein 709-like	zinc finger protein 709	ENSG00000242852	-0.269	0.000105	0.00435	Other	other			163051
POC1B	4933430F16Rik,CORD20,PIX1,POC1 centriolar protein B,TUWD12,WDR51B	POC1 centriolar protein B	ENSG00000139323	0.214	0.00536	0.0423	Cytoplasm	other			282809			ERH	DROER,ERH mRNA splicing and mitosis factor,ERH, mRNA splicing and mitosis factor,LOC678886,Mer,PREI1	ERH mRNA splicing and mitosis factor	ENSG00000100632	-0.269	0.000586	0.0112	Nucleus	other			2079
XPO7	4930506C02RIK,EXP7,exportin 7,RANBP16	exportin 7	ENSG00000130227	0.214	0.0063	0.0461	Nucleus	transporter			23039			MIS18A	2610039C10Rik,2810018N07Rik,B28,C21orf45,C21orf46,FASP1,hMis18alpha,LOC105372778,MIS18 kinetochore protein A,MIS18alpha,RGD1310778	MIS18 kinetochore protein A	ENSG00000159055	-0.269	0.00228	0.0252	Nucleus	other			54069
CSNK1D	1200006A05Rik,ASPS,casein kinase 1 delta,casein kinase 1 δ,casein kinase 1, delta,casein kinase 1, δ,Ck1 delta,Ck1 δ,CKI-delta,CKI-δ,CKId,D930010H05RIK,FASPS2,HCKID	casein kinase 1 delta	ENSG00000141551	0.213	5.47e-06	0.000971	Cytoplasm	kinase		IC261,PF-670462,SM1-71,SR-3029	1453			LSM5	2010208O10Rik,2310034K10Rik,LSM5 homolog, U6 small nuclear RNA and mRNA degradation associated,YER146W	LSM5 homolog, U6 small nuclear RNA and mRNA degradation associated	ENSG00000106355	-0.268	1.98e-05	0.00177	Cytoplasm	other			23658
LRP10	LDL Receptor Related Protein 10,low-density lipoprotein receptor-related protein 10,LRP9,MST087,MSTP087	LDL receptor related protein 10	ENSG00000197324	0.213	6.53e-06	0.000993	Plasma Membrane	transmembrane receptor			26020			CETN3	CDC31,CEN3,centrin 3,MmCEN3	centrin 3	ENSG00000153140	-0.268	0.00023	0.00649	Cytoplasm	other			1070
RP11_391L33	rp11 391l33 TEC	--	ENSG00000279476	0.213	0.000122	0.00455	Other	other						RPL30	L30,LOC100362027,ribosomal protein L30,ribosomal protein L30-like	ribosomal protein L30	ENSG00000156482	-0.268	0.000467	0.00989	Cytoplasm	other			6156
STN1	0610009H20Rik,2310057J23Rik,AAF-44,bA541N10.2,OBFC1,RPA-32,STN1 subunit of CST complex,STN1, CST complex subunit	STN1 subunit of CST complex	ENSG00000107960	0.213	0.000539	0.0106	Nucleus	other			79991			GCSAM	GC B CELL ASSOCIATED protein 2,GCAT2,GCET,GCET2,germinal center associated signaling and motility,germinal center-associated, signaling and motility,HGAL,LOC683566,M17,M17-L	germinal center associated signaling and motility	ENSG00000174500	-0.268	0.00611	0.0455	Cytoplasm	other			257144
RP11_405O102	rp11 405o102 sense intronic	--	ENSG00000225092	0.213	0.00635	0.0464	Other	other						MASCRNA	MALAT1-associated small cytoplasmic RNA,mascRNA-menRNA	MALAT1-associated small cytoplasmic RNA	ENSG00000274072	-0.268	0.00694	0.0492	Other	other			109136578
PHF21A	Bhc,BHC80,BHC80a,BM-006,D030065N23Rik,IDDBCS,mBHC80,NEDMS,PFTF1,PHD finger protein 21A,RGD1560612	PHD finger protein 21A	ENSG00000135365	0.212	4.35e-07	0.000351	Nucleus	other			51317			PCED1B-AS1	PCED1B antisense RNA 1	--	ENSG00000247774	-0.267	0.000262	0.00701	Other	other			100233209
RP11_182N229	rp11 182n229 TEC	--	ENSG00000279608	0.212	0.000228	0.00645	Other	other						RPL38	0610025G13RIK,L38,RBT,ribosomal protein L38,Ts,TSS	ribosomal protein L38	ENSG00000172809	-0.267	0.00143	0.0187	Cytoplasm	other			6169
CPEB4	CPE-BP4,cytoplasmic polyadenylation element binding protein 4,hCPEB-4,LOC685957,mCPEB-4	cytoplasmic polyadenylation element binding protein 4	ENSG00000113742	0.212	0.000383	0.00879	Plasma Membrane	other			80315			ZNF596	zinc finger protein 596	zinc finger protein 596	ENSG00000172748	-0.267	0.00242	0.0262	Other	other			169270
ORAI2	A730041O15Rik,C7orf19,CBCIP2,MEM142B,ORAI calcium release-activated calcium modulator 2,RGD1310213,TMEM142B	ORAI calcium release-activated calcium modulator 2	ENSG00000160991	0.212	0.000637	0.0117	Plasma Membrane	other			80228			RPL32	EG621697,Gm6251,L32,LOC680959,LOC682072,PP9932,ribosomal protein L32,ribosomal protein L32-like,RP23-288C18.3,rpL32-3A,Rpl32l,similar to 60S ribosomal protein L32	ribosomal protein L32	ENSG00000144713	-0.266	8.64e-05	0.00392	Cytoplasm	other			6161
SCARNA3	HBI-100,small Cajal body-specific RNA 3	small Cajal body-specific RNA 3	ENSG00000252906	0.212	0.00142	0.0186	Other	other			677679			COPS9	1110002M09Rik,COP9 signalosome subunit 9,CSNAP,LOC684000,MYEOV2	COP9 signalosome subunit 9	ENSG00000172428	-0.266	0.000169	0.00547	Nucleus	other			150678
WSB2	SBA2,Swip2,WD repeat and SOCS box-containing 2	WD repeat and SOCS box containing 2	ENSG00000176871	0.212	0.00288	0.0291	Cytoplasm	other			55884			EID2	CRI2,EP300 interacting inhibitor of differentiation 2,LOC687359	EP300 interacting inhibitor of differentiation 2	ENSG00000176396	-0.266	0.0014	0.0184	Nucleus	other			163126
SSH1	AW551225,Coronin, actin-binding protein 1c,Gm1394,Gm1395,slingshot protein phosphatase 1,SSH-1L	slingshot protein phosphatase 1	ENSG00000084112	0.211	0.00102	0.0156	Cytoplasm	phosphatase			54434			CD52	B7,B7-Ag,CAMPATH-1,CD52 antigen,CD52 molecule,CDW52,CLS1,EDDM5,HE5,MB7	CD52 molecule	ENSG00000169442	-0.266	0.00295	0.0297	Plasma Membrane	other	unspecified application	alemtuzumab,alemtuzumab/cyclophosphamide/fludarabine phosphate,alemtuzumab/cyclophosphamide/fludarabine phosphate/mitoxantrone,alemtuzumab/cyclophosphamide/fludarabine phosphate/rituximab,alemtuzumab/cyclosporin A,alemtuzumab/fludarabine phosphate,alemtuzumab/pentostatin,alemtuzumab/rituximab,anti-CD52 monoclonal antibody	1043
SLC9A1	APNH,APNH1,Chloride-dependent Na+-H+ exchanger,Cl-NHE,LIKNS,Mir5122,NHE-1,PPP1R143,Slc9a1 variant Cl-NHE,Sodium/proton exchanger,solute carrier family 9 (sodium/hydrogen exchanger), member 1,solute carrier family 9 member A1,swe	solute carrier family 9 member A1	ENSG00000090020	0.211	0.00664	0.0477	Plasma Membrane	ion channel		amiloride,amiloride/hydrochlorothiazide	6548			BCL11B	9130430L19RIK,ATL1,ATL1-alpha,ATL1-beta,ATL1-delta,ATL1-gamma,ATL1-α,ATL1-β,ATL1-γ,ATL1-δ,B cell leukaemia/lymphoma 11B,B cell leukemia/lymphoma 11B,B630002E05Rik,BAF chromatin remodeling complex subunit BCL11B,CTIP-2,hRIT1-alpha,hRIT1-α,IDDFSTA,IMD49,RIT1,SMARCM2,ZNF856B	BAF chromatin remodeling complex subunit BCL11B	ENSG00000127152	-0.266	0.00531	0.042	Nucleus	transcription regulator			64919
AP0002959	ap0002959 mRNA	--	ENSG00000249624	0.21	1.68e-08	6.83e-05	Other	other						TCEAL3	RGD1562504,Tceal6,transcription elongation factor A like 3,transcription elongation factor A like 6,WEX8	transcription elongation factor A like 3	ENSG00000196507	-0.266	0.00553	0.0429	Other	other			85012
RALB	5730472O18Rik,dRalb,RAS like proto-oncogene B,v-ral simian leukaemia viral oncogene B,v-ral simian leukemia viral oncogene B	RAS like proto-oncogene B	ENSG00000144118	0.21	2.34e-05	0.00194	Cytoplasm	enzyme			5899			RPL17-C18orf32	Gm10362,LOC100045668,LOC499522,PD-1,ribosomal protein L17 pseudogene,RPL17,RPL17-C18orf32 readthrough,similar to 60S ribosomal protein L17 (L23) (Amino acid starvation-induced protein) (ASI)	RPL17-C18orf32 readthrough	ENSG00000215472	-0.265	1.3e-05	0.0014	Other	other			100526842
IRF1	IFN REGULATORY FACTOR 1,interferon regulatory factor 1,ISGF2,LSIR,MAR	interferon regulatory factor 1	ENSG00000125347	0.21	0.00112	0.0164	Nucleus	transcription regulator			3659			HLCS	410I21.SP6,D16Jhu34,HCS,holocarboxylase synthetase,holocarboxylase synthetase (biotin- [propriony-Coenzyme A-carboxylase (ATP-hydrolysing)] ligase),RGD1565360	holocarboxylase synthetase	ENSG00000159267	-0.265	3.78e-05	0.00243	Cytoplasm	enzyme			3141
FGD4	9030023J02RIK,9330209B17Rik,CMT4H,FRABIN,FRABP,FYVE, RhoGEF and PH domain containing 4,LOC108352368,ZFYVE6	FYVE, RhoGEF and PH domain containing 4	ENSG00000139132	0.21	0.00122	0.0172	Cytoplasm	other			121512			IMP3	1190002L16Rik,BRMS2,C15orf12,IMP U3 small nucleolar ribonucleoprotein 3,IMP3, U3 small nucleolar ribonucleoprotein,MRPS4,RGD1306825	IMP U3 small nucleolar ribonucleoprotein 3	ENSG00000177971	-0.265	7.56e-05	0.00367	Cytoplasm	other			55272
LINC01176	LOC100508212,long intergenic non-protein coding RNA 1176	long intergenic non-protein coding RNA 1176	ENSG00000281404	0.209	0.00116	0.0167	Other	other			100506516			AC010197.2	AC010197.2 protein-coding	--	ENSG00000285854	-0.265	0.000229	0.00646	Other	other
HSPA5	baffled,BIP,D2Wsu141e,D2Wsu17e,GRP 78,HEAT SHOCK 70KDA protein5,heat shock protein 5,heat shock protein family A (Hsp70) member 5,HEL-S-89n,Hsce70,HSP70-5,IDBP2,Immunoglobulin heavy chain binding,mBiP,SEZ-7	heat shock protein family A (Hsp70) member 5	ENSG00000044574	0.209	0.00171	0.0209	Cytoplasm	enzyme	efficacy,unspecified application	PAT-SM6,SHetA2	3309			DNAAF2	C14orf104,CILD10,dynein axonemal assembly factor 2,dynein, axonemal assembly factor 2,dynein, axonemal, assembly factor 2,kintoun,KTU,mknt,PF13,RGD1310311,TU54	dynein axonemal assembly factor 2	ENSG00000165506	-0.265	0.000272	0.00719	Cytoplasm	other			55172
RP11_373D232	rp11 373d232 sense intronic	--	ENSG00000270640	0.209	0.00298	0.0299	Other	other						ZNF347	zinc finger protein 347,ZNF1111	zinc finger protein 347	ENSG00000197937	-0.265	0.000503	0.0103	Nucleus	transcription regulator			84671
ITGAX	CD11C,Complement Receptor 4,Cr4,INTEGRIN alpha X,integrin subunit alpha X,integrin subunit α X,INTEGRIN α X,N418,RGD1561123,SLEB6	integrin subunit alpha X	ENSG00000140678	0.208	0.000315	0.00782	Plasma Membrane	transmembrane receptor	unspecified application		3687			ZNF737	zinc finger protein 737,ZNF102	zinc finger protein 737	ENSG00000237440	-0.264	0.000401	0.00901	Other	other			100129842
TPRKBP2	TP53RK binding protein pseudogene 2	TP53RK binding protein pseudogene 2	ENSG00000260452	0.208	0.000414	0.0092	Other	other			106480804			ATP5MK	2010301L15Rik,AGP,ATP synthase membrane subunit DAPIT,ATP synthase membrane subunit K,ATP5MD,bA792D24.4,DAPIT,HCVFTP2,MC5DN6,MGC14697,USMG5	ATP synthase membrane subunit k	ENSG00000173915	-0.264	0.00114	0.0166	Cytoplasm	other			84833
B4GALT5	9430078I07Rik,beta-1,4 GalTV,beta-1,4-galactosyltransferase 5,BETA4-GALT-IV,beta4Gal-T5,beta4GalT-V,gt-V,UDP-Gal:betaGlcNAc beta 1,4-galactosyltransferase polypeptide 5,UDP-Gal:betaGlcNAc beta 1,4-galactosyltransferase, polypeptide 5,UDP-Gal:betaGlcNAc β 1,4-galactosyltransferase polypeptide 5,UDP-Gal:betaGlcNAc β 1,4-galactosyltransferase, polypeptide 5,β-1,4 GalTV,β-1,4-galactosyltransferase 5	beta-1,4-galactosyltransferase 5	ENSG00000158470	0.208	0.00235	0.0257	Cytoplasm	enzyme	unspecified application		9334			RP5_894A102	rp5 894a102 antisense	--	ENSG00000244701	-0.264	0.00192	0.0224	Other	other
JAK3	fae,JAKL,Janus kinase 3,L-JAK,RATJAK3,wil	Janus kinase 3	ENSG00000105639	0.207	0.000225	0.00639	Cytoplasm	kinase	efficacy	(E)-4-(dimethylamino)-N-(1-methyl-1,6-dihydroimidazo[4,5-d]pyrrolo[2,3-b]pyridin-2-yl)but-2-enamide,2-chloro-N-(1-methyl-1,6-dihydroimidazo[4,5-d]pyrrolo[2,3-b]pyridin-2-yl)acetamide,baricitinib,baricitinib/methotrexate,decernotinib,filgotinib,JAK inhibitor I,methotrexate/tofacitinib,N-(1-methyl-1,6-dihydroimidazo[4,5-d]pyrrolo[2,3-b]pyridin-2-yl)acrylamide,NCB-0846,oclacitinib,PF-06651600,R-348,tofacitinib	3718			ITM2A	BRI1,BRICD2A,E25,E25A,integral membrane protein 2A,Itm2	integral membrane protein 2A	ENSG00000078596	-0.264	0.006	0.0451	Plasma Membrane	other			9452
KLF7-IT1	KLF7 intronic transcript 1	KLF7 intronic transcript 1	ENSG00000237892	0.207	0.00234	0.0257	Other	other			100874272			MRPS33	AI841153,CGI-139,GDAP3,mitochondrial ribosomal protein S33,PTD003,S33mt	mitochondrial ribosomal protein S33	ENSG00000090263	-0.263	0.000337	0.00809	Cytoplasm	other			51650
RP11_212I214	rp11 212i214 lincRNA	--	ENSG00000261997	0.207	0.00262	0.0275	Other	other						TCEAL4	NPD017,transcription elongation factor A like 4,WEX7	transcription elongation factor A like 4	ENSG00000133142	-0.263	0.00713	0.0501	Other	other			79921
DSTNP2	DSTN pseudogene 2	DSTN pseudogene 2	ENSG00000248593	0.207	0.00479	0.0394	Other	other			171220			BCKDHB	BCKDE1B,BCKDH E1-beta,BCKDH E1-β,BCKDHE1,branched chain keto acid dehydrogenase E1 subunit beta,branched chain keto acid dehydrogenase E1 subunit β,branched chain keto acid dehydrogenase E1, beta polypeptide,branched chain ketoacid dehydrogenase E1, β polypeptide,E1B,LOC101928714	branched chain keto acid dehydrogenase E1 subunit beta	ENSG00000083123	-0.262	0.000335	0.00808	Cytoplasm	enzyme			594
RP11_134L101	rp11 134l101 antisense	--	ENSG00000272941	0.207	0.00629	0.0461	Other	other						ZNF880	LOC400713,zinc finger protein 880	zinc finger protein 880	ENSG00000221923	-0.262	0.000992	0.0153	Other	other			400713
RP11_29H235	rp11 29h235 unprocessed pseudogene	--	ENSG00000246203	0.206	0.000325	0.00794	Other	other						ZFAND1	2310008M20RIK,AW048890,RGD1309519,zinc finger AN1-type containing 1,zinc finger, AN1-type domain 1	zinc finger AN1-type containing 1	ENSG00000104231	-0.261	1.29e-06	0.000468	Cytoplasm	other			79752
RP11_107E53	rp11 107e53 TEC	--	ENSG00000279166	0.206	0.000468	0.00989	Other	other						RPL29	HIP,HUMRPL29,L29,ribosomal protein L29,RPL29 3 370,RPL29P10,Rpl43	ribosomal protein L29	ENSG00000162244	-0.261	4.06e-06	0.000861	Cytoplasm	other			6159
ARMC2	2610018I05RIK,armadillo repeat containing 2,bA787I22.1,DKFZp434P0714,RGD1562413,SPGF38	armadillo repeat containing 2	ENSG00000118690	0.206	0.000822	0.0136	Extracellular Space	other			84071			OXCT1	2610008O03Rik,3-Oxoacid coa transferase,3-oxoacid CoA-transferase 1,LOC100359544,LOC678860,LOC690109,LOC690163,OXCT,Oxct1 (predicted),Oxct2a,SCOT,Scot-s,Succinyl coa:3-ketoacid coa transferase,Succinyl COA:3-OXOACID COA TRANSFERASE	3-oxoacid CoA-transferase 1	ENSG00000083720	-0.261	5.99e-06	0.000975	Cytoplasm	enzyme			5019
RFX1	EFC,regulatory factor X, 1 (influences HLA class II expression),regulatory factor X1,RFX	regulatory factor X1	ENSG00000132005	0.206	0.00423	0.0366	Nucleus	transcription regulator	diagnosis		5989			TMEM263	C12orf23,MGC17943,RGD1563325,transmembrane protein 263	transmembrane protein 263	ENSG00000151135	-0.261	0.00045	0.00966	Other	other			90488
QSOX1	1300003H02Rik,b2b2673Clo,BPGF1,FLJ23867,Q6,QSCN6,QSOX,quiescin Q6 sulfhydryl oxidase 1,quiescin Q6 sulphydryl oxidase 1,quiescin sulfhydryl oxidase 1,quiescin sulphydryl oxidase 1,rSOx,SOx,Sox-2,Sulfhydryl oxidase 1,sulphydryl oxidase 1	quiescin sulfhydryl oxidase 1	ENSG00000116260	0.206	0.00439	0.0374	Cytoplasm	enzyme			5768			CHIC1	BRX,Cysteine Rich Hydrophobic 1,cysteine-rich hydrophobic domain 1,Gm10454	cysteine rich hydrophobic domain 1	ENSG00000204116	-0.261	0.000817	0.0136	Plasma Membrane	other			53344
CASC3	Barentsz,BTZ,cancer susceptibility candidate 3,CASC3 exon junction complex subunit,MLN 51	CASC3 exon junction complex subunit	ENSG00000108349	0.205	1.48e-06	0.000485	Nucleus	other			22794			RPL41P1	dJ1065O2.1,ribosomal protein L41 pseudogene 1,RPL41L2	ribosomal protein L41 pseudogene 1	ENSG00000227063	-0.261	0.00658	0.0475	Other	other			22971
AP2A1	Adaptin alpha a,Adaptin α a,adaptor related protein complex 2 subunit alpha 1,adaptor related protein complex 2 subunit α 1,adaptor-related protein complex 2, alpha 1 subunit,adaptor-related protein complex 2, α 1 subunit,ADTAA,Alpha a adaptin,Alpha-adaptin A,Ap-2,AP-2 alpha subunit,AP-2 α subunit,Ap2 alpha A,Ap2 α A,AP2-ALPHA,AP2-α,CLAPA1,LOC308578,α a adaptin,α-adaptin A	adaptor related protein complex 2 subunit alpha 1	ENSG00000196961	0.205	0.00584	0.0443	Cytoplasm	transporter			160			TPRKB	0610033G21Rik,1810034M08Rik,CGI-121,DRWMS1,GAMOS5,LOC100910911,LOC103690067,mDRWMS1,RGD1309786,TP53RK binding protein	TP53RK binding protein	ENSG00000144034	-0.26	3.8e-05	0.00243	Cytoplasm	other			51002
AC025442.2	AC025442.2 ncRNA	--	ENSG00000285999	0.205	0.0064	0.0466	Other	other						RPP21	0610037N01Rik,C6orf135,CAT60,Flj22638,ribonuclease P 21 subunit,ribonuclease P/MRP subunit p21	ribonuclease P/MRP subunit p21	ENSG00000241370	-0.26	0.000249	0.00683	Nucleus	enzyme			79897
GFOD2	5730466C23Rik,glucose-fructose oxidoreductase domain containing 2,MGC11335,RGD1311198	glucose-fructose oxidoreductase domain containing 2	ENSG00000141098	0.205	0.00674	0.0482	Extracellular Space	enzyme			81577			ZNF519	HsT2362,Kzf1,mKIAA4205,Zfp386,zinc finger protein 386 (Kruppel-like),zinc finger protein 519,Znf386	zinc finger protein 519	ENSG00000175322	-0.26	0.00026	0.00699	Nucleus	transcription regulator			162655
LINC01772	long intergenic non-protein coding RNA 1772,RP4 798A102	long intergenic non-protein coding RNA 1772	ENSG00000226029	0.204	0.00105	0.0158	Other	other			107984921			CEP78	5730599I05Rik,C9orf81,centrosomal protein 78,CRDHL,D030027P05,IP63	centrosomal protein 78	ENSG00000148019	-0.26	0.00154	0.0197	Cytoplasm	other			84131
ELMO2	1190002F24Rik,CED-12,Ced-12A,engulfment and cell motility 2,LOC102555457,VMPI	engulfment and cell motility 2	ENSG00000062598	0.203	9.8e-05	0.00418	Cytoplasm	other			63916			H1-2	0610008C09Rik,H1.2,H1.2 linker histone, cluster member,H1C,H1F2,H1s-1,H1var1,His1a,HIST1H1C,Histone h1, member 2,Histone h1.2	H1.2 linker histone, cluster member	ENSG00000187837	-0.259	0.000305	0.00765	Nucleus	other			3006
RP11_25K216	rp11 25k216 processed transcript	--	ENSG00000273112	0.203	0.000104	0.00435	Other	other						ZFP82	A030010D05,Krab16,MGC45380,Mszf3,ZFP82 zinc finger protein,zinc finger protein 82,ZNF545	ZFP82 zinc finger protein	ENSG00000181007	-0.259	0.00278	0.0285	Nucleus	transcription regulator			284406
RAB33B-AS1	AC097376.2,RAB33B antisense RNA 1,RP11 83A242	RAB33B antisense RNA 1	ENSG00000273247	0.203	0.000192	0.00595	Other	other			107984036			NDUFB1	AC121965.1,CI-MNLL,CI-SGDH,Gm2695,LOC100046667,MNLL,NADH:ubiquinone oxidoreductase subunit B1,Ndufb1-ps	NADH:ubiquinone oxidoreductase subunit B1	ENSG00000183648	-0.258	0.00103	0.0157	Cytoplasm	enzyme			4707
CTSK	Cathepsin K,catK,CTS02,CTSO,CTSO1,CTSO2,MMS10-Q,Ms10q,PKND,PYCD	cathepsin K	ENSG00000143387	0.203	0.000607	0.0114	Cytoplasm	peptidase	efficacy	balicatib,cathepsin K inhibitor,odanacatib	1513			H2BC9	Gm11277,Gm13646,H2B clustered histone 23,H2B clustered histone 24,H2B clustered histone 9,H2b-221,H2B/j,H2bc23,H2bc24,H2BFJ,H4bc24,HIST1H2BH,Hist1h2bq,Hist1h2br	H2B clustered histone 9	ENSG00000275713	-0.258	0.00354	0.0331	Nucleus	other			8345
ACOT9	0610041P13Rik,ACATE2,Acate3,Acot10,acyl-CoA thioesterase 10,acyl-CoA thioesterase 9,CGI-16,MT-ACT48,MTE-2,p48,U8	acyl-CoA thioesterase 9	ENSG00000123130	0.203	0.000719	0.0125	Cytoplasm	enzyme			23597			HINT1	HINT,histidine triad nucleotide binding protein 1,Histidine triad nucleotide-binding,Histidine triad nucleotide-binding prot.,Ipk1,Mpkci,NMAN,Pkc ι,Pkci,PKCI-1,Prkci,PRKCNH1	histidine triad nucleotide binding protein 1	ENSG00000169567	-0.257	1.23e-06	0.000467	Nucleus	enzyme	prognosis		3094
CAMTA2	calmodulin binding transcription activator 2,Kiaa0909-hp,mKIAA0909	calmodulin binding transcription activator 2	ENSG00000108509	0.203	0.000723	0.0126	Nucleus	transcription regulator			23125			SPEF2	C230086A09Rik,CT122,KPL2,LOC100912019,sperm flagellar 2,SPGF43	sperm flagellar 2	ENSG00000152582	-0.257	0.0037	0.0341	Cytoplasm	other			79925
TDRD7	5730495N10Rik,CATC4,PCTAIRE2BP,TRAP,tudor domain containing 7,TUDOR REPEAT ASSOCIATOR with PCTAIRE2	tudor domain containing 7	ENSG00000196116	0.203	0.00528	0.0418	Cytoplasm	other			23424			STMN3	9330161A03RIK,SCLIP,stathmin 3,stathmin-like 3	stathmin 3	ENSG00000197457	-0.257	0.00443	0.0376	Nucleus	other			50861
CFLAR	2310024N18RIK,A430105C05Rik,AU021929,c-FLIP,CASH,CASP8 and FADD-like apoptosis regulator,CASP8AP1,Caspase 8 associated,Casper,CLARP,FLAME,FLAME-1,FLICE-LIKE IP,FLIP,Gm9845,I-FLICE,LOC102724614,MRIT	CASP8 and FADD like apoptosis regulator	ENSG00000003402	0.202	3.06e-07	0.000289	Cytoplasm	other	prognosis,unspecified application		8837			C19orf48	CA916798,MGC13170,multidrug resistance-related protein	multidrug resistance-related protein	ENSG00000167747	-0.257	0.005	0.0406	Other	other			84798
OAZ2	AZ-2,LOC690789,Oaz2-ps,ornithine decarboxylase antizyme 2,RGD1562933,Sez15	ornithine decarboxylase antizyme 2	ENSG00000180304	0.202	2.92e-05	0.00214	Cytoplasm	other			4947			TMEM182	2310079P10Rik,RGD1563696,transmembrane protein 182	transmembrane protein 182	ENSG00000170417	-0.257	0.00679	0.0486	Other	other			130827
SRPK1	AU017960,Serine/arginine protein-specific kinase 1,serine/arginine-rich protein specific kinase 1,SFRSK1,SR Protein Kinase 1,SRSF protein kinase 1	SRSF protein kinase 1	ENSG00000096063	0.202	0.00011	0.00443	Nucleus	kinase		endovion,SRPK1 inhibitor SPHINX	6732			LRATD2	BCMP101,D330050I23Rik,FAM84B,LRAT domain containing 1,LRAT domain containing 2,NSE2,RGD1562236	LRAT domain containing 2	ENSG00000168672	-0.257	0.00687	0.0489	Plasma Membrane	other			157638
ITPRIP	4833424O12Rik,bA127L20,bA127L20.2,DANGER,inositol 1,4,5-triphosphate receptor interacting protein,inositol 1,4,5-trisphosphate receptor interacting protein,KIAA1754	inositol 1,4,5-trisphosphate receptor interacting protein	ENSG00000148841	0.202	0.000115	0.0045	Extracellular Space	other			85450			RPL13A	1810026N22Rik,L13A,Ribol13a,ribosomal protein L13A,TSTA1,Tstap198-7,tum-antigen	ribosomal protein L13a	ENSG00000142541	-0.256	1.11e-05	0.00126	Cytoplasm	other			23521
TMEM106A	0610008L10RIK,AI043106,BC022145,FLJ77644,RGD1309043,transmembrane protein 106A	transmembrane protein 106A	ENSG00000184988	0.202	0.000408	0.00912	Cytoplasm	other			113277			TIMM21	1700034H14Rik,2700002I20Rik,C18orf55,HSPC154,RGD1307279,TIM21,translocase of inner mitochondrial membrane 21	translocase of inner mitochondrial membrane 21	ENSG00000075336	-0.256	1.57e-05	0.00154	Cytoplasm	other			29090
ZRANB1	9330160G10Rik,D7Wsu87e,Gm1956,LOC100359837,TRABID,zinc finger RANBP2-type containing 1,zinc finger, RAN-binding domain containing 1	zinc finger RANBP2-type containing 1	ENSG00000019995	0.202	0.00225	0.0251	Nucleus	peptidase			54764			RP11_613M108	rp11 613m108 processed transcript	--	ENSG00000256966	-0.255	9.03e-06	0.00115	Other	other
STAU1	5830401L18Rik,PPP1R150,STAU,Staufen,staufen double-stranded RNA binding protein 1	staufen double-stranded RNA binding protein 1	ENSG00000124214	0.201	0.000259	0.00698	Cytoplasm	transporter			6780			ZBTB10	4832414A18,ania-11,RINZF,RINZFC,zinc finger and BTB domain containing 10	zinc finger and BTB domain containing 10	ENSG00000205189	-0.255	3.22e-05	0.00226	Nucleus	transcription regulator			65986
TMCO3	B230339H12RIK,C13orf11,C87304,LOC103690105,RGD1306586,transmembrane and coiled-coil domains 3	transmembrane and coiled-coil domains 3	ENSG00000150403	0.2	0.0001	0.00424	Other	transporter			55002			DMAC1	1700027K24Rik,3110001D03Rik,C9orf123,distal membrane arm assembly complex 1,distal membrane arm assembly component 1,RGD1309148,TMEM261	distal membrane arm assembly component 1	ENSG00000137038	-0.255	0.000149	0.00511	Cytoplasm	other			90871
C18orf25	8030462N17Rik,AC102195.3,Akd2,Ark2N,ARKL1,chromosome 18 open reading frame 25,LOC100909715,RGD1308601,RIKEN cDNA 8030462N17 gene,RNF111L1,similar to hypothetical protein	chromosome 18 open reading frame 25	ENSG00000152242	0.2	0.000143	0.00499	Other	other			147339			ZNF550	zinc finger protein 550	zinc finger protein 550	ENSG00000251369	-0.255	0.000427	0.00937	Other	other			162972
PXN	FLJ23042,LOC108352464,PAX,PAXILLIN	paxillin	ENSG00000089159	0.2	0.000206	0.00624	Cytoplasm	other	efficacy,prognosis,unspecified application		5829			MRPL36	BRIP1,L36mt,LOC100910528,mitochondrial ribosomal protein L36,PRPL36,RPMJ	mitochondrial ribosomal protein L36	ENSG00000171421	-0.255	0.000443	0.00958	Cytoplasm	other			64979
LIMK2	A930024P04RIK,LIM domain kinase 2,LIM motif-containing protein kinase 2,Limk2b,Link2,whe	LIM domain kinase 2	ENSG00000182541	0.199	0.000482	0.01	Cytoplasm	kinase		binimetinib/cetuximab/encorafenib,binimetinib/encorafenib,binimetinib/encorafenib/panitumumab,cetuximab/encorafenib,cobimetinib/encorafenib,encorafenib,encorafenib/panitumumab,MO-26	3985			TMEM258	1810006K21Rik,C11orf10,Kud,Kuduk,transmembrane protein 258	transmembrane protein 258	ENSG00000134825	-0.255	0.000746	0.0129	Cytoplasm	other			746
MMP25	F730048C11RIK,LEUKOLYSIN,matrix metallopeptidase 25,MMP20,MMP20A,MMPL1,MT-MMP 6,MT6-MMP	matrix metallopeptidase 25	ENSG00000008516	0.199	0.00165	0.0204	Plasma Membrane	peptidase		marimastat	64386			SLAMF1	4933415F16,CD150,CDw150,ESTM51,IPO-3,RGD1560634,signaling lymphocytic activation molecule family member 1,SLAM	signaling lymphocytic activation molecule family member 1	ENSG00000117090	-0.255	0.00212	0.0241	Plasma Membrane	transmembrane receptor			6504
FAM229A	1700125D06Rik,family with sequence similarity 229 member A,family with sequence similarity 229, member A,LOC100128071,RGD1564163	family with sequence similarity 229 member A	ENSG00000225828	0.199	0.00259	0.0273	Other	other			100128071			SDHAF1	0610010E21Rik,LYRM8,MC2DN2,succinate dehydrogenase complex assembly factor 1	succinate dehydrogenase complex assembly factor 1	ENSG00000205138	-0.255	0.00228	0.0253	Cytoplasm	other			644096
AP2B1	1300012O03Rik,Adaptin Beta1/2,adaptor related protein complex 2 subunit beta 1,adaptor related protein complex 2 subunit β 1,ADTB2,AI788979,AP-2 Beta-2,AP-2 Beta2 Subunit,AP-2 subunit beta,AP-2 subunit β,AP-2 β,AP-2 β-2,AP105B,AP2-BETA,CLAPB1,LOC100912146,LOC103690090	adaptor related protein complex 2 subunit beta 1	ENSG00000006125	0.199	0.00318	0.031	Plasma Membrane	transporter			163			RASSF7	2400009B11Rik,C11orf13,CFAP88,FAP88,HRAS1,HRC1,Ras association (RalGDS/AF-6) domain family (N-terminal) member 7,Ras association domain family member 7,RGD1306244	Ras association domain family member 7	ENSG00000099849	-0.255	0.00543	0.0426	Cytoplasm	other			8045
PPP1CB	1200010B19,CS1 beta,CS1 β,Dis2m2,HEL-S-80p,MP,NSLH2,PP-1B,PP-1D,Pp1 delta,Pp1 β,Pp1 δ,PP1-C beta II,PP1-C β II,PP1beta,PP1c,PPP1beta,PPP1C delta,PPP1C δ,PPP1CD,protein phosphatase 1 catalytic subunit beta,protein phosphatase 1 catalytic subunit β,protein PHOSPHATASE 1 CATALYTIC subunit, beta isoform,protein PHOSPHATASE 1 CATALYTIC subunit, β isoform	protein phosphatase 1 catalytic subunit beta	ENSG00000213639	0.199	0.0051	0.041	Cytoplasm	phosphatase			5500			SSBP1	2810480P10Rik,G630031O20RIK,Mt-SSB,mtDBP,OPA13,SINGLE STRANDED DNA binding,Single Stranded DNA Binding Protein, mitochondrial precursor,single-stranded DNA binding protein 1,SOSS-B1,SSBP	single stranded DNA binding protein 1	ENSG00000106028	-0.254	2.81e-06	0.000643	Cytoplasm	other			6742
HCG27	bCX101P6.9,bPG299F13.9,bQB115I13.2,HLA complex group 27	HLA complex group 27	ENSG00000206344	0.198	0.000503	0.0103	Other	other			253018			MRPL40	L40mt,mitochondrial ribosomal protein L40,MRP-L22,NLVCF,URIM	mitochondrial ribosomal protein L40	ENSG00000185608	-0.254	0.000349	0.00825	Cytoplasm	other			64976
TEC	PSCTK4,tec protein tyrosine kinase	tec protein tyrosine kinase	ENSG00000135605	0.198	0.00508	0.041	Cytoplasm	kinase		bosutinib,bosutinib/hydroxyurea/ponatinib,bosutinib/imatinib,bosutinib/rituximab	7006			ZNF83	HPF1,LOC101928641,LOC107983997,zinc finger protein 83,ZNF816B	zinc finger protein 83	ENSG00000167766	-0.254	0.00265	0.0277	Nucleus	transcription regulator			55769
RNU6-920P	RNA, U6 small nuclear 920, pseudogene	RNA, U6 small nuclear 920, pseudogene	ENSG00000222858	0.198	0.00514	0.0412	Other	other			106481470			EXOSC6	2610510N21Rik,C76919,EAP4,exosome component 6,hMtr3p,MTR3,Mtr3p,p11	exosome component 6	ENSG00000223496	-0.253	1.89e-05	0.00173	Nucleus	other			118460
MTCO3P23	CTD 2330J201,MT-CO3 pseudogene 23	--	ENSG00000259651	0.198	0.00586	0.0444	Other	other			107075182			MRPS12	mitochondrial ribosomal protein S12,MPR-S12,MT-RPS12,RPMS12,RPS12,RPSM12,S12mt	mitochondrial ribosomal protein S12	ENSG00000128626	-0.253	0.00108	0.0161	Cytoplasm	other			6183
KCTD21	EG622320,KCASH2,potassium channel tetramerisation domain containing 21,potassium channel tetramerization domain containing 21,RGD1559529	potassium channel tetramerization domain containing 21	ENSG00000188997	0.197	0.000228	0.00646	Other	other			283219			MEF2C-AS1	LOC101929404,LOC105379072,MEF2C antisense RNA 1	MEF2C antisense RNA 1	ENSG00000248309	-0.253	0.0016	0.0201	Other	other			101929423
ACTN1	3110023F10Rik,Actinin alpha 1,Actinin α 1,actinin, alpha 1,actinin, α 1,Actn1a,Alpha-Actinin,Alpha-Actinin1,Alpha-ACTN1,BDPLT15,α-Actinin,α-Actinin1,α-ACTN1	actinin alpha 1	ENSG00000072110	0.197	0.000431	0.00942	Cytoplasm	transcription regulator			87			ZNF528	zinc finger protein 528	zinc finger protein 528	ENSG00000167555	-0.253	0.00175	0.0211	Other	other			84436
GOLGA5P1	golgin A5 pseudogene 1	golgin A5 pseudogene 1	ENSG00000251215	0.197	0.00104	0.0158	Other	other			100418736			CTD-2192J16.17	CTD-2192J16.17 protein-coding	--	ENSG00000196826	-0.252	7.65e-06	0.00106	Other	other
MLXIP	bHLHe36,KIAA0867,MIR,MLX interacting protein,MONDOA,RGD1560774	MLX interacting protein	ENSG00000175727	0.197	0.00342	0.0324	Nucleus	transcription regulator			22877			RPL27A	L27',L27A,L29,MGC10850,ribosomal protein L27A	ribosomal protein L27a	ENSG00000166441	-0.252	7.57e-06	0.00106	Cytoplasm	other			6157
ZNF438	9430031G09,9430091M14RIK,B830013J05Rik,bA330O11.1,RGD1307214,Zfp438,zinc finger protein 438	zinc finger protein 438	ENSG00000183621	0.197	0.00377	0.0344	Nucleus	transcription regulator			220929			MRPS17	1810006P02Rik,HSPC011,mitochondrial ribosomal protein S17,Mprs17,RPMS17,S17mt	mitochondrial ribosomal protein S17	ENSG00000239789	-0.252	0.000189	0.00589	Cytoplasm	other			51373
EP300	A430090G16,A730011L11,E1A binding protein p300,KAT3B,MKHK2,p300,p300 HAT,RSTS2	E1A binding protein p300	ENSG00000100393	0.196	1.08e-05	0.00124	Nucleus	transcription regulator		CCS1477,FT-7051	2033			FAM216A	1500011H22Rik,C12orf24,family with sequence similarity 216 member A,family with sequence similarity 216, member A,HSU79274,RGD1310861	family with sequence similarity 216 member A	ENSG00000204856	-0.252	0.00045	0.00966	Other	other			29902
SMG7	9430023P16Rik,C1orf16,EST1C,Hs.270775,mKIAA0250,RGD1310761,SGA56M,SMG7 nonsense mediated mRNA decay factor	SMG7 nonsense mediated mRNA decay factor	ENSG00000116698	0.196	6.92e-05	0.00353	Nucleus	other			9887			PLEKHA1	AA960558,C920009D07Rik,pleckstrin homology domain containing A1,pleckstrin homology domain containing, family A (phosphoinositide binding specific) member 1,RGD1564153,scl000260.1 64,TAPP1	pleckstrin homology domain containing A1	ENSG00000107679	-0.252	0.000666	0.012	Cytoplasm	other			59338
CNOT3	A930039N10RIK,CCR4-NOT transcription complex subunit 3,CCR4-NOT transcription complex, subunit 3,IDDSADF,KIAA0691,LENG2,NOT3,NOT3H	CCR4-NOT transcription complex subunit 3	ENSG00000088038	0.196	0.000394	0.00895	Cytoplasm	other			4849			RPL12P16	ribosomal protein L12 pseudogene 16,RPL12 4 315	ribosomal protein L12 pseudogene 16	ENSG00000204196	-0.252	0.00527	0.0418	Other	other			100130447
FBXO34	2900057B08Rik,5830426G16Rik,CGI-301,F-box protein 34,Fbx34,LOC107984664	F-box protein 34	ENSG00000178974	0.196	0.000566	0.011	Other	other			55030			BCL2	B cell leukaemia/lymphoma 2,B cell leukemia/lymphoma 2,Bcl2 alpha,BCL2 apoptosis regulator,Bcl2 α,BCL2, apoptosis regulator,C430015F12Rik,D630044D05RIK,D830018M01RIK,LOC100046608,ORF16,PPP1R50	BCL2 apoptosis regulator	ENSG00000171791	-0.252	0.00551	0.0429	Cytoplasm	transporter	diagnosis,efficacy,prognosis,unspecified application	(-)-gossypol,ABBV-453,ABBV-623,ABT-737,afatinib/paclitaxel,AZD0466,BCL-2 blocker,BCL201,BGB-11417,bortezomib/paclitaxel,BP1002,chelerythrine,decitabine/venetoclax,doxorubicin/lapatinib/paclitaxel/trastuzumab,doxorubicin/paclitaxel,epirubicin/paclitaxel,everolimus/paclitaxel,FCN-338,gemcitabine/paclitaxel,lapatinib/paclitaxel,levodopa/rasagiline,lisaftoclax,LP-108,LP-118,navitoclax,obatoclax,obinutuzumab/venetoclax,oblimersen,paclitaxel,paclitaxel/pembrolizumab,paclitaxel/pembrolizumab/ramucirumab,paclitaxel/pertuzumab/trastuzumab,paclitaxel/ramucirumab,paclitaxel/rituximab,paclitaxel/topotecan,paclitaxel/trastuzumab,pelcitoclax,rasagiline,rituximab/venetoclax,rosomidnar,S65487,SPC2996,TQB3909,venetoclax,ZN-d5	596
PCGF3	2310035N15Rik,D630042K08Rik,DONG1,E430039C14,polycomb group ring finger 3,RNF3,RNF3A	polycomb group ring finger 3	ENSG00000185619	0.196	0.00116	0.0167	Nucleus	other			10336			ABCA11P	ABCA11,ATP binding cassette subfamily A member 11, pseudogene,EST1133530,FLJ14297	ATP binding cassette subfamily A member 11, pseudogene	ENSG00000251595	-0.251	2.1e-06	0.00055	Other	other			79963
CTDNEP1	2610507E10Rik,CTD nuclear envelope phosphatase 1,DULLARD,HSA011916,NET56	CTD nuclear envelope phosphatase 1	ENSG00000175826	0.196	0.0052	0.0415	Extracellular Space	phosphatase			23399			MRPL50	D4Wsu125e,mitochondrial ribosomal protein L50	mitochondrial ribosomal protein L50	ENSG00000136897	-0.251	1.82e-05	0.00169	Cytoplasm	other			54534
FLOT1	flotillin 1,Rareg,reggie-2	flotillin 1	ENSG00000137312	0.195	0.000244	0.00673	Plasma Membrane	other			10211			RPS5	40S ribosomal protein S5,Ribosomal protein s5,S5	ribosomal protein S5	ENSG00000083845	-0.251	7.82e-05	0.00372	Cytoplasm	other			6193
GDE1	1200003M13Rik,363E6.2,glycerophosphodiester phosphodiesterase 1,Glycerophosphoryl diester phosphodiesterase,Membrane interacting protein of Rgs16,MIR16,RGS16	glycerophosphodiester phosphodiesterase 1	ENSG00000006007	0.195	0.00123	0.0172	Plasma Membrane	enzyme			51573			NDUFA4	CI-9k,CI-MLRQ,Complex I-MLRQ,COXFA4,LOC679503,LOC681024,MC4DN21,MISTR1,MLRQ,MRCAF1,Nadh dehydrogenase (ubiquinone) 1 alpha subcomplex 4,Nadh dehydrogenase (ubiquinone) 1 α subcomplex 4,NDUA4,NDUFA4 mitochondrial complex associated,Ndufa4, mitochondrial complex associated	NDUFA4 mitochondrial complex associated	ENSG00000189043	-0.251	0.000153	0.0052	Cytoplasm	enzyme			4697
RERE-AS1	RERE antisense RNA 1,RP5 1115A151	RERE antisense RNA 1	ENSG00000232912	0.195	0.00399	0.0353	Other	other			102724552			TMEM256	1810027O10Rik,3110009M16Rik,C17orf61,RGD1563438,transmembrane protein 256	transmembrane protein 256	ENSG00000205544	-0.251	0.000569	0.011	Cytoplasm	other			254863
CD59	16.3A5,1F5,CD59 molecule,CD59 molecule (CD59 blood group),Cd59a,Cd59b,CD59b antigen,EJ16,EJ30,EL32,G344,HRF-20,MAC-IP,MACIF,MEM43,MIC11,MIN1,MIN2,MIN3,MIRL,MSK21,p18-20	CD59 molecule (CD59 blood group)	ENSG00000085063	0.195	0.00696	0.0492	Plasma Membrane	other			966			COPB2-DT	COPB2 divergent transcript,RP11 319G61	--	ENSG00000248932	-0.251	0.00357	0.0332	Other	other			100507291
NPEPPS	AAP-S,aminopeptidase puromycin sensitive,goku,MP100,PSA	aminopeptidase puromycin sensitive	ENSG00000141279	0.194	6.22e-07	0.000367	Cytoplasm	peptidase	unspecified application		9520			GOLGA2P5	GOLGA2 pseudogene 5,GOLGA2B,GOLGA2L1,LOC92497	GOLGA2 pseudogene 5	ENSG00000238105	-0.251	0.00621	0.0459	Other	other			55592
TAPBP	D17Wsu91e,NGS17,TAP binding protein,TAPA,Tapasin,TPN,TPSN	TAP binding protein	ENSG00000231925	0.194	1.95e-05	0.00175	Cytoplasm	transporter			6892			SYNJ2BP-COX16	SYNJ2BP-COX16 readthrough	SYNJ2BP-COX16 readthrough	ENSG00000258644	-0.25	4.76e-05	0.00282	Other	other			100529257
RN7SL172P	RNA, 7SL, cytoplasmic 172, pseudogene	RNA, 7SL, cytoplasmic 172, pseudogene	ENSG00000243544	0.194	0.000408	0.00912	Other	other			106480967			TBCA	LOC105379045,Tbca13,Tcp1-chaperonin cofactor a,tubulin cofactor A,tubulin folding cofactor A	tubulin folding cofactor A	ENSG00000171530	-0.25	5.23e-05	0.003	Cytoplasm	other			6902
WDTC1	adipose,ADP,DCAF9,Gm695,WD and tetratricopeptide repeats 1	WD and tetratricopeptide repeats 1	ENSG00000142784	0.194	0.000542	0.0107	Nucleus	other			23038			UQCRQ	1100001F06Rik,1500040F11Rik,5830407L17Rik,9.5kDa,c1502,LOW MOLECULAR MASS UBIQUINONE binding,MC3DN4,QCR8,QP-C,ubiquinol-cytochrome c reductase complex III subunit VII,ubiquinol-cytochrome c reductase, complex III subunit VII,UQCR7,Uqcrb	ubiquinol-cytochrome c reductase complex III subunit VII	ENSG00000164405	-0.25	7.8e-05	0.00372	Cytoplasm	enzyme			27089
MSL3	LOC102547271,MRSXBA,MRXS36,MRXSBA,MSL complex subunit 3,MSL3-like 1,Msl31,MSL3L1	MSL complex subunit 3	ENSG00000005302	0.194	0.000681	0.0122	Nucleus	transcription regulator			10943			LTB	LOC103694381,Lt β,LTbeta,Lymphotoxin B,LYMPHOTOXIN beta,LYMPHOTOXIN β,p33,TNFC,TNFSF3,TNLG1C	lymphotoxin beta	ENSG00000227507	-0.25	0.00218	0.0245	Extracellular Space	cytokine	safety,unspecified application		4050
MAST3	LOC684053,microtubule associated serine/threonine kinase 3,mKIAA0561	microtubule associated serine/threonine kinase 3	ENSG00000099308	0.194	0.00132	0.0179	Other	kinase			23031			NPM1	B23,B23.1,B23NP,NO38,NPM,Nucleolar protein B23.2,NUCLEOPHOSMIN,nucleophosmin 1,NUMATRIN	nucleophosmin 1	ENSG00000181163	-0.249	2.03e-05	0.00179	Nucleus	transcription regulator	disease progression,unspecified application		4869
PPP1R15A	9630030H21,GADD34,MYD116,Myeloid Differentiation,Peg-3,PP1 REGULATORY subunit,protein phosphatase 1 regulatory subunit 15A,protein phosphatase 1, regulatory subunit 15A	protein phosphatase 1 regulatory subunit 15A	ENSG00000087074	0.194	0.00326	0.0316	Cytoplasm	other		icerguastat	23645			RPS3	40s ribosomal subunit,D7Ertd795e,ribosomal protein S3,Rs 3,S3,S3-40S	ribosomal protein S3	ENSG00000149273	-0.249	5.32e-05	0.00303	Cytoplasm	enzyme	unspecified application		6188
XXCOS_LUCA161	xxcos luca161 sense intronic	--	ENSG00000213600	0.194	0.00376	0.0344	Other	other						RPS19	DBA,DBA1,Dsk3,eS19,LOH19CR1,Ribosomal Protein S19,Rps19l2,S19	ribosomal protein S19	ENSG00000105372	-0.249	0.000266	0.00705	Cytoplasm	other			6223
PRKACA	A KINASE CATALYTIC subunit,Ampk alpha1,CAFD1,cAK C α,PKA,PKA Alpha,Pka c subunit,Pka C α,PKA α,PKAC,PKACA,PKCA1,PKCD,PPNAD4,protein kinase cAMP-activated catalytic subunit alpha,protein kinase cAMP-activated catalytic subunit α,protein kinase, cAMP dependent, catalytic, alpha,protein kinase, cAMP dependent, catalytic, α	protein kinase cAMP-activated catalytic subunit alpha	ENSG00000072062	0.194	0.00403	0.0356	Cytoplasm	kinase			5566			KDM8	3110005O21Rik,FLJ13798,JMJD5,lysine (K)-specific demethylase 8,lysine demethylase 8,RGD1304823	lysine demethylase 8	ENSG00000155666	-0.249	0.00125	0.0174	Nucleus	enzyme			79831
RPL4P6	ribosomal protein L4 pseudogene 6,RPL4 4 1752	ribosomal protein L4 pseudogene 6	ENSG00000230071	0.194	0.00436	0.0372	Other	other			100271033			CTD_3148I109	ctd 3148i109 mRNA	--	ENSG00000269469	-0.249	0.00288	0.0291	Other	other
PDE1B	Aop2,CaM-PDE,HEL-S-79p,PDE1B1,PDES1B,phosphodiesterase 1B,phosphodiesterase 1B, Ca2+-calmodulin dependent	phosphodiesterase 1B	ENSG00000123360	0.194	0.00586	0.0444	Cytoplasm	enzyme			5153			FAU	asr1,FAU ubiquitin like and ribosomal protein S30 fusion,FAU1,Finkel-Biskis-Reilly murine sarcoma virus (FBR-MuSV) ubiquitously expressed (fox derived),Finkel-biskis-reilly murine sarcoma virus ubiquitously expressed,Fub1,Fubi,LOC100360647,LOC687780,Mnsf β,MNSFB,MNSFbeta,RPS30,S30,similar to Finkel-Biskis-Reilly murine sarcoma virusubiquitously expressed	FAU ubiquitin like and ribosomal protein S30 fusion	ENSG00000149806	-0.248	2.02e-05	0.00179	Cytoplasm	other			2197
RALGAPA2	A230067G21Rik,AS250,bA287B20.1,BC053994,C20orf74,dJ1049G11,dJ1049G11.4,KIAA1272,P220,pp250,Ral GTPase activating protein catalytic subunit alpha 2,Ral GTPase activating protein catalytic subunit α 2,Ral GTPase activating protein, alpha subunit 2 (catalytic),Ral GTPase activating protein, α subunit 2 (catalytic),RGC2,RGD1308023	Ral GTPase activating protein catalytic subunit alpha 2	ENSG00000188559	0.193	0.00105	0.0158	Cytoplasm	other			57186			ZNF92	HEL-203,HPF12,HTF12,TF12,zinc finger protein 92	zinc finger protein 92	ENSG00000146757	-0.248	0.000448	0.00966	Nucleus	transcription regulator			168374
ADAR	ADAR1,ADAR1-L,adenosine deaminase RNA specific,adenosine deaminase, RNA-specific,AGS6,DRADA,DSH,DSRAD,dsRNA-specific AdD,G1P1,IFI-4,K88DSRBP,mZaADAR,P136	adenosine deaminase RNA specific	ENSG00000160710	0.193	0.00136	0.0181	Nucleus	enzyme			103			NDUFB4	0610006N12Rik,1300010H20Rik,B15,CI-B15,Complex I-B15,Gm3244,Gm3873,LOC100361934,LOC687888,LOC691675,LOC727762,NADH dehydrogenase (ubiquinone) 1 beta subcomplex 4,NADH dehydrogenase (ubiquinone) 1 β subcomplex 4,NADH:ubiquinone oxidoreductase subunit B4,NADH:ubiquinone oxidoreductase subunit B4-like 1,NADH:ubiquinone oxidoreductase subunit B4B,NADH:ubiquinone oxidoreductase subunit B4C,Ndufb4b,Ndufb4c,Ndufb4l1,Ndufb4l1-ps1,RGD1560088,RGD1560413,similar to NADH dehydrogenase (ubiquinone) 1 beta subcomplex, 4, 15kDa,similar to NADH dehydrogenase (ubiquinone) 1 β subcomplex, 4, 15kDa,similar to NADH:ubiquinone oxidoreductase B15 subunit	NADH:ubiquinone oxidoreductase subunit B4	ENSG00000065518	-0.248	0.000942	0.015	Cytoplasm	transporter			4710
MKNK1	2410048M24Rik,MAP kinase-interacting serine/threonine kinase 1,MAPK interacting serine/threonine kinase 1,MNK1	MAPK interacting serine/threonine kinase 1	ENSG00000079277	0.193	0.00157	0.0199	Cytoplasm	kinase		BAY1143269,dacomitinib,ETC-1907206,QL-X-138,SEL201,tomivosertib	8569			PLPP5	1810019D05Rik,2310022A04Rik,DPPL1,HTPAP,LOC683534,phospholipid phosphatase 5,Ppapdc1,PPAPDC1B	phospholipid phosphatase 5	ENSG00000147535	-0.248	0.00129	0.0177	Other	phosphatase			84513
FAM13A_AS1_2	fam13a as1 2 misc RNA	--	ENSG00000276003	0.193	0.00218	0.0245	Other	other						POLR2L	2510029B14Rik,hRPB7.6,polymerase (RNA) II (DNA directed) polypeptide L,RBP10,RNA polymerase II, I and III subunit L,RPABC5,RPB10,Rpb10 β,RPB10beta,RPB7.6	RNA polymerase II, I and III subunit L	ENSG00000177700	-0.248	0.0017	0.0207	Nucleus	enzyme			5441
DNAJC19P5	DnaJ heat shock protein family (Hsp40) member C19 pseudogene 5	DnaJ heat shock protein family (Hsp40) member C19 pseudogene 5	ENSG00000225808	0.193	0.00278	0.0285	Other	other			100861453			MGMT	AGAT,AGT,O-6-methylguanine-DNA methyltransferase,O6-ALKYLGUANINE DNA ALKYLTRANSFERASE	O-6-methylguanine-DNA methyltransferase	ENSG00000170430	-0.248	0.00185	0.0219	Nucleus	enzyme	diagnosis,efficacy,prognosis	O6-alkylguanine-DNA alkyltransferase inhibitor,O6-benzylguanine	4255
AGFG1	ArfGAP with FG repeats 1,C130049H11Rik,D730048C23RIK,Hiv1 rev binding,HRB,LOC285086,RAB,RIP	ArfGAP with FG repeats 1	ENSG00000173744	0.193	0.00369	0.034	Nucleus	other			3267			FIZ1	FLJ14768,Flt3 interacting zinc finger protein 1,FLT3-interacting zinc finger 1,mFLJ00416,RGD1306359,ZNF798	FLT3 interacting zinc finger 1	ENSG00000179943	-0.248	0.00244	0.0262	Nucleus	transcription regulator			84922
MBD6	D10WSU93E,KIAA1887,LOC102553371,methyl-CpG binding domain protein 6	methyl-CpG binding domain protein 6	ENSG00000166987	0.192	0.00188	0.0221	Nucleus	other			114785			LIPE-AS1	LIPE antisense RNA 1	LIPE antisense RNA 1	ENSG00000213904	-0.248	0.00336	0.0322	Other	other			100996307
LILRB3	12M1,6M21,6M23,7M1,CD85A,Gm14548,Gm15448,Gm15922,Gp91,HL9,ILT-5,leukocyte immunoglobulin like receptor B3,leukocyte immunoglobulin-like receptor, subfamily A (with TM domain), member 6,leukocyte immunoglobulin-like receptor, subfamily B (with TM and ITIM domains), member 3A,LILRA6,Lilrb3a,Lilrb3b,Lilrb3l,LIR-3,LOC100038908,LOC100291689,LOC100653051,LOC101929809,Ly89,NILR-1,p91B,paired Ig-like receptor B,paired-Ig-like receptor A1,paired-Ig-like receptor A12,paired-Ig-like receptor A13,paired-Ig-like receptor A2,paired-Ig-like receptor A6,Pir,PIR-B,Pira1,Pira10,Pira12,Pira13,Pira2,Pira3,Pira6,Pp130	leukocyte immunoglobulin like receptor B3	ENSG00000204577	0.192	0.00261	0.0274	Plasma Membrane	transmembrane receptor			11025			TRIAP1	1810015M01Rik,HSPC132,LOC687835,MDM35,NEWGENE 1586233,P53CSV,TP53 regulated inhibitor of apoptosis 1,WF-1	TP53 regulated inhibitor of apoptosis 1	ENSG00000170855	-0.247	0.000327	0.00796	Cytoplasm	transporter			51499
SNORA25	SNORA25 snoRNA	--	ENSG00000200075	0.192	0.0039	0.035	Other	other						PIGP	DCRC,DCRC-S,DEE55,DSCR5,DSRC,EIEE55,LOC105372795,phosphatidylinositol glycan anchor biosynthesis class P,phosphatidylinositol glycan anchor biosynthesis, class P	phosphatidylinositol glycan anchor biosynthesis class P	ENSG00000185808	-0.247	0.000738	0.0128	Cytoplasm	enzyme			51227
LINC01881	AC093642.5,AC093642.6,AC0936425,LOC728323,long intergenic non-protein coding RNA 1881	--	ENSG00000220804	0.192	0.00396	0.0353	Other	other			728323			ATP5MF-PTCD1	1110069M14Rik,ATP5J2-PTCD1,ATP5MF-PTCD1 readthrough,pentatricopeptide repeat domain 1,Ptcd1	ATP5MF-PTCD1 readthrough	ENSG00000248919	-0.247	0.00115	0.0167	Cytoplasm	other			100526740
TMEM140	1110007F12Rik,FLJ11000,transmembrane protein 140	transmembrane protein 140	ENSG00000146859	0.192	0.00655	0.0473	Other	other			55281			PFDN4	0610025M10Rik,1810063B06Rik,C-1,PFD4,prefoldin 4,prefoldin subunit 4,PREFOLDING 4	prefoldin subunit 4	ENSG00000101132	-0.247	0.00173	0.021	Cytoplasm	other			5203
FHIP2A	bA106M7.3,FAM160B1,FHF complex subunit HOOK interacting protein 2A,KIAA1600,mKIAA1600,RGD1306116	FHF complex subunit HOOK interacting protein 2A	ENSG00000151553	0.191	1.9e-05	0.00173	Other	other			57700			RPS10	2210402A09RIK,40S RIBOSOMAL protein S10,DBA9,ribosomal protein S10,ribosomal protein S10-like 1,Rps10l1,S10	ribosomal protein S10	ENSG00000124614	-0.246	4.52e-05	0.00273	Cytoplasm	other			6204
CHMP4B	2010012F05RIK,C20orf178,C76846,charged multivesicular body protein 4B,CHMP4A,Chmp4bl1,chromatin modifying protein 4B-like 1,CTPP3,CTRCT31,dJ553F4.4,LOC684321,Shax1,SNF7,SNF7-2,Vps32-2,VPS32B	charged multivesicular body protein 4B	ENSG00000101421	0.191	0.0002	0.00611	Cytoplasm	other			128866			COX7A2	COX7A3,COX7AL,COX7AL1,COXVIIAL,cytochrome c oxidase subunit 7A2,VIIAL	cytochrome c oxidase subunit 7A2	ENSG00000112695	-0.246	0.000643	0.0118	Cytoplasm	enzyme			1347
SNORD89	HBII-289,small nucleolar RNA, C/D box 89	small nucleolar RNA, C/D box 89	ENSG00000212283	0.191	0.000236	0.00658	Other	other			692205			RPL41	1810055P16Rik,2210411K19RIK,L41,ribosomal protein L41,Rpl41a	ribosomal protein L41	ENSG00000229117	-0.246	0.000705	0.0124	Cytoplasm	other			6171
RN7SL648P	RNA, 7SL, cytoplasmic 648, pseudogene	--	ENSG00000265727	0.191	0.00044	0.00952	Other	other			106479459			PTCD1	KIAA0632,pentatricopeptide repeat domain 1	pentatricopeptide repeat domain 1	ENSG00000106246	-0.246	0.00117	0.0168	Cytoplasm	other			26024
RPL11P3	ribosomal protein L11 pseudogene 3,RPL11 2 1077	ribosomal protein L11 pseudogene 3	ENSG00000213613	0.191	0.000466	0.00988	Other	other			100271271			OXNAD1	2410002F01Rik,oxidoreductase NAD-binding domain containing 1,RGD1311534	oxidoreductase NAD binding domain containing 1	ENSG00000154814	-0.246	0.0028	0.0286	Cytoplasm	transporter			92106
DCAF6	1200006M05Rik,ARCAP,DDB1 and CUL4 associated factor 6,IQWD1,MSTP055,NRIP,PC326,RGD1561961	DDB1 and CUL4 associated factor 6	ENSG00000143164	0.191	0.000508	0.0104	Nucleus	transcription regulator			55827			KLF12	2700063E05RIK,AP2REP,B130052C06RIK,D530033K05RIK,HSPC122,KLF transcription factor 12,Kruppel-like factor 12	KLF transcription factor 12	ENSG00000118922	-0.246	0.00309	0.0305	Nucleus	transcription regulator	unspecified application		11278
SLC49A4	DIRC2,RCC4,solute carrier family 49 member 4	solute carrier family 49 member 4	ENSG00000138463	0.191	0.00166	0.0204	Other	other			84925			BRIX1	1110064N10Rik,biogenesis of ribosomes BRX1,BRIX,BRX1, biogenesis of ribosomes,BXDC2,RGD1308508	biogenesis of ribosomes BRX1	ENSG00000113460	-0.245	5.64e-07	0.000367	Nucleus	other			55299
MGRN1	2610042J20Rik,Mahganoid,Mahogunin,mahogunin ring finger 1,mahogunin, ring finger 1,md,mKIAA0544,nc,RGD1311862,RNF156	mahogunin ring finger 1	ENSG00000102858	0.191	0.00605	0.0452	Cytoplasm	enzyme			23295			FBL	FIB,fibrillarin,FLRN,Nop1,RNU3IP1	fibrillarin	ENSG00000105202	-0.245	0.00028	0.0073	Nucleus	enzyme			2091
GK	ASTP,D930012N15RIK,Gk-rs1,GK1,GKD,glycerol kinase,glycerol kinase-like 1,GYK,Gykl1	glycerol kinase	ENSG00000198814	0.191	0.00622	0.046	Cytoplasm	kinase			2710			NPM1P7	NG7-6,NPM1P16,NPMP7,nucleophosmin 1 pseudogene 7,RP11-75L1.2	nucleophosmin 1 pseudogene 7	ENSG00000213443	-0.245	0.000413	0.0092	Other	other			10831
DYSF	2310004N10Rik,D6Pas3,Dysferlin,FER1L1,LGMD2B,LGMDR2,MMD1	dysferlin	ENSG00000135636	0.191	0.00713	0.0501	Plasma Membrane	other			8291			RPL14	3100001N19RIK,60S ribosomal protein L14,CAG-ISL-7,CTG-B33,hRL14,L14,ribosomal protein L14,RL14	ribosomal protein L14	ENSG00000188846	-0.244	2.54e-05	0.00201	Cytoplasm	other			9045
WDFY3	2610509D04Rik,ALFY,B930017C24,BCHS,BWF1,D5Ertd66e,Ggtb3,KIAA0993,MCPH18,mKIAA0993,WD repeat and FYVE domain containing 3,ZFYVE25	WD repeat and FYVE domain containing 3	ENSG00000163625	0.19	0.00148	0.0191	Cytoplasm	enzyme			23001			DTD2	4930578F06RIK,6530401N04Rik,ATD,B830049N13Rik,C14orf126,D-aminoacyl-tRNA deacylase 2,D-tyrosyl-tRNA deacylase 2,LOC638977,RGD1309138	D-aminoacyl-tRNA deacylase 2	ENSG00000129480	-0.244	3.53e-05	0.00236	Other	enzyme			112487
RP5_1160K13	rp5 1160k13 sense overlapping	--	ENSG00000225113	0.19	0.00361	0.0335	Other	other						FAM3C	CANCELLOUS BONE OSTEOBLAST,D6Wsu176e,DNA segment chr6 wayne state university 176,FAM3 metabolism regulating signaling molecule C,GS3786,ILEI,PREDICTED OSTEOBLAST	FAM3 metabolism regulating signaling molecule C	ENSG00000196937	-0.244	0.00273	0.0281	Extracellular Space	cytokine			10447
USP32	2900074J03Rik,6430526O11Rik,NY-REN-60,ubiquitin specific peptidase 32,USP10	ubiquitin specific peptidase 32	ENSG00000170832	0.189	7.58e-07	0.000375	Cytoplasm	enzyme			84669			COMMD1	C2orf5,COMM domain containing 1,copper metabolism domain containing 1,MURR1,U2/Mu	copper metabolism domain containing 1	ENSG00000173163	-0.243	8.09e-07	0.000375	Nucleus	transporter			150684
RP11_21K122	rp11 21k122 TEC	--	ENSG00000279500	0.189	0.000196	0.00602	Other	other						TRMT112	0610038D11Rik,HSPC152,HSPC170,hTrm112,RGD1309710,TRM112,Trm112p,tRNA methyltransferase 11-2,tRNA methyltransferase activator subunit 11-2	tRNA methyltransferase activator subunit 11-2	ENSG00000173113	-0.243	6.06e-05	0.00325	Cytoplasm	enzyme			51504
ANKFY1	ANKHZN,ankyrin repeat and FYVE domain containing 1,BTBD23,mKIAA1255,rabankyrin 5,ZFYVE14	ankyrin repeat and FYVE domain containing 1	ENSG00000185722	0.189	0.000393	0.00894	Cytoplasm	transcription regulator			51479			RPL31	Dts,L31,LOC100505081,ribosomal protein L31	ribosomal protein L31	ENSG00000071082	-0.243	0.000416	0.00923	Cytoplasm	other			6160
KMT2D	AAD10,ALR,BC032281,C430014K11Rik,CAGL114,KABUK1,KMS,KMT2B,lysine (K)-specific methyltransferase 2D,lysine methyltransferase 2D,MLL2,MLL4,TNRC21	lysine methyltransferase 2D	ENSG00000167548	0.189	0.00126	0.0175	Nucleus	transcription regulator			8085			PSMG3	1810042K04Rik,4930403H09Rik,C7orf48,PAC3,proteasome (prosome, macropain) assembly chaperone 3,proteasome assembly chaperone 3,RGD1305593	proteasome assembly chaperone 3	ENSG00000157778	-0.243	0.00044	0.00952	Other	other			84262
MAN1A1	Aa2-166,HUMM3,HUMM9,Man1a,MAN9,mannosidase 1, alpha,mannosidase 1, α,mannosidase alpha class 1A member 1,mannosidase α class 1A member 1,mannosidase, alpha, class 1A, member 1,mannosidase, α, class 1A, member 1,PCR1	mannosidase alpha class 1A member 1	ENSG00000111885	0.189	0.00426	0.0367	Cytoplasm	enzyme			4121			RANGRF	2400006H24Rik,HSPC165,HSPC236,MOG1,RAN guanine nucleotide release factor,RANGNRF,RGD1563195	RAN guanine nucleotide release factor	ENSG00000108961	-0.243	0.00139	0.0184	Nucleus	other			29098
KIAA0825	2210408I21Rik,C5orf36,MGC34713,PAPA10,RGD1560883,RIKEN cDNA 2210408I21 gene,similar to KIAA0825 protein	KIAA0825	ENSG00000185261	0.189	0.00482	0.0395	Extracellular Space	other			285600			TCEA2	S-II-T1,Tceat,Testis-specific S-II,TFIIS,transcription elongation factor A (SII), 2,transcription elongation factor A2	transcription elongation factor A2	ENSG00000171703	-0.243	0.00627	0.0461	Nucleus	transcription regulator			6919
AP0009361	ap0009361 processed pseudogene	--	ENSG00000234268	0.189	0.00587	0.0444	Other	other						ZNF302	HSD16,MST154,MSTP154,zinc finger protein 302,ZNF135L,ZNF140L,ZNF327	zinc finger protein 302	ENSG00000089335	-0.242	1.81e-05	0.00169	Nucleus	transcription regulator			55900
OCRL	9530014D17RIK,BB143339,DENT2,INPP5F,LOCR,NPHL2,OCRL inositol polyphosphate-5-phosphatase,OCRL, inositol polyphosphate-5-phosphatase,OCRL-1	OCRL inositol polyphosphate-5-phosphatase	ENSG00000122126	0.189	0.0062	0.0459	Cytoplasm	phosphatase			4952			LCMT2	D330024M17,leucine carboxyl methyltransferase 2,PPM2,TYW4	leucine carboxyl methyltransferase 2	ENSG00000168806	-0.242	0.000157	0.00529	Cytoplasm	enzyme			9836
AC0072835	ac0072835 lincRNA	--	ENSG00000234431	0.188	0.00011	0.00443	Other	other						TMEM126A	1810020E01Rik,OPA7,RGD1305677,T126A,transmembrane protein 126A	transmembrane protein 126A	ENSG00000171202	-0.242	0.000557	0.0109	Cytoplasm	other			84233
TFE3	bHLHe33,F830016E06Rik,MRXSPF,mTFE3,RCCP2,RCCX1,RGD1559642,TCFE3,TFEA,transcription factor binding to IGHM enhancer 3,transcription factor E3	transcription factor binding to IGHM enhancer 3	ENSG00000068323	0.188	0.000127	0.00463	Nucleus	transcription regulator			7030			DYRK2	1810038L18RIK,DUAL-SPECIFICITY TYROSINE PHOSPHORYLATION-REGULATED KINASE 2,dual-specificity tyrosine-(Y)-phosphorylation regulated kinase 2,Dyrk2 predicted	dual specificity tyrosine phosphorylation regulated kinase 2	ENSG00000127334	-0.241	0.000497	0.0103	Cytoplasm	kinase		LDN192960	8445
ZNFX1	Ab1-133,Astx3,IMD91,KIAA1404,LOC686701,RGD1306344,zinc finger NFX1-type containing 1,zinc finger, NFX1-type containing 1	zinc finger NFX1-type containing 1	ENSG00000124201	0.188	0.000519	0.0104	Nucleus	transcription regulator			57169			TCEAL8	3930402F23Rik,transcription elongation factor A (SII)-like 8,transcription elongation factor A like 8,UR-NR#1,WEX3	transcription elongation factor A like 8	ENSG00000180964	-0.241	0.000519	0.0104	Other	other			90843
NBEAL2	1110014F23Rik,BDPLT4,GPS,KIAA0540,mKIAA0540,Nbeal2-ps1,neurobeachin-like 2,RGD1306501	neurobeachin like 2	ENSG00000160796	0.188	0.00157	0.0198	Cytoplasm	other			23218			RP11_78J217	rp11 78j217 processed transcript	--	ENSG00000273784	-0.241	0.000778	0.0133	Other	other
ATF7-NPFF	ATF7-NPFF readthrough,RP11 793H1310	ATF7-NPFF readthrough	ENSG00000267281	0.187	7.57e-06	0.00106	Other	other			114108587			YAE1	1600012F09Rik,C7orf36,CIAB2,GK003,Yae1 domain containing 1,YAE1 maturation factor of ABCE1,YAE1D1	YAE1 maturation factor of ABCE1	ENSG00000241127	-0.241	0.00111	0.0163	Other	other			57002
XPO6	2610005L19Rik,C230091E20Rik,EXP6,exportin 6,KIAA0370,LOC100912006,mKIAA0370,RANBP20	exportin 6	ENSG00000169180	0.187	2.15e-05	0.00184	Cytoplasm	other			23214			GRWD1	A301,CDW4,glutamate-rich WD repeat containing 1,GRWD,RRB1,WDR28	glutamate rich WD repeat containing 1	ENSG00000105447	-0.241	0.00132	0.0179	Nucleus	other			83743
DGCR11	DGS-D,DiGeorge syndrome critical region gene 11	DiGeorge syndrome critical region gene 11	ENSG00000273311	0.187	7.72e-05	0.00372	Other	other			25786			ZDHHC23	DHHC-23,Gm1751,Gm779,LOC100911213,NIDD,zinc finger DHHC-type palmitoyltransferase 23,zinc finger, DHHC domain containing 23	zinc finger DHHC-type palmitoyltransferase 23	ENSG00000184307	-0.241	0.00431	0.0371	Other	other			254887
CPEB3	4831444O18Rik,AC113124.1,CPE-BP3,cytoplasmic polyadenylation element binding protein 3,mKIAA0940,RGD1564670	cytoplasmic polyadenylation element binding protein 3	ENSG00000107864	0.187	0.000212	0.00628	Cytoplasm	translation regulator			22849			GTPBP8	0610037H22Rik,GTP-binding protein 8 (putative),HSPC135,RGD1310025	GTP binding protein 8 (putative)	ENSG00000163607	-0.24	3.61e-07	0.000319	Cytoplasm	other			29083
RBM47	9530077J19Rik,FLJ20273,NET18,RGD1359713,RNA binding motif protein 47	RNA binding motif protein 47	ENSG00000163694	0.187	0.000411	0.00916	Nucleus	other			54502			OTUD6B-AS1	GS1-251I9.4,OTUD6B antisense RNA 1 (head to head)	OTUD6B antisense RNA 1 (head to head)	ENSG00000253738	-0.24	9.41e-05	0.00407	Other	other			100506365
MIR29B2CHG	C1orf132,LOC101929385,MCP,MIR29B2 and MIR29C host gene	MIR29B2 and MIR29C host gene	ENSG00000203709	0.187	0.000869	0.0142	Other	other			100128537			WDR89	2600001A11Rik,C14orf150,MSTP050,RGD1307393,WD repeat domain 89	WD repeat domain 89	ENSG00000140006	-0.24	0.000214	0.0063	Other	other			112840
ELF4	AIFBL2,AV314029,BC042423,E74 like ETS transcription factor 4,E74-like factor 4 (ets domain transcription factor),ELFR,Gm9907,MEF,MEF1,MYELOID ELF-1-LIKE FACTOR,RGD1560743	E74 like ETS transcription factor 4	ENSG00000102034	0.187	0.00185	0.0219	Nucleus	transcription regulator			2000			PPP1R35	2010007H12Rik,2010011D20Rik,C7orf47,protein phosphatase 1 regulatory subunit 35,protein phosphatase 1, regulatory subunit 35	protein phosphatase 1 regulatory subunit 35	ENSG00000160813	-0.24	0.000821	0.0136	Cytoplasm	other			221908
SLC25A44	6720482A19,B430110G05Rik,KIAA0446,RGD1307244,solute carrier family 25 member 44,solute carrier family 25, member 44	solute carrier family 25 member 44	ENSG00000160785	0.186	1.31e-05	0.0014	Cytoplasm	transporter			9673			AC022415.2	AC022415.2 protein-coding	--	ENSG00000286132	-0.24	0.000986	0.0153	Other	other
ASAP1	AMAP1,ArfGAP with SH3 domain, ankyrin repeat and PH domain 1,AV239055,CENTB4,DDEF1,DEF-1,LOC100039024,mKIAA1249,PAG2,PAP,s19,ZG14P	ArfGAP with SH3 domain, ankyrin repeat and PH domain 1	ENSG00000153317	0.186	0.000212	0.00628	Plasma Membrane	other			50807			RRS1	5730466A07Rik,AA415037,D1Ertd701e,KIAA0112,Regulator for ribosome resistance homolog,ribosome biogenesis regulator 1,ribosome biogenesis regulator 1 homolog,Rrr	ribosome biogenesis regulator 1 homolog	ENSG00000179041	-0.24	0.0025	0.0266	Nucleus	other			23212
NARF	4430402O11Rik,IOP2,LOC102550455,nuclear prelamin A recognition factor,RGD1310894	nuclear prelamin A recognition factor	ENSG00000141562	0.186	0.000308	0.00769	Nucleus	enzyme			26502			ZNF816-ZNF321P	ZNF816-ZNF321,ZNF816-ZNF321P readthrough	ZNF816-ZNF321P readthrough	ENSG00000221874	-0.239	5.69e-05	0.00312	Other	other			100529240
KDM1B	4632428N09Rik,AOF1,C6orf193,LSD2,lysine demethylase 1B	lysine demethylase 1B	ENSG00000165097	0.186	0.000325	0.00794	Nucleus	enzyme			221656			MRTO4	2610012O22Rik,AC163633.1,C1orf33,dJ657E11.4,EG668455,Gm5633,Gm9178,Mg684,mRNA turnover 4, pseudogene 1,mRNA turnover 4, pseudogene 2,mRNA turnover 4, ribosome maturation factor,MRT4,MRT4 homolog, ribosome maturation factor,Mrto4-ps1,Mrto4-ps2,RGD1311709	MRT4 homolog, ribosome maturation factor	ENSG00000053372	-0.239	0.000162	0.00537	Cytoplasm	other			51154
KRT8P46	keratin 8 pseudogene 46	keratin 8 pseudogene 46	ENSG00000248971	0.186	0.00664	0.0477	Other	other			100418744			PHB2	BAP,Bap-37,Bcap27,BCAP37,BCR ASSOCIATED protein37,hBAP,p22,PNAS-141,PROHIBITIN 2,REA,TERP1	prohibitin 2	ENSG00000215021	-0.239	0.00197	0.0228	Cytoplasm	transcription regulator			11331
ZSWIM6	2900036G02RIK,Ab2-064,AFND,KIAA1577,mKIAA1577,NEDMAGA,zinc finger SWIM-type containing 6,zinc finger, SWIM-type containing 6	zinc finger SWIM-type containing 6	ENSG00000130449	0.185	5.63e-06	0.000971	Extracellular Space	other			57688			TMEM223	0610006I08Rik,Mrx15,transmembrane protein 223	transmembrane protein 223	ENSG00000168569	-0.239	0.00701	0.0495	Cytoplasm	other			79064
SLCO3A1	5830414C08Rik,Anr1,MJAM,OATP-D,OATP-RP3,OATP3A1,SLC21A11,solute carrier organic anion transporter family member 3A1,solute carrier organic anion transporter family, member 3a1	solute carrier organic anion transporter family member 3A1	ENSG00000176463	0.185	5.08e-05	0.00296	Plasma Membrane	transporter			28232			RPS4Y1	Ribosomal protein s4,ribosomal protein S4 Y-linked 1,ribosomal protein S4, X-linked,Rps4,Rps4-1,Rps4x,RPS4Y,S4	ribosomal protein S4 Y-linked 1	ENSG00000129824	-0.238	8.1e-05	0.00378	Cytoplasm	other	diagnosis,prognosis		6192
CPT1A	C730027G07,Carnithine palmitoyltransferase I,carnitine palmitoyltransferase 1A,carnitine palmitoyltransferase 1a, liver,Carnitine palmitoyltransferase i,CPT-1 alpha,CPT-1 α,CPT-Ia,CPT1,CPT1-L,CPTI,L-CPT1,Mitochondrial Carnitine O-palmitoyltransferase1	carnitine palmitoyltransferase 1A	ENSG00000110090	0.185	0.00118	0.0168	Cytoplasm	enzyme	unspecified application	perhexiline	1374			SNHG1	LINC00057,lncRNA16,NCRNA00057,small nucleolar RNA host gene 1,U22HG,UHG	small nucleolar RNA host gene 1	ENSG00000255717	-0.238	0.000154	0.00523	Other	other	unspecified application		23642
RIN3	6430500K07,C86933,FLJ22439,Ras and Rab interactor 3	Ras and Rab interactor 3	ENSG00000100599	0.185	0.00418	0.0363	Cytoplasm	other			79890			NDUFA13	2700054G14Rik,B16.6,CDA016,CGI-39,CI-B16.6,GRIM-19,MC1DN28,NADH:ubiquinone oxidoreductase subunit A13,NADH:ubiquinone oxidoreductase subunit A13, pseudogene 1,Ndufa13-ps,Ndufa13-ps1,RGD1565358	NADH:ubiquinone oxidoreductase subunit A13	ENSG00000186010	-0.238	0.00022	0.00634	Cytoplasm	enzyme			51079
KLF7	9830124P08Rik,KLF transcription factor 7,Kruppel-like factor 7 (ubiquitous),UKLF	KLF transcription factor 7	ENSG00000118263	0.184	0.000101	0.00424	Nucleus	transcription regulator			8609			DANCR	2700023E23Rik,AGU2,ANCR,differentiation antagonizing non-protein coding RNA,KIAA0114,lncRNA-ANCR,SNHG13	differentiation antagonizing non-protein coding RNA	ENSG00000226950	-0.238	0.000361	0.00845	Other	other			57291
ALPK1	8430410J10Rik,alpha-kinase 1,LAK,RGD1304613,ROSAH,α-kinase 1	alpha kinase 1	ENSG00000073331	0.184	0.000224	0.00638	Cytoplasm	kinase			80216			POLR2K	ABC10-alpha,ABC10-α,hRPB7.0,hsRPB10a,MafY,Mt1a,polymerase (RNA) II (DNA directed) polypeptide K,RNA polymerase II, I and III subunit K,RPABC4,Rpb10 α,RPB10alpha,RPB12,RPB7.0	RNA polymerase II, I and III subunit K	ENSG00000147669	-0.238	0.000537	0.0106	Nucleus	enzyme			5440
DESI1	CLONE RP3-347H13,D15Wsu75e,DESI2,desumoylating isopeptidase 1,DJ347H13.4,FAM152B,POST,PPPDE2,RGD1305776	desumoylating isopeptidase 1	ENSG00000100418	0.184	0.00025	0.00683	Cytoplasm	peptidase			27351			DNAJC19	1810055D05Rik,DnaJ heat shock protein family (Hsp40) member C19,DnaJ heat shock protein family (Hsp40) member C19, pseudogene,Dnajc19-ps,Gm15118,PAM18,TIM14,TIMM14	DnaJ heat shock protein family (Hsp40) member C19	ENSG00000205981	-0.237	5.57e-06	0.000971	Cytoplasm	other			131118
RP5_906C11	rp5 906c11 lincRNA	--	ENSG00000278231	0.184	0.000739	0.0128	Other	other						NDUFA6	2700038D15Rik,B14,B230217P19Rik,CI-B14,LYRM6,MC1DN33,NADH DEHYDROGENASE 1 alpha,NADH DEHYDROGENASE 1 α,NADH:ubiquinone oxidoreductase subunit A6,NADHB14	NADH:ubiquinone oxidoreductase subunit A6	ENSG00000184983	-0.237	0.00037	0.00857	Cytoplasm	enzyme			4700
RRN3P3	RRN3 pseudogene 3	RRN3 pseudogene 3	ENSG00000257122	0.184	0.00133	0.0179	Other	other			100131998			GPATCH4	2610029K21Rik,G patch domain containing 4,G-patch domain containing 4 (gene/pseudogene),GPATC4,RGD1311086	G-patch domain containing 4 (gene/pseudogene)	ENSG00000160818	-0.237	0.000514	0.0104	Other	other			54865
FLOT2	CAVATELLIN,ECS-1,EPIDERMAL SURFACE AG 1,ESA,ESA1,Flotillin-2,Flotillin2/esa,M17S1,reggie-2	flotillin 2	ENSG00000132589	0.184	0.00271	0.028	Plasma Membrane	other			2319			KIF22	A-328A3.2,AU021460,C81217,KID,Kif22a,kinesin family member 22,KNSL4,LOC102553262,OBP,OBP-1,OBP-2,SEMDJL2	kinesin family member 22	ENSG00000079616	-0.237	0.00167	0.0206	Nucleus	other	diagnosis,prognosis		3835
LMNB1	ADLD,LAMIN,LAMIN B,lamin B1,LMN,LMN2,LMNB,MCPH26	lamin B1	ENSG00000113368	0.184	0.00506	0.0409	Nucleus	other			4001			SNHG22	SCARNA17,SCARNA17HG,small nucleolar RNA host gene 22	small nucleolar RNA host gene 22	ENSG00000267322	-0.237	0.00506	0.0409	Other	other			103091864
B3GNTL1	3-Gn-T8,6030413G23RIK,B3GNT8,beta-1,beta3Gn-T8,beta3GnTL1,BGnT-8,LOC146712,LOC284208,UDP-GlcNAc:betaGal beta-1,3-N-acetylglucosaminyltransferase-like 1,UDP-GlcNAc:betaGal β-1,3-N-acetylglucosaminyltransferase-like 1,β-1	UDP-GlcNAc:betaGal beta-1,3-N-acetylglucosaminyltransferase like 1	ENSG00000175711	0.184	0.00644	0.0468	Other	enzyme			146712			SUGT1P4-STRA6LP-CCDC180	LOC100499484-C9ORF174,RP11 23J94,SUGT1P4-STRA6LP-CCDC180 readthrough	SUGT1P4-STRA6LP-CCDC180 readthrough	ENSG00000255036	-0.237	0.00631	0.0462	Other	other			57653
FNDC3B	1600019O04Rik,FAD104,fibronectin type III domain containing 3B,FLJ23399,mKIAA4164,PRO4979,RGD1311673,YVTM2421	fibronectin type III domain containing 3B	ENSG00000075420	0.183	0.000127	0.00464	Cytoplasm	other			64778			CCNQ	1810009O10Rik,cyclin Q,CycM,FAM58A,Fam58b,RGD1305651	cyclin Q	ENSG00000262919	-0.236	0.000532	0.0106	Other	other			92002
PIK3CB	1110001J02Rik,LOC100910021,P110 β,P110BETA,phosphatidylinositol-4,5-bisphosphate 3-kinase catalytic subunit beta,phosphatidylinositol-4,5-bisphosphate 3-kinase catalytic subunit β,phosphatidylinositol-4,5-bisphosphate 3-kinase, catalytic subunit beta,phosphatidylinositol-4,5-bisphosphate 3-kinase, catalytic subunit β,Pi-3-Kinase, p110, Beta Subunit,Pi-3-Kinase, p110, β Subunit,PI3K,Pi3k β,PI3KBETA,PIK3C1,PK3CB	phosphatidylinositol-4,5-bisphosphate 3-kinase catalytic subunit beta	ENSG00000051382	0.183	0.000368	0.00855	Cytoplasm	kinase		acalisib,AZD8186,BAY1082439,bimiralisib,buparlisib,CLR457,dactolisib,ETP-45658,GNE-490,GNE-493,GSK2636771,HBC-417,KA2237,MLN1316,PI-103,PI-540,PI-620,pictilisib,pilaralisib,PX-866,SAR260301,SF 1126,TGX-221	5291			MIR6797	hsa-mir-6797,microRNA 6797	microRNA 6797	ENSG00000276926	-0.236	0.00239	0.026	Cytoplasm	microRNA			102465478
GNAQ	1110005L02Rik,6230401I02Rik,CMC1,DKFZp686D0521,Dsk1,Dsk10,G protein alpha Q,G protein alpha Q/11,G protein subunit alpha q,G protein subunit α q,G protein α Q,G protein α Q/11,G-ALPHA-q,G-α-q,GAQ,Gq,Gq protein alpha subunit,Gq protein α subunit,Gqalpha,GqI,Gqα,guanine nucleotide binding protein, alpha q polypeptide,guanine nucleotide binding protein, α q polypeptide,Pst receptor,SWS	G protein subunit alpha q	ENSG00000156052	0.183	0.000541	0.0107	Plasma Membrane	enzyme	unspecified application		2776			RPUSD2	4921503C21Rik,9630001E10,C15orf19,C18B11,PUS9,RNA pseudouridine synthase domain containing 2,RNA pseudouridylate synthase domain containing 2	RNA pseudouridine synthase domain containing 2	ENSG00000166133	-0.236	0.00391	0.0351	Other	enzyme			27079
PRDX6-AS1	LOC100631377,PRDX6 antisense RNA 1,RP11 296O143	--	ENSG00000203739	0.183	0.0015	0.0193	Other	other			101928673			PEX12	LOC100909787,LOC108348326,LT629148.7,LT629151.7,LT629154.11,PAF-3,PBD3A,Peroxin-12,peroxisomal biogenesis factor 12,Pex12p	peroxisomal biogenesis factor 12	ENSG00000108733	-0.235	0.000123	0.00458	Cytoplasm	other			5193
ADAM17	a disintegrin and metallopeptidase domain 17,ADAM metallopeptidase domain 17,ADAM18,Alpha Secretase,CD156B,CSVP,NISBD,NISBD1,TACE,Tnf-α-converting enzyme,TNFA CONVERTASE,tumor necrosis factor, α, converting enzyme,tumour necrosis factor, alpha, converting enzyme,tumour necrosis factor, α, converting enzyme,α Secretase	ADAM metallopeptidase domain 17	ENSG00000151694	0.183	0.00251	0.0267	Plasma Membrane	peptidase	unspecified application	aderbasib	6868			HMGN3	1110002A15Rik,6330514M13RIK,high mobility group nucleosomal binding domain 3,PNAS-24,PNAS-25,TRIP7	high mobility group nucleosomal binding domain 3	ENSG00000118418	-0.235	0.000333	0.00805	Nucleus	other			9324
MIDN	3000003C15Rik,midnolin,Stx	midnolin	ENSG00000167470	0.183	0.0028	0.0286	Nucleus	other			90007			APRT	adenine phosphoribosyl transferase,APRTD	adenine phosphoribosyltransferase	ENSG00000198931	-0.235	0.000952	0.015	Cytoplasm	enzyme			353
CIC	1200010B10Rik,CAPICUA,capicua transcriptional repressor,Clone IMAGE 3028427,mKIAA0306,MRD45	capicua transcriptional repressor	ENSG00000079432	0.183	0.00324	0.0314	Nucleus	transcription regulator	unspecified application		23152			EEF1A1P5	eEF1A-like 3,EEF1AL3,EF-1-alpha-like 3,EF-1-α-like 3,eukaryotic translation elongation factor 1 alpha 1 pseudogene 5,eukaryotic translation elongation factor 1 α 1 pseudogene 5,Putative elongation factor 1-alpha-like 3,Putative elongation factor 1-α-like 3	eukaryotic translation elongation factor 1 alpha 1 pseudogene 5	ENSG00000196205	-0.235	0.0046	0.0384	Extracellular Space	other			158078
SIRPA	BIT,CD172A,Idd13.2,MFR,MYD-1,P tyros subs 1,P84,PTP non-receptor type substrate 1,PTPNS1,SHP-1,SHPS-1,signal-regulatory protein alpha,signal-regulatory protein α,SIRP,Sirp-α-1,Sirp1 Alpha,Sirp1 α,SIRPA isoform 2,SIRPALPHA,SIRPα	signal regulatory protein alpha	ENSG00000198053	0.183	0.00355	0.0332	Plasma Membrane	phosphatase		BI 765063,BR105,CC-95251,FSI-189	140885			DUS4L	2310069P03Rik,2700089B10Rik,dihydrouridine synthase 4-like,dihydrouridine synthase 4-like (S. cerevisiae),DUS4,PP35,RGD1311445	dihydrouridine synthase 4 like	ENSG00000105865	-0.234	0.000217	0.00631	Other	other			11062
ADCY10P1	ADCY10 pseudogene 1,LOC100131658,LOC221442	ADCY10 pseudogene 1	ENSG00000161912	0.183	0.00397	0.0353	Other	other			221442			POP5	1500019J17Rik,2700077E03Rik,hPop5,HSPC004,POP5 homolog, ribonuclease P/MRP subunit,processing of precursor 5, ribonuclease P/MRP family (S. cerevisiae),Rnasep3,RPP2,RPP20	POP5 homolog, ribonuclease P/MRP subunit	ENSG00000167272	-0.234	0.000337	0.00809	Nucleus	enzyme			51367
CSGALNACT2	4632415D10Rik,beta4GalNAcT,CHGN2,chondroitin sulfate N-acetylgalactosaminyltransferase 2,chondroitin sulphate N-acetylgalactosaminyltransferase 2,GALNACT-2,PRO0082,RGD1563660	chondroitin sulfate N-acetylgalactosaminyltransferase 2	ENSG00000169826	0.183	0.00588	0.0444	Cytoplasm	enzyme			55454			ZNF569	2810054M15Rik,KRAB8,LOC103690038,mszf21,mszf77,ZAP1,Zfp66,Zfp74,zinc finger protein 569,zinc finger protein 74,ZNF	zinc finger protein 569	ENSG00000196437	-0.234	0.00045	0.00966	Nucleus	transcription regulator			148266
RP11_65L32	rp11 65l32 antisense	--	ENSG00000270277	0.183	0.00699	0.0494	Other	other						RP11_627K116	rp11 627k116 3prime overlapping ncrna	--	ENSG00000275097	-0.234	0.000848	0.0139	Other	other
STAT3	1110034C02Rik,acute-phase response factor,ADMIO,ADMIO1,APRF,HIES,MGC16063,signal transducer and activator of transcription 3,Stat3 alpha isoform,Stat3 beta isoform,Stat3 delta,Stat3 α isoform,Stat3 β isoform,Stat3 δ	signal transducer and activator of transcription 3	ENSG00000168610	0.182	1.48e-05	0.0015	Nucleus	transcription regulator	diagnosis,efficacy,prognosis,response to therapy	CAS3/SS3,danvatirsen,golotimod,NT219,OPB-31121,OPB-51602,STAT3 inhibitor,TTI-101	6774			SMIM29	C6orf1,LBH,MGC57858,small integral membrane protein 29	small integral membrane protein 29	ENSG00000186577	-0.234	0.000957	0.015	Other	other			221491
GNS	2610016K11RIK,G6S,glucosamine (N-acetyl)-6-sulfatase,glucosamine (N-acetyl)-6-sulphatase,LOC100909505,LOC688338,N-ACETYLGLUCOSAMINE-6-SULFATASE,N-ACETYLGLUCOSAMINE-6-sulphATASE,NACGLCN6S	glucosamine (N-acetyl)-6-sulfatase	ENSG00000135677	0.182	0.00362	0.0336	Cytoplasm	enzyme			2799			RPS3A	40S ribosomal protein S3a-like,40S ribosomal protein S3a.12/1998,FTE1,LOC100365839,MFTL,ribosomal protein S3A,S3A	ribosomal protein S3A	ENSG00000145425	-0.234	0.000997	0.0154	Nucleus	other			6189
DUSP18	4930527G07Rik,BB028064,DSP18,dual specificity phosphatase 18,DUSP20,LMWDSP20	dual specificity phosphatase 18	ENSG00000167065	0.182	0.00434	0.0372	Cytoplasm	phosphatase			150290			RRN3P1	LOC100509040,LOC94431,RRN3 pseudogene 1	RRN3 pseudogene 1	ENSG00000248124	-0.234	0.00393	0.0352	Other	other			730092
PABPC1L	1810053B01Rik,C20orf119,dJ1069P2.3,EPAB,LOC684530,PABPC1L1,poly(A) binding protein cytoplasmic 1 like,poly(A) binding protein, cytoplasmic 1-like,RGD1563142	poly(A) binding protein cytoplasmic 1 like	ENSG00000101104	0.182	0.00443	0.0376	Cytoplasm	other			80336			SCARNA17	small Cajal body-specific RNA 17,U91	small Cajal body-specific RNA 17	ENSG00000251992	-0.234	0.00527	0.0418	Other	other			677769
AP3S2	[s]3B,adaptor related protein complex 3 subunit sigma 2,adaptor related protein complex 3 subunit σ 2,adaptor-related protein complex 3, sigma 2 subunit,adaptor-related protein complex 3, σ 2 subunit,AP3S3,sigma3b	adaptor related protein complex 3 subunit sigma 2	ENSG00000157823	0.181	5.35e-05	0.00303	Cytoplasm	transporter			10239			CTC_260F203	ctc 260f203 mRNA	--	ENSG00000258674	-0.233	0.000275	0.00725	Other	other
NDE1	2810027M15Rik,HOM-TES-87,LIS4,LOC103690118,MHAC,mNudE,NDE,NUDE,nudE neurodevelopment protein 1,NUDE1	nudE neurodevelopment protein 1	ENSG00000072864	0.181	6.42e-05	0.00342	Nucleus	other			54820			CTD-2550O8.5	CTD-2550O8.5 protein-coding	--	ENSG00000167774	-0.233	0.000562	0.011	Other	other
STK35	1700054C12RIK,CLIK1,serine/threonine kinase 35,STK35L1	serine/threonine kinase 35	ENSG00000125834	0.181	6.9e-05	0.00353	Cytoplasm	kinase			140901			SUPT3H	2310066G22Rik,LOC683926,SPT3,SPT3 homolog, SAGA and STAGA complex component,SPT3, SAGA and STAGA complex component,SPT3L,Supt3	SPT3 homolog, SAGA and STAGA complex component	ENSG00000196284	-0.233	0.00349	0.0328	Nucleus	transcription regulator			8464
POLR2A	hRPB220,hsRPB1,NEDHIB,Pol II,Pol II Largest Subunit,Pol II ls,POLR2,POLRA,polymerase (RNA) II,polymerase (RNA) II (DNA directed) polypeptide A,RNA pol iia,RNA POLYMERASE II LARGE subunit,RNA polymerase II subunit A,RNAP II,RNAP LS,RNAPIIA,RPB1,RPBh1,Rpii215,RpIILS,RPO2,Rpo2-1,RPOL2	RNA polymerase II subunit A	ENSG00000181222	0.181	0.00159	0.02	Nucleus	enzyme			5430			NDUFA12	2410011G03RIK,B17.2,CI-B17.2,DAP13,LOC100910710,MC1DN23,NADH-ubiquinone oxidoreductase b17.2,NADH:ubiquinone oxidoreductase subunit A12,RGD1311462	NADH:ubiquinone oxidoreductase subunit A12	ENSG00000184752	-0.233	0.00404	0.0356	Cytoplasm	enzyme			55967
THBS3	LOC100503360,thrombospondin 3,TSP3	thrombospondin 3	ENSG00000169231	0.181	0.00307	0.0305	Extracellular Space	other			7059			KIFC2	kinesin family member C2	kinesin family member C2	ENSG00000167702	-0.233	0.00534	0.0421	Cytoplasm	other			90990
ATP11A	4930558F19Rik,ATPase phospholipid transporting 11A,ATPase, class 1, member h,ATPase, class VI, type 11A,Atpc1h,ATPIH,ATPIS,ATPVIH,DFNA84,HLD24,Ih,UA20	ATPase phospholipid transporting 11A	ENSG00000068650	0.18	0.000376	0.00868	Plasma Membrane	transporter			23250			UNG	DGU,HIGM4,HIGM5,UDG,UNG1,UNG15,UNG2,Uracil hydrolase,uracil-DNA glycosylase	uracil DNA glycosylase	ENSG00000076248	-0.233	0.00609	0.0454	Nucleus	enzyme			7374
JAK2	AI504024,C81284,Fd17,Janus kinase 2,JTK10	Janus kinase 2	ENSG00000096968	0.18	0.00097	0.0151	Cytoplasm	kinase	efficacy,prognosis,unspecified application	AZD1480,baricitinib,baricitinib/methotrexate,bevacizumab/entrectinib,BMS-911543,CHZ868,entrectinib,erlotinib/ruxolitinib,EXEL-8232,fedratinib,filgotinib,flonoltinib,gandotinib,INCB-16562,JAK inhibitor I,jak2 inhibitor,JAK2 inhibitor V,jaktinib,methotrexate/ruxolitinib/vincristine,methotrexate/tofacitinib,momelotinib,NS-018,oclacitinib,pacritinib,pralsetinib,ruxolitinib,SD-1008,tofacitinib,TQ05105,tyrphostin AG490,upadacitinib,WP1066,XL019,zotiraciclib	3717			PINK1-AS	NAPINK1,PINK1 antisense RNA,PINK1-AS1	PINK1 antisense RNA	ENSG00000117242	-0.232	3.54e-05	0.00236	Other	other			100861548
NIBAN1	AU019833,C1orf24,FAM129A,GIG39,NIBAN,niban apoptosis regulator 1	niban apoptosis regulator 1	ENSG00000135842	0.18	0.00165	0.0204	Cytoplasm	other			116496			TMEM141	1110065P14Rik,D2Ertd217e,RGD1561492,transmembrane protein 141	transmembrane protein 141	ENSG00000244187	-0.232	0.000163	0.00537	Other	other			85014
ARHGAP26-IT1	ARHGAP26 intronic transcript 1	ARHGAP26 intronic transcript 1	ENSG00000230789	0.18	0.00298	0.0299	Other	other			100874372			UQCR10	1110020P15Rik,HSPC051,HSPC119,HSPC151,LOC683838,LOC685322,QCR9,Ubiquinol Cytochrome C Reductase 7.2 kd,ubiquinol-cytochrome c reductase, complex III subunit X,UCCR7.2,UCRC	ubiquinol-cytochrome c reductase, complex III subunit X	ENSG00000184076	-0.232	0.000947	0.015	Cytoplasm	enzyme			29796
CLASP1	1700030C23Rik,5730583A19Rik,B130045P17Rik,CLASP1alpha,CLIP associating protein 1,cytoplasmic linker associated protein 1,MAST1	cytoplasmic linker associated protein 1	ENSG00000074054	0.179	4.91e-08	0.00013	Cytoplasm	other			23332			mir-1181	hsa-mir-1181,microRNA 1181,MIRN1181	microRNA 1181	ENSG00000284268	-0.232	0.00497	0.0404	Cytoplasm	microRNA			100302213
GATAD2B	C430014D17Rik,GANDS,GATA zinc finger domain containing 2B,KIAA1150,mKIAA1150,MRD18,p66,P66beta,p68,RGD1308533	GATA zinc finger domain containing 2B	ENSG00000143614	0.179	6.19e-05	0.00331	Nucleus	transcription regulator			57459			GDF11	BMP-11,growth differentiation factor 11,VHO	growth differentiation factor 11	ENSG00000135414	-0.232	0.00573	0.0439	Extracellular Space	growth factor	diagnosis	luspatercept	10220
TET3	B430006D22Rik,BEFAHRS,D230004J03Rik,hCG 40738,LOC102550055,LOC107985899,LOC232158,LOC680588,RGD1561966,RP11 287D14,tet methylcytosine dioxygenase 3	tet methylcytosine dioxygenase 3	ENSG00000187605	0.179	6.75e-05	0.00351	Nucleus	enzyme			200424			AC245033.4	AC245033.4 miscRNA	--	ENSG00000284803	-0.231	0.000119	0.00453	Other	other
CRTC2	4632407F12Rik,CREB regulated transcription coactivator 2,MTORC2,RGD1308903,TORC-2	CREB regulated transcription coactivator 2	ENSG00000160741	0.179	8.04e-05	0.00377	Nucleus	other			200186			QRSL1	2700038P16RIK,C80053,COXPD40,GatA,glutaminyl-tRNA amidotransferase subunit QRSL1,glutaminyl-tRNA synthase (glutamine-hydrolyzing)-like 1	glutaminyl-tRNA amidotransferase subunit QRSL1	ENSG00000130348	-0.231	0.000483	0.0101	Cytoplasm	enzyme			55278
PLEKHM1	AP162,B2,D330036J23Rik,G45IP2,OPTA3,OPTB6,pleckstrin homology and RUN domain containing M1,pleckstrin homology domain containing, family M (with RUN domain) member 1	pleckstrin homology and RUN domain containing M1	ENSG00000225190	0.179	0.000618	0.0116	Cytoplasm	other			9842			TBC1D19	2810453K03Rik,RGD1304958,TBC1 domain family member 19,TBC1 domain family, member 19	TBC1 domain family member 19	ENSG00000109680	-0.231	0.00431	0.0371	Other	other			55296
PIK3AP1	1810044J04Rik,BCAP,phosphoinositide-3-kinase adaptor protein 1	phosphoinositide-3-kinase adaptor protein 1	ENSG00000155629	0.179	0.00691	0.0491	Cytoplasm	other			118788			ZNF14	9830147E19Rik,C330019L16Rik,EG434179,GIOT-4,Gm5595,KOX6,mszf88,Zfp975,Zfp976,zinc finger protein 14,zinc finger protein 975,zinc finger protein 976	zinc finger protein 14	ENSG00000105708	-0.23	5.33e-06	0.000971	Nucleus	transcription regulator			7561
TBC1D10B	1110003P22RIK,C87963,EPI64B,FP2461,RGD1309191,TBC1 domain family member 10B,TBC1 domain family, member 10b	TBC1 domain family member 10B	ENSG00000169221	0.178	0.000275	0.00725	Plasma Membrane	enzyme			26000			GAS5	growth arrest specific 5,LOC348531,Mir5117,NCRNA00030,SNHG2	growth arrest specific 5	ENSG00000234741	-0.23	8.81e-05	0.00397	Other	other			60674
ANO10	anoctamin 10,RGD1308260,SCAR10,TMEM16K	anoctamin 10	ENSG00000160746	0.178	0.000578	0.0111	Plasma Membrane	ion channel			55129			EEF1E1	1110003A02Rik,AIMP3,Eef1e,eukaryotic translation elongation factor 1 epsilon 1,eukaryotic translation elongation factor 1 ε 1,P18,p18 tRNA synthetase complex component	eukaryotic translation elongation factor 1 epsilon 1	ENSG00000124802	-0.23	0.000133	0.00478	Cytoplasm	translation regulator			9521
AC091564.7	AC091564.7 miscRNA	--	ENSG00000285338	0.178	0.00235	0.0257	Other	other						ZNF419	FLJ23233,ZAPHIR,zinc finger protein 419,ZNF419A	zinc finger protein 419	ENSG00000105136	-0.23	0.000233	0.00652	Nucleus	transcription regulator			79744
FBXO30	1700026A16Rik,F-box protein 30,Fbx30,MUSA1	F-box protein 30	ENSG00000118496	0.178	0.00265	0.0276	Extracellular Space	enzyme			84085			ZNF555	HAPTOGLOBIN-1,zinc finger protein 555	zinc finger protein 555	ENSG00000186300	-0.23	0.00032	0.00789	Other	other	unspecified application		148254
RPS2P44	ribosomal protein S2 pseudogene 44,RPS2 21 1482	ribosomal protein S2 pseudogene 44	ENSG00000243609	0.178	0.00278	0.0285	Other	other			100271248			MIR142HG	MIR142 host genes,RP5-1171I10.5	MIR142 host genes	ENSG00000265206	-0.23	0.00434	0.0372	Other	other			123466215
GNB2	G protein subunit beta 2,G protein subunit β 2,G protein β 2,guanine nucleotide binding protein (G protein), beta 2,guanine nucleotide binding protein (G protein), β 2,HG2C1,NEDHYDF,SSS4,Transducin Beta2	G protein subunit beta 2	ENSG00000172354	0.178	0.00433	0.0372	Plasma Membrane	enzyme			2783			RPL5	L5,MSTP030,PPP1R135,ribosomal L5,Ribosomal protein l1a,ribosomal protein L5,U21RNA,uL18	ribosomal protein L5	ENSG00000122406	-0.229	0.0001	0.00424	Cytoplasm	other			6125
AC0934844	ac0934844 retained intron	--	ENSG00000239203	0.178	0.00477	0.0393	Other	other						IGIP	6330403M23Rik,C5orf53,IgA-inducing protein	IgA inducing protein	ENSG00000182700	-0.229	0.000145	0.00502	Other	other			492311
ADAM9	a disintegrin and metallopeptidase domain 9 (meltrin gamma),a disintegrin and metallopeptidase domain 9 (meltrin γ),ADAM metallopeptidase domain 9,ADAM9 precursor,CORD9,MCMP,MDC9,meltrin gamma,meltrin γ,mKIAA0021,Mltng	ADAM metallopeptidase domain 9	ENSG00000168615	0.178	0.00626	0.0461	Plasma Membrane	peptidase	efficacy,prognosis	IMGC936	8754			ZNF248	2810037F07Rik,bA162G10.3,E130106N01Rik,RGD1561270,Zfp248,zinc finger protein 248	zinc finger protein 248	ENSG00000198105	-0.229	0.000174	0.00558	Nucleus	transcription regulator			57209
SLC2A3P1	GLUT3P1,GLUT6,SLC2A3P,solute carrier family 2 member 3 pseudogene 1	solute carrier family 2 member 3 pseudogene 1	ENSG00000253861	0.177	4.53e-05	0.00273	Other	other			100128062			ZNF253	BMZF-1,KRAB5,LOC235907,pz114,Zfp65,Zfp71-rs1,zinc finger protein 253,zinc finger protein 65,ZNF411	zinc finger protein 253	ENSG00000256771	-0.229	0.000388	0.00886	Nucleus	transcription regulator			56242
ZFYVE1	DFCP1,G630053K23,mKIAA1589,PPP1R172,SR3,TAFF1,zinc finger FYVE-type containing 1,zinc finger, FYVE domain containing 1,ZNFN2A1	zinc finger FYVE-type containing 1	ENSG00000165861	0.177	6.76e-05	0.00351	Cytoplasm	other			53349			RPL12	60S ribosomal protein L12-like,E430018F03,L12,LOC102555453,LOC679192,LOC685320,ribosomal protein L12,RL12	ribosomal protein L12	ENSG00000197958	-0.229	0.000558	0.0109	Nucleus	other			6136
RERE	1110033A15RIK,AI414665,ARG,arginine glutamic acid dipeptide (RE) repeats,arginine-glutamic acid dipeptide repeats,ARP,ATN1L,Atr2,DNB1,eye<m03Jus>,eyes3,mKIAA0458,NEDBEH	arginine-glutamic acid dipeptide repeats	ENSG00000142599	0.177	0.000216	0.0063	Nucleus	transcription regulator	unspecified application		473			DDX28	2410004K13Rik,DEAD-box helicase 28,MDDX28	DEAD-box helicase 28	ENSG00000182810	-0.229	0.00117	0.0168	Nucleus	enzyme			55794
NOTCH2	AGS2,AI853703,HJCYS,hN2,N2,Neurogenic locus notch homolog protein 2 precursor,notch receptor 2	notch receptor 2	ENSG00000134250	0.177	0.000341	0.00814	Plasma Membrane	transcription regulator	unspecified application		4853			AP1S1	adaptor protein complex AP-1, sigma 1,adaptor protein complex AP-1, σ 1,adaptor related protein complex 1 subunit sigma 1,adaptor related protein complex 1 subunit σ 1,AP19,Ap1s1 predicted,CLAPS1,EKV3,MEDNIK,SIGMA1A	adaptor related protein complex 1 subunit sigma 1	ENSG00000106367	-0.229	0.00229	0.0253	Cytoplasm	transporter			1174
N4BP1	AI481586,BC004022,FLJ31821,NEDD4 binding protein 1,RGD1305179	NEDD4 binding protein 1	ENSG00000102921	0.176	5.11e-05	0.00296	Cytoplasm	enzyme			9683			ASDURF	ASNSD1,ASNSD1 upstream open reading frame,ASNSD1-SEP,NS3TP1	ASNSD1 upstream open reading frame	ENSG00000286053	-0.229	0.00254	0.0269	Other	other			110599588
EIF4G3	1500002J22Rik,4833436O05,4930523M17Rik,eIF-4-gamma II,eIF-4-γ II,eIF4GII,eukaryotic translation initiation factor 4 gamma 3,eukaryotic translation initiation factor 4 gamma, 3,eukaryotic translation initiation factor 4 γ 3,eukaryotic translation initiation factor 4 γ, 3,G1-419-52,Gm32394,repro8	eukaryotic translation initiation factor 4 gamma 3	ENSG00000075151	0.176	0.000109	0.00442	Cytoplasm	translation regulator			8672			NME1-NME2	EG433968,Gm5566,NM23-LV,NME1-NME2 readthrough,NMELV,predicted pseudogene 5566	NME1-NME2 readthrough	ENSG00000011052	-0.228	0.000219	0.00634	Cytoplasm	other			654364
TMLHE	AUTSX6,BBOX2,D430017M14Rik,TMLD,TMLH,TMLHE1,TMLHED,trimethyllysine hydroxylase, epsilon,trimethyllysine hydroxylase, ε,XAP130	trimethyllysine hydroxylase, epsilon	ENSG00000185973	0.176	0.000167	0.00543	Cytoplasm	enzyme			55217			TOMM22	1C9-2,2310047D01,MST065,MSTP065,rTOM22,TOM22,translocase of outer mitochondrial membrane 22	translocase of outer mitochondrial membrane 22	ENSG00000100216	-0.228	0.000222	0.00637	Cytoplasm	transporter			56993
NCOA6	AIB3,ASC-2,mKIAA0181,Ncoa7,NRC,nuclear receptor coactivator 6,PRIP,RAP250,TRBP	nuclear receptor coactivator 6	ENSG00000198646	0.176	0.000184	0.00579	Nucleus	transcription regulator			23054			U2AF1L4	U2 small nuclear RNA auxiliary factor 1 like 4,U2AF1-RS3,U2AF1L3,U2AF1L3V1,U2af26	U2 small nuclear RNA auxiliary factor 1 like 4	ENSG00000161265	-0.228	0.000325	0.00794	Nucleus	other			199746
ASCL4	1700054F16RIK,achaete-scute family bHLH transcription factor 4,ASH-4,bHLHa44,HASH4	achaete-scute family bHLH transcription factor 4	ENSG00000047644	0.176	0.000459	0.00979	Nucleus	transcription regulator			121549			HABP4	4933413D03Rik,4933428J01Rik,hyaluronan binding protein 4,hyaluronic acid binding protein 4,IHABP-4,Ki-1/57,SERBP1L	hyaluronan binding protein 4	ENSG00000130956	-0.228	0.00642	0.0467	Cytoplasm	other			22927
MNT	bHLHd3,lncRNA-HAL,MAD6,max binding protein,MAX network transcriptional repressor,MXD6,ROX	MAX network transcriptional repressor	ENSG00000070444	0.176	0.00115	0.0167	Nucleus	transcription regulator			4335			FUT7	AI853193,FTVII,Fuc-TVII,fucosyltransferase 7	fucosyltransferase 7	ENSG00000180549	-0.228	0.00646	0.0469	Cytoplasm	enzyme			2529
ARHGEF11	GTRAP48,KIAA0380,mKIAA0380,PDZ-RHOGEF,Prg,Rho guanine nucleotide exchange factor (GEF) 11,Rho guanine nucleotide exchange factor 11,RhoGEF	Rho guanine nucleotide exchange factor 11	ENSG00000132694	0.176	0.00121	0.0171	Cytoplasm	other			9826			TIMM8B	DDP2,TIM8B,translocase of inner mitochondrial membrane 8 homolog B,translocase of inner mitochondrial membrane 8B	translocase of inner mitochondrial membrane 8 homolog B	ENSG00000150779	-0.227	0.000399	0.00901	Cytoplasm	transporter			26521
TRIM27	Gm19403,LOC100502832,RFP,RFP1,RNF76,tripartite motif-containing 27	tripartite motif containing 27	ENSG00000204713	0.176	0.00186	0.0219	Nucleus	transcription regulator			5987			RPS24	DBA3,eS24,L33,ribosomal protein S24,S24	ribosomal protein S24	ENSG00000138326	-0.227	0.000822	0.0136	Cytoplasm	other	unspecified application		6229
MTF1	LOC100909856,metal response element binding transcription factor 1,metal-regulatory transcription factor 1,Thyls,ZRF	metal regulatory transcription factor 1	ENSG00000188786	0.176	0.00217	0.0245	Nucleus	transcription regulator		APTO-253	4520			RP11_1035H133	rp11 1035h133 mRNA	--	ENSG00000260342	-0.227	0.00175	0.0211	Other	other
RASGRP4	RAS guanyl releasing protein 4	RAS guanyl releasing protein 4	ENSG00000171777	0.176	0.00415	0.0362	Cytoplasm	other			115727			SNHG21	FSD2-AS1,SCARNA15HG,small nucleolar RNA host gene 21	small nucleolar RNA host gene 21	ENSG00000250988	-0.227	0.00402	0.0355	Other	other			100505616
KANSL1L	1110028C15Rik,1190030G24,AI427598,C2orf67,C430010P07Rik,FLJ23861,KAT8 regulatory NSL complex subunit 1-like,mKIAA4189,MSL1v2	KAT8 regulatory NSL complex subunit 1 like	ENSG00000144445	0.175	1.05e-05	0.00123	Other	other			151050			DISP1	1190008H24Rik,DISPA,dispatched RND transporter family member 1,RP11 452F193	dispatched RND transporter family member 1	ENSG00000154309	-0.227	0.00714	0.0501	Plasma Membrane	transporter			84976
TRIP12	1110036I07RIK,6720416K24RIK,GTL6,KIAA0045,MRD49,thyroid hormone receptor interactor 12,TRIPC,ULF	thyroid hormone receptor interactor 12	ENSG00000153827	0.175	0.000124	0.00459	Cytoplasm	enzyme			9320			SLC2A11	GLUT10,GLUT11,solute carrier family 2 member 11	solute carrier family 2 member 11	ENSG00000133460	-0.226	0.00327	0.0316	Plasma Membrane	transporter			66035
LPCAT3	C3F,Grcc3f,LPCAT,Lpeat,LPLAT 5,LPLAT12,LPSAT,lysophosphatidylcholine acyltransferase 3,MBOAT5,Moact5,Nessy,OACT5,PTG	lysophosphatidylcholine acyltransferase 3	ENSG00000111684	0.175	0.000411	0.00916	Plasma Membrane	enzyme			10162			PET100	2900053A13Rik,C19orf79,MC4DN12,PET100 cytochrome c oxidase chaperone,PET100 homolog	PET100 cytochrome c oxidase chaperone	ENSG00000229833	-0.226	0.00703	0.0495	Other	other			100131801
RP11_4B161	rp11 4b161 TEC	--	ENSG00000279433	0.175	0.000451	0.00966	Other	other						TMEM128	2810021O14Rik,RGD1310481,transmembrane protein 128	transmembrane protein 128	ENSG00000132406	-0.225	2.65e-05	0.00205	Other	other			85013
PTPRJ	BET,Byp,CD148,DEP-1,HPTP eta,protein tyrosine phosphatase receptor type J,protein tyrosine phosphatase, receptor type, J,PTP ETA C,PTP-ETA,PTP-ETA M,Ptpb2,PTPbeta2,R-PTP-ETA,R-PTP-J,SCC1	protein tyrosine phosphatase receptor type J	ENSG00000149177	0.175	0.000569	0.011	Plasma Membrane	phosphatase			5795			TRAPPC2L	1810017G16Rik,HSPC176,LOC51693,PERRB,RGD1304906,Tca17,trafficking protein particle complex 2L,trafficking protein particle complex subunit 2L	trafficking protein particle complex subunit 2L	ENSG00000167515	-0.225	0.000336	0.00809	Cytoplasm	other			51693
B4GALT1	5B4GALT1,B-1,4-GalT,B-1,4-GalT1,beta-1,4-galactosyltransferase 1,beta-1,4-GalT,beta-1,4-GalT1,beta4Gal-T1,CDG2D,GalT,Ggtb,GGTB2,GT1,GTB,UDP-Gal:betaGlcNAc beta 1,4- galactosyltransferase, polypeptide 1,UDP-Gal:betaGlcNAc β 1,4- galactosyltransferase, polypeptide 1,β-1,4-galactosyltransferase 1,β-1,4-GalT,β-1,4-GalT1	beta-1,4-galactosyltransferase 1	ENSG00000086062	0.175	0.00101	0.0155	Cytoplasm	enzyme	diagnosis		2683			POLR1C	Ac2-127,AC40,AL024089,HLD11,Polr1e,polymerase (RNA) I polypeptide C,RNA polymerase I and III subunit C,RPA39,RPA40,RPA5,RPAC1,RPC40,RPO1-1,TCS3	RNA polymerase I and III subunit C	ENSG00000171453	-0.225	0.000364	0.00848	Nucleus	enzyme			9533
NFE2	NF-E2/P45,nuclear factor, erythroid 2,nuclear factor, erythroid derived 2,p45,P45 NF-E2,p45-nf-ec	nuclear factor, erythroid 2	ENSG00000123405	0.175	0.00259	0.0273	Nucleus	transcription regulator			4778			LAMTOR4	0910001L09Rik,C7orf59,late endosomal/lysosomal adaptor, MAPK and MTOR activator 4,RGD1309735	late endosomal/lysosomal adaptor, MAPK and MTOR activator 4	ENSG00000188186	-0.225	0.00129	0.0177	Cytoplasm	other			389541
TOP1	Ab2-086,D130064I21RIK,DNA topoisomerase I,DNA topoisomerase type I,Scl70,TOPI,TOPO-1,topoisomerase (DNA) I,topoisomerase 1,Topoisomerase i	DNA topoisomerase I	ENSG00000198900	0.175	0.00714	0.0501	Nucleus	enzyme	efficacy	5-fluorouracil/irinotecan,5-fluorouracil/irinotecan/oxaliplatin,5-fluorouracil/irinotecan/trastuzumab,aflibercept/irinotecan,batracylin,BAY 56-3722,belotecan,beta-lapachone,bevacizumab/5-fluorouracil/irinotecan/oxaliplatin,bevacizumab/capecitabine/irinotecan,bevacizumab/capecitabine/irinotecan/oxaliplatin,bevacizumab/gimeracil/irinotecan/oxonic acid/tegafur,bevacizumab/irinotecan,bevacizumab/irinotecan/oxaliplatin,bevacizumab/paclitaxel/topotecan,bevacizumab/topotecan,camptothecin,camptothecin derivative,camptothecin-20-O-propionate,capecitabine/cetuximab/irinotecan,capecitabine/irinotecan,capecitabine/irinotecan/oxaliplatin,cetuximab/gimeracil/irinotecan/oxonic acid/tegafur,cetuximab/irinotecan,cetuximab/irinotecan/vemurafenib,cisplatin/topotecan,cyclophosphamide/irinotecan/temozolomide,cyclophosphamide/temozolomide/topotecan,cyclophosphamide/topotecan,cyclophosphamide/topotecan/vincristine,cytarabine/topotecan,DB-67,delimotecan,diflomotecan,docetaxel/irinotecan,DXd,edotecarin,elomotecan,elsamitrucin,exatecan,gemcitabine/irinotecan,Genz-644282,gimatecan,gimeracil/irinotecan/oxonic acid/tegafur,HM30181AK/irinotecan,IDEC-132,indimitecan,indotecan,intoplicine,irinotecan,irinotecan/leucovorin,irinotecan/oxaliplatin,irinotecan/panitumumab,irinotecan/panitumumab/vemurafenib,irinotecan/temozolomide,irinotecan/temozolomide/vincristine,irinotecan/vincristine,karenitecin,lurtotecan,MJ-III-65,mureletecan,nab-5404,namitecan,NEV-801,paclitaxel/topotecan,PEEL-224,PEN-866,polyglutamate camptothecin,rubitecan,simmitecan,SN-38,stibogluconic acid,tafluposide,TAS-103,topoisomerase I inhibitor,topotecan	7150			RPS11	BF448693,ribosomal protein S11,S11	ribosomal protein S11	ENSG00000142534	-0.224	0.00231	0.0254	Cytoplasm	other			6205
IFNAR2	beta subunit of type I IFNR,IFN-alpha-REC,IFN-R,IFN-α-REC,IFNABR,IFNalphabetaR,IFNARB,IFNαβR,IMD45,interferon (alpha and beta) receptor 2,interferon (α and β) receptor 2,interferon alpha and beta receptor subunit 2,interferon α and β receptor subunit 2,Type II IFNR,β subunit of type I IFNR	interferon alpha and beta receptor subunit 2	ENSG00000159110	0.174	4.27e-06	0.000861	Plasma Membrane	transmembrane receptor		bevacizumab/IFNA2A,cladribine/peginterferon alfa-2a,cladribine/recombinant interferon,cytarabine/IFNA2B,cytarabine/recombinant interferon,hydroxyurea/recombinant interferon,IFNA2,IFNA2B/ribavirin,imatinib/nilotinib/pegintron,imatinib/peginterferon alfa-2a,interferon alfa-n1,interferon alfacon-1,interferon alfacon-1/ribavirin,interferon beta-1a,interferon beta-1b,nitazoxanide/peginterferon alfa-2a/ribavirin,PEG-interferon alfa-2a,PEG-interferon alfa-2a/ribavirin,pegintron,pegintron/ribavirin,pentostatin/recombinant interferon,recombinant interferon	3455			PTRHD1	2410017P09Rik,C2orf79,LOC391356,peptidyl-tRNA hydrolase domain containing 1,RGD1561792	peptidyl-tRNA hydrolase domain containing 1	ENSG00000184924	-0.224	0.00302	0.0302	Cytoplasm	other			391356
RBMS1	2600014B10Rik,C2ORF12,HCC-4,MSSP,MSSP-1,MSSP-2,MSSP-3,RNA binding motif single stranded interacting protein 1,RNA binding MOTIF, SINGLE-STRANDED INTERACTING protein 1,SCR2,YC1	RNA binding motif single stranded interacting protein 1	ENSG00000153250	0.174	3.26e-05	0.00226	Nucleus	other			5937			ZNF470	CZF-1,zinc finger protein 470	zinc finger protein 470	ENSG00000197016	-0.224	0.00415	0.0362	Nucleus	other			388566
RTN3	ASYIP,HAP,NSPL2,NSPLII,reticulon 3,RTN3-A1	reticulon 3	ENSG00000133318	0.174	0.000138	0.0049	Cytoplasm	other			10313			AL121900.2	AL121900.2 protein-coding	--	ENSG00000284776	-0.224	0.00703	0.0495	Other	other
CTD_2132N183	ctd 2132n183 mRNA	--	ENSG00000267261	0.174	0.000183	0.00578	Other	other						PEX3	1700014F15Rik,2810027F19Rik,2900010N04Rik,LOC153914,PBD10A,PBD10B,peroxisomal biogenesis factor 3,PEX3P,TRG18	peroxisomal biogenesis factor 3	ENSG00000034693	-0.223	0.000544	0.0107	Cytoplasm	other			8504
TM9SF1	1200014D02Rik,HMP70,MP70,transmembrane 9 superfamily member 1	transmembrane 9 superfamily member 1	ENSG00000100926	0.174	0.000296	0.00751	Plasma Membrane	transporter			10548			ASF1A	2310079C17Rik,anti-silencing function 1A histone chaperone,CGI-98,CIA,HSPC146	anti-silencing function 1A histone chaperone	ENSG00000111875	-0.223	0.000882	0.0143	Nucleus	other			25842
RAB7A	CMT2B,PRO2706,RAB7,RAB7, member RAS oncogene family,RAB7A, member RAS oncogene family,Ras Related Protein p23	RAB7A, member RAS oncogene family	ENSG00000075785	0.174	0.00117	0.0168	Cytoplasm	enzyme			7879			MRPS31P5	mitochondrial ribosomal protein S31 pseudogene 5,MRPS31P3	mitochondrial ribosomal protein S31 pseudogene 5	ENSG00000243406	-0.223	0.00159	0.02	Other	other			100887750
FBXL18	B130019G13Rik,C330021B20RIK,F-box and leucine-rich repeat protein 18,Fbl18,FLJ11467,LOC686176	F-box and leucine rich repeat protein 18	ENSG00000155034	0.174	0.0033	0.0318	Cytoplasm	enzyme			80028			XXbac-BPG283O16.9	XXbac-BPG283O16.9 miscRNA	--	ENSG00000280128	-0.223	0.00175	0.0211	Other	other
uc_338	uc 338 miscRNA	--	ENSG00000274845	0.174	0.00345	0.0326	Other	other						UBE3D	2610018I03Rik,C6orf157,H10BH,LOC105377878,RGD1306773,UBE2CBP,ubiquitin protein ligase E3D,ubiquitin-conjugating enzyme E2C binding protein,YJR141W	ubiquitin protein ligase E3D	ENSG00000118420	-0.223	0.00567	0.0437	Other	enzyme			90025
ARSB	1110007C02RIK,4-SULFATASE,4-sulphATASE,arylsulfatase B,As-1,As-1r,As-1s,As-1t,ASB,Asr-1,Ast-1,G4S,MPS6	arylsulfatase B	ENSG00000113273	0.174	0.00347	0.0327	Cytoplasm	enzyme			411			NCBP2	5930413E18Rik,AI843301,CBC2,CBP20,LOC100911481,LOC108348149,NCBP 20 kDa subunit,NIP1,nuclear cap binding protein subunit 2,PIG55,Pigz	nuclear cap binding protein subunit 2	ENSG00000114503	-0.222	1.2e-06	0.000467	Nucleus	other			22916
DOK3	docking protein 3,DOKL,FLJ22570	docking protein 3	ENSG00000146094	0.174	0.00571	0.0438	Cytoplasm	other			79930			SPICE1	CCDC52,D16Ertd480e,LOC152185,RGD1310729,SPICE,spindle and centriole associated protein 1	spindle and centriole associated protein 1	ENSG00000163611	-0.222	1.48e-06	0.000485	Cytoplasm	other			152185
CGAS	C6orf150,cyclic GMP-AMP synthase,E330016A19Rik,h-cGAS,MB21D1	cyclic GMP-AMP synthase	ENSG00000164430	0.174	0.0058	0.0442	Cytoplasm	enzyme			115004			ZNF549	zinc finger protein 549	zinc finger protein 549	ENSG00000121406	-0.222	0.00146	0.019	Other	other			256051
EEF1A1P3	EEF1AL,EEF1AL1,eukaryotic translation elongation factor 1 alpha 1 pseudogene 3,eukaryotic translation elongation factor 1 α 1 pseudogene 3	eukaryotic translation elongation factor 1 alpha 1 pseudogene 3	ENSG00000232587	0.173	0.000517	0.0104	Other	other			100421865			FANCF	A730016A17,FA complementation group F,FAF,Fanconi anaemia, complementation group F,Fanconi anemia, complementation group F,RGD1561456	FA complementation group F	ENSG00000183161	-0.221	0.000251	0.00685	Nucleus	other			2188
LNPK	2310011O18Rik,4921514L11Rik,9530051D01Rik,AI666268,KIAA1715,LNP,LNP1,Lnpk1,lunapark, ER junction formation factor,NEDEHCC,Ul,ulnaless	lunapark, ER junction formation factor	ENSG00000144320	0.173	0.00172	0.0209	Cytoplasm	other			80856			NDUFA7	14.5kDa,2400007M02Rik,B14.5a,CI-B14.5a,NADH:ubiquinone oxidoreductase subunit A7	NADH:ubiquinone oxidoreductase subunit A7	ENSG00000267855	-0.221	0.000423	0.00931	Cytoplasm	enzyme			4701
MARK2	AU024026,Emk,EMK-1,LOC60328,MAP/microtubule affinity regulating kinase 2,microtubule affinity regulating kinase 2,PAR-1,Par-1b	microtubule affinity regulating kinase 2	ENSG00000072518	0.172	0.00016	0.00534	Cytoplasm	kinase		SM1-71	2011			SNRPC	small nuclear ribonucleoprotein polypeptide C,snRNP C U1,SNRP1C,U1-C,Yhc1	small nuclear ribonucleoprotein polypeptide C	ENSG00000124562	-0.221	0.00137	0.0182	Nucleus	other			6631
ARID1A	1110030E03Rik,AT rich interactive domain 1A (SWI-like),AT-rich interaction domain 1A,B120,BAF250,BAF250A,BM029,C1orf4,CSS2,ELD,hELD,hOSA1,HSP16.2,MRD14,OSA1,P270,SMARCF1	AT-rich interaction domain 1A	ENSG00000117713	0.172	0.000197	0.00605	Nucleus	transcription regulator			8289			LSM7	0910001B06Rik,1110033F18Rik,LSM7 homolog, U6 small nuclear RNA and mRNA degradation associated,YNL147W	LSM7 homolog, U6 small nuclear RNA and mRNA degradation associated	ENSG00000130332	-0.221	0.00226	0.0251	Nucleus	other			51690
EXOC6	4833405E05Rik,C430002C19,EXOC6A,exocyst complex component 6,hbd,msec15,SEC15,SEC15A,SEC15L,SEC15L1,SEC15L3,Sec15p,Sec6	exocyst complex component 6	ENSG00000138190	0.172	0.000435	0.00947	Plasma Membrane	transporter			54536			EPHB6	Cekl,EPH receptor B6,EPHB5,HEP,LOC102554290,Mep	EPH receptor B6	ENSG00000106123	-0.221	0.00344	0.0326	Plasma Membrane	kinase			2051
IQSEC1	ARF-GEP100,BRAG2,cI-43,D6Ertd349e,GEP100,IDDSSBA,IQ motif and Sec7 domain 1,IQ motif and Sec7 domain ArfGEF 1,KIAA0763,LOC108350819,LOC112267878	IQ motif and Sec7 domain ArfGEF 1	ENSG00000144711	0.172	0.000495	0.0102	Cytoplasm	other			9922			PRMT1	6720434D09Rik,ANM1,HCP1,Heterogeneous nuclear ribonucleoproteins methyltransferase like 2,heterogeneous ribonucleooproteins methyltransferase-like 2,Hnmt1l2,Hramt,HRMT1L2,IR1B4,Mrmt1,protein arginine methyltransferase 1,protein arginine N-methyltransferase 1	protein arginine methyltransferase 1	ENSG00000126457	-0.22	8.97e-05	0.00399	Nucleus	enzyme		GSK3368715,PRMT1 inhibitor	3276
BAZ1A	ACF1,B930060C03,BC065123,bromodomain adjacent to zinc finger domain 1A,bromodomain adjacent to zinc finger domain, 1A,cbp146,Gtl5,hACF1,LOC100505185,LOC108353558,WALp1,WCRF180	bromodomain adjacent to zinc finger domain 1A	ENSG00000198604	0.172	0.000662	0.0119	Nucleus	other			11177			SS18L2	1110020I04Rik,Deb1,KIAA-iso,SS18 like 2,SS18, nBAF chromatin remodeling complex subunit like 2	SS18 like 2	ENSG00000008324	-0.22	0.000186	0.00585	Other	other			51188
CYBC1	C17orf62,CGD5,cytochrome b-245 chaperone 1,Eros	cytochrome b-245 chaperone 1	ENSG00000178927	0.172	0.000659	0.0119	Cytoplasm	other			79415			GTF2H5	2700017P07Rik,2810432H05Rik,bA120J8.2,C6orf175,D17Wsu155e,FLJ21221,general transcription factor IIH subunit 5,general transcription factor IIH, polypeptide 5,RGD1560991,TFB5,TFIIH,TGF2H5,TTD,TTD-A,TTD3	general transcription factor IIH subunit 5	ENSG00000272047	-0.22	0.00179	0.0214	Nucleus	other			404672
MBOAT7	5730589L02Rik,BB1,hMBOA-7,LENG4,LOC100909580,LPIAT,LPIAT1,LPLAT,LPLAT 7,LPLAT11,LRC4,m-mboa-7,MBOA7,Mboat7l1,membrane bound O-acyltransferase domain containing 7,MRT57,OACT7,RGD1306945	membrane bound O-acyltransferase domain containing 7	ENSG00000125505	0.172	0.00125	0.0174	Plasma Membrane	enzyme			79143			ATP5MC1	ATP synthase membrane subunit c locus 1,ATP synthase, H+ transporting, mitochondrial F0 complex, subunit C1 (subunit 9),ATP5A,ATP5G,ATP5G1,ATP9C	ATP synthase membrane subunit c locus 1	ENSG00000159199	-0.22	0.00239	0.026	Cytoplasm	transporter			516
FHIP1B	4632419K20Rik,6530415H11Rik,C11orf56,FAM160A2,FHF complex subunit HOOK interacting protein 1B,FHIP	FHF complex subunit HOOK interacting protein 1B	ENSG00000051009	0.172	0.0013	0.0178	Cytoplasm	other			84067			C17orf49	0610010K14Rik,1110020A23Rik,BAP18,chromosome 17 open reading frame 49,HEPIS,MGC49942,RGD1308134,RIKEN cDNA 0610010K14 gene,similar to RIKEN cDNA 1110020A23	chromosome 17 open reading frame 49	ENSG00000258315	-0.22	0.00307	0.0305	Nucleus	other			124944
ALOX5	5-LIPOXYGENASE,5-LO,5-LOX,5LPG,5LX,AI850497,Arachidonate-5-lipoxygenase,F730011J02,LOG5,LOX5A	arachidonate 5-lipoxygenase	ENSG00000012779	0.172	0.00317	0.0309	Cytoplasm	enzyme	diagnosis,efficacy	balsalazide,benoxaprofen,diclofenac,diclofenac/misoprostol,diclofenac/omeprazole,diethylcarbamazine,ebselen,meclofenamic acid,mesalamine,nordihydroguaiaretic acid,sulfasalazine,TA 270,zileuton	240			SNRPD1	HsT2456,small nuclear ribonucleoprotein D1,small nuclear ribonucleoprotein D1 polypeptide,SMD1,Smn,snRNP D1,SNRPD	small nuclear ribonucleoprotein D1 polypeptide	ENSG00000167088	-0.219	0.000234	0.00652	Nucleus	other			6632
BAG6	2410045D21Rik,AA408914,BAG cochaperone 6,BAT3,BCL2-associated athanogene 6,D17H6S52E,D6S52E,G3,Scythe	BAG cochaperone 6	ENSG00000204463	0.172	0.00447	0.0377	Nucleus	enzyme			7917			CYCS	CYC,Cycs-ps9,CYCSA,CYTC,CYTOC,CYTOCHROME C,cytochrome c, somatic,cytochrome c, somatic, pseudogene 9,ENSMUSG00000058927,HCS,THC4,X laevis XLCL2	cytochrome c, somatic	ENSG00000172115	-0.219	0.000367	0.00854	Cytoplasm	enzyme			54205
RLIM	AL022832,Ha1r,LOC100910646,MRX61,NY-REN-43,ring finger protein, LIM domain interacting,Rlim1,Rliml1,RNF12,TOKAS	ring finger protein, LIM domain interacting	ENSG00000131263	0.171	2.73e-05	0.00207	Nucleus	enzyme			51132			MAGOH	mago homolog, exon junction complex core component,mago homolog, exon junction complex subunit,Mago-m,MAGOH1,MAGOHA,Mos2	mago homolog, exon junction complex subunit	ENSG00000162385	-0.219	0.00125	0.0174	Nucleus	other			4116
BICRAL	BICRA like chromatin remodeling complex associated protein,BRD4 interacting chromatin remodeling complex associated protein like,GLTSCR1L,KIAA0240,LOC102555718,LOC105375062,mKIAA0240,RGD1305680,SMARCK2	BICRA like chromatin remodeling complex associated protein	ENSG00000112624	0.171	6.77e-05	0.00351	Nucleus	other			23506			ATP5MF	1110019H14Rik,ATP synthase membrane subunit f,ATP synthase, H+ transporting, mitochondrial F0 complex, subunit F2,ATP5J2,ATP5JL,ATPK,LOC684567	ATP synthase membrane subunit f	ENSG00000241468	-0.219	0.00203	0.0233	Cytoplasm	transporter			9551
TBL1X	5330429M20,CHNG8,EBI,RGD1563868,SMAP55,TBL1,transducin (beta)-like 1 X-linked,transducin (β)-like 1 X-linked,transducin beta like 1 X-linked,transducin β like 1 X-linked	transducin beta like 1 X-linked	ENSG00000101849	0.171	0.00013	0.00471	Nucleus	transcription regulator		tegavivint	6907			SH3YL1	RAY,SH3 and SYLF domain containing 1,Sh3 domain YSC-like 1,Sh3yl1 predicted,YSC84	SH3 and SYLF domain containing 1	ENSG00000035115	-0.219	0.00215	0.0243	Plasma Membrane	other			26751
ATOSB	atos homolog B,B230312A22Rik,FAM214B,KIAA1539,RGD1311249	atos homolog B	ENSG00000005238	0.171	0.00411	0.036	Nucleus	other			80256			SIVA1	CD27BP,SIVA,SIVA1 apoptosis inducing factor,SIVA1, apoptosis-inducing factor	SIVA1 apoptosis inducing factor	ENSG00000184990	-0.219	0.00378	0.0345	Cytoplasm	other			10572
HIPK3	ANPK,DYRK6,FIST,FIST3,homeodomain interacting protein kinase 3,mir-1902,PKY,YAK1	homeodomain interacting protein kinase 3	ENSG00000110422	0.17	0.000298	0.00753	Nucleus	kinase			10114			TSR2	2310007F12Rik,DBA14,DT1P1A10,NEWGENE 1562416,RGD1562416,TSR2 20S rRNA accumulation,TSR2 ribosome maturation factor,TSR2, ribosome maturation factor,WGG1	TSR2 ribosome maturation factor	ENSG00000158526	-0.218	5.67e-06	0.000971	Other	other			90121
KLF6	Aa1017,BCD1,C86813,CBA1,COPEB,CPBP,Erythropoietin 1,FM2,FM6,GBF,Ierepo1,IEREPO3,KLF transcription factor 6,KRUPPEL LIKE ZINC FINGER protein ZF9,Kruppel-like factor 6,PAC1,PROTO-ONCOGENE BCD,Proto-oncogene BCD1,R75280,ST12,ZF9	KLF transcription factor 6	ENSG00000067082	0.17	0.000307	0.00769	Nucleus	transcription regulator			1316			NUDCD2	NudC domain containing 2,NudCL2,RGD1307203,RIKEN CDNA 2700047N05	NudC domain containing 2	ENSG00000170584	-0.218	1.72e-05	0.00163	Cytoplasm	other			134492
CUX1	CASP,CDP,CDP/Cut,Cdp/cux,CDP1,Clox,COY1,CUT,cut-like homeobox 1,CUTL1,CUX,Cux/CDP,GDDI,GOLIM6,LOC100506550,Nbla10317	cut like homeobox 1	ENSG00000257923	0.17	0.000538	0.0106	Nucleus	transcription regulator			1523			ZNF678	MGC15634,MGC42493,zinc finger protein 678	zinc finger protein 678	ENSG00000181450	-0.218	8.26e-05	0.00382	Nucleus	transcription regulator			339500
AC0031041	ac0031041 sense intronic	--	ENSG00000236194	0.17	0.0014	0.0184	Other	other						MRPS18B	2400002C15Rik,C6orf14,HSPC183,HumanS18a,mitochondrial ribosomal protein S18B,MRP-S18-2,PTD017,S18amt,S18mt-b	mitochondrial ribosomal protein S18B	ENSG00000204568	-0.218	0.00012	0.00453	Cytoplasm	other			28973
FNDC3A	1700094E19Rik,bA203I16.1,bA203I16.5,D14Ertd453e,F730017H24Rik,Fibronectin Type III Domain Containing 3,fibronectin type III domain containing 3A,FND3A,FNDC3,HUGO,KIAA0970,sys	fibronectin type III domain containing 3A	ENSG00000102531	0.169	7.33e-05	0.0036	Cytoplasm	other			22862			RPL18A	2510019J09RIK,60 Ribosomal Protein L18a,L18A,Mgc72957,ribosomal protein L18A,RL18A	ribosomal protein L18a	ENSG00000105640	-0.218	0.000208	0.00625	Cytoplasm	other			6142
UBA1	A1S9,A1S9T,A1ST,AMCX1,CFAP124,E1,GXP1,POC20,Sbx,SMAX2,UBA1A,UBE1,UBE1X,ubiquitin activating enzyme E1,ubiquitin-like modifier activating enzyme 1,VEXAS	ubiquitin like modifier activating enzyme 1	ENSG00000130985	0.169	8.88e-05	0.00398	Cytoplasm	enzyme		MLN7243	7317			TUBE1	2310061K05Rik,AI551343,dJ142L7.2,epsilon TUBULIN,TUBE,tubulin epsilon 1,tubulin ε 1,tubulin, epsilon 1,tubulin, ε 1,ε TUBULIN	tubulin epsilon 1	ENSG00000074935	-0.218	0.00059	0.0113	Cytoplasm	other		6-mercaptopurine/vincristine,bevacizumab/docetaxel,bevacizumab/docetaxel/prednisone/thalidomide/zoledronic acid,bevacizumab/paclitaxel,bevacizumab/paclitaxel/pemetrexed,bevacizumab/paclitaxel/topotecan,capecitabine/docetaxel,capecitabine/docetaxel/gemcitabine,capecitabine/docetaxel/oxaliplatin/trastuzumab,cevipabulin,colchicine,colchicine/probenecid,cyclophosphamide/daunorubicin/imatinib/prednisolone/vincristine,cyclophosphamide/daunorubicin/imatinib/prednisone/vincristine,cyclophosphamide/docetaxel,cyclophosphamide/docetaxel/epirubicin,cyclophosphamide/docetaxel/epirubicin/5-fluorouracil,cyclophosphamide/docetaxel/epirubicin/5-fluorouracil/trastuzumab,cyclophosphamide/docetaxel/trastuzumab,cyclophosphamide/epirubicin/5-fluorouracil/paclitaxel,cyclophosphamide/epirubicin/5-fluorouracil/paclitaxel/trastuzumab,cyclophosphamide/epirubicin/5-fluorouracil/vinorelbine,cyclophosphamide/epirubicin/paclitaxel,cyclophosphamide/epirubicin/prednisone/rituximab/vincristine,cyclophosphamide/epirubicin/prednisone/vincristine,cyclophosphamide/epirubicin/vincristine,cyclophosphamide/etoposide/prednisone/rituximab/vincristine,cyclophosphamide/etoposide/prednisone/vincristine,cyclophosphamide/gemcitabine/prednisolone/rituximab/vincristine,cyclophosphamide/mitoxantrone/prednisone/rituximab/vincristine,cyclophosphamide/mitoxantrone/prednisone/vincristine,cyclophosphamide/prednisolone/rituximab/vincristine,cyclophosphamide/prednisolone/vincristine,cyclophosphamide/prednisone/rituximab/vincristine,cyclophosphamide/prednisone/vincristine,cyclophosphamide/topotecan/vincristine,cyclophosphamide/vinorelbine,davunetide,dexamethasone/imatinib/vincristine,dexamethasone/vincristine,docetaxel,docetaxel/5-fluorouracil,docetaxel/5-fluorouracil/oxaliplatin,docetaxel/5-fluorouracil/oxaliplatin/trastuzumab,docetaxel/epirubicin,docetaxel/gemcitabine,docetaxel/gemcitabine/vincristine,docetaxel/gemcitabine/vinorelbine,docetaxel/hydrocortisone,docetaxel/irinotecan,docetaxel/paclitaxel,docetaxel/pamidronic acid/trastuzumab,docetaxel/prednisolone,docetaxel/prednisone,docetaxel/trastuzumab,docetaxel/trastuzumab/vinorelbine,docetaxel/zoledronic acid,epirubicin/paclitaxel,epothilone B,eribulin,gemcitabine/oxaliplatin/paclitaxel,gemcitabine/paclitaxel,gemcitabine/vinorelbine,irinotecan/temozolomide/vincristine,irinotecan/vincristine,L-asparaginase/cyclophosphamide/cytarabine/daunorubicin/6-mercaptopurine/prednisone/vincristine,L-asparaginase/daunorubicin/dexamethasone/imatinib/vincristine,L-asparaginase/daunorubicin/dexamethasone/vincristine,L-asparaginase/daunorubicin/imatinib/prednisone/vincristine,L-asparaginase/daunorubicin/prednisone/vincristine,L-asparaginase/dexamethasone/imatinib/vincristine,L-asparaginase/imatinib/prednisone/vincristine,L-asparaginase/prednisone/vincristine,larotaxel,milataxel,paclitaxel,paclitaxel/rituximab,paclitaxel/topotecan,paclitaxel/trastuzumab,plinabulin,podophyllotoxin,prednisone/vincristine,trastuzumab/vinorelbine,vinblastine,vincristine,vinflunine,vinorelbine,vintafolide	51175
PFKFB4	6-phosphofructo-2-kinase/fructose-2,6-biphosphatase 4,C230090D14,LOC100911725	6-phosphofructo-2-kinase/fructose-2,6-biphosphatase 4	ENSG00000114268	0.169	0.00101	0.0155	Cytoplasm	kinase			5210			RPS27L	1810034D23Rik,ribosomal protein S27-like	ribosomal protein S27 like	ENSG00000185088	-0.218	0.0012	0.017	Cytoplasm	translation regulator			51065
GNAS	5530400H20RIK,A930027G11RIK,AHO,AHO2,ALEX,C130027O20Rik,C20orf45,G alpha S,G protein α s,G α S,G-alpha-8,G-α-8,GANGLIOSIDE EXPRESSION FACTOR 2,GNAS (guanine nucleotide binding protein, alpha stimulating) complex locus,GNAS (guanine nucleotide binding protein, α stimulating) complex locus,GNAS complex locus,GNAS1,Gnpas,GPSA,Gs alpha subunit,Gs GTP-Binding,GS α,Gs α subunit,Gs-alpha,GSA,GSP,Guanine nucleotide binding protein, alpha stimulating,Guanine nucleotide binding protein, α stimulating,LOC100361691,LOC690994,NESP,Nesp55,NESPL,OEDSML,P1,P2,P3,PHP1A,PHP1B,PITA3,POH,RGD:621483,SCG6,SgVI,XLalphas	GNAS complex locus	ENSG00000087460	0.169	0.00242	0.0262	Plasma Membrane	enzyme	unspecified application		2778			GAR1	C430047J18Rik,GAR1 ribonucleoprotein,NOLA1	GAR1 ribonucleoprotein	ENSG00000109534	-0.218	0.00391	0.035	Nucleus	other			54433
ECE1	AW322500,ECE,ECE-1a,ECE-1b,ECE-1c1,ECE-1d,endothelin converting enzyme 1	endothelin converting enzyme 1	ENSG00000117298	0.169	0.00309	0.0306	Plasma Membrane	peptidase			1889			ZNF32	AI646709,AZF1,DZF11,KOX30,Zfp637,zinc finger protein 32,zinc finger protein 637,ZNF637	zinc finger protein 32	ENSG00000169740	-0.218	0.0044	0.0374	Nucleus	transcription regulator			7580
ABHD5	1300003D03RIK,2010002J10Rik,abhydrolase domain containing 5,abhydrolase domain containing 5, lysophosphatidic acid acyltransferase,CGI-58,IECN2,IECN5,NCIE2	abhydrolase domain containing 5, lysophosphatidic acid acyltransferase	ENSG00000011198	0.169	0.00407	0.0358	Cytoplasm	enzyme			51099			NGDN	1500001L15Rik,C14orf120,CANu1,LCP5,lpd-2,neuroguidin,neuroguidin, EIF4E binding protein,NGD,RGD1310211	neuroguidin	ENSG00000129460	-0.217	1.22e-06	0.000467	Nucleus	other			25983
AP0005801	ap0005801 processed pseudogene	--	ENSG00000219529	0.169	0.00472	0.039	Other	other						OSTC	2310008M10Rik,5730557H03Rik,DC2,oligosaccharyltransferase complex non-catalytic subunit,oligosaccharyltransferase complex subunit (non-catalytic),RGD1560708	oligosaccharyltransferase complex non-catalytic subunit	ENSG00000198856	-0.217	8e-05	0.00377	Cytoplasm	enzyme			58505
RIPK2	2210420D18RIK,8Q21.3 RICK,CARD3,CARDIAK,CCK,D4Bwg0615e,GIG30,receptor (TNFRSF)-interacting serine-threonine kinase 2,receptor interacting serine/threonine kinase 2,receptor-interacting serine-threonine kinase 2,RICK,RIP2	receptor interacting serine/threonine kinase 2	ENSG00000104312	0.169	0.00524	0.0417	Plasma Membrane	kinase		GSK2983559,GSK583,OD38,SC-204303	8767			POLR2I	2810002B19Rik,hRPB14.5,polymerase (RNA) II (DNA directed) polypeptide I,RNA polymerase II subunit I,RPB9	RNA polymerase II subunit I	ENSG00000105258	-0.217	0.00349	0.0328	Nucleus	transcription regulator	unspecified application		5438
CLIP1	1110007I12Rik,4631429H07Rik,CAP-GLY domain containing linker protein 1,CLIP,CLIP-170,Clip50,CYLN1,mKIAA4046,restin,RSN	CAP-Gly domain containing linker protein 1	ENSG00000130779	0.168	4.17e-06	0.000861	Cytoplasm	other			6249			METTL5	2810410A08Rik,HSPC133,LOC100046143,methyltransferase 5, N6-adenosine,methyltransferase like 5,MRT72,RGD1566062	methyltransferase 5, N6-adenosine	ENSG00000138382	-0.216	4.62e-05	0.00277	Other	enzyme			29081
ADD1	ADDA,adducin 1,adducin 1 (alpha),adducin 1 (α),Adducin 1 alpha,Adducin 1 α,alpha ADDUCIN,α ADDUCIN	adducin 1	ENSG00000087274	0.168	8.12e-05	0.00379	Cytoplasm	other			118			NUP35	2310006I24RIK,5330402E05Rik,AK009187,LOC129401,mitotic phosphoprotein 44,MP-44,NO44,NP44,nucleoporin 35,NUP53	nucleoporin 35	ENSG00000163002	-0.216	0.000437	0.00948	Nucleus	transporter			129401
HIF1A	bHLHe78,HIF-1,HIF-1-α,HIF1-ALPHA,Hypoxia inducible factor 1 alpha subunit,hypoxia inducible factor 1 subunit alpha,hypoxia inducible factor 1 subunit α,Hypoxia inducible factor 1 α subunit,hypoxia inducible factor 1, alpha subunit,hypoxia inducible factor 1, α subunit,MOP1,PASD8	hypoxia inducible factor 1 subunit alpha	ENSG00000100644	0.168	0.000473	0.00993	Nucleus	transcription regulator	diagnosis,efficacy,prognosis,response to therapy	BAY 87-2243,EZN 2968,PX 478	3091			TMEM161B-DT	linc-POLR3G-8,TMEM161B divergent transcript,TMEM161B-AS1	TMEM161B divergent transcript	ENSG00000247828	-0.216	0.000465	0.00988	Other	other			100505894
UBQLN2	ALS15,CHAP1,DSK2,DSK2 homolog,HRIHFB2157,N4BP4,PLIC2,RGD1563566,ubiquilin 2,ubiquitin 2	ubiquilin 2	ENSG00000188021	0.168	0.00152	0.0195	Nucleus	other			29978			ZNF594	zinc finger protein 594	zinc finger protein 594	ENSG00000180626	-0.216	0.000695	0.0123	Nucleus	transcription regulator			84622
FAM222B	9630020I17RIK,C17orf63,family with sequence similarity 222 member B,family with sequence similarity 222, member B,RGD1566149	family with sequence similarity 222 member B	ENSG00000173065	0.168	0.00354	0.0331	Nucleus	other			55731			ZNF320	LOC100419838,ZFPL,zinc finger protein 320	zinc finger protein 320	ENSG00000182986	-0.216	0.00137	0.0182	Other	other			162967
KAT6A	1500036M03,9930021N24Rik,ARTHS,K(lysine) acetyltransferase 6A,lysine acetyltransferase 6A,monocytic leukaemia zinc finger,MOZ,MRD32,MYST Histone Acetyltransferase 3,MYST-3,RUNXBP2,ZC2HC6A,Zfp220,ZNF220	lysine acetyltransferase 6A	ENSG00000083168	0.167	7.03e-06	0.00104	Nucleus	enzyme		PF-07248144	7994			PEBP1	HCNP,HCNPpp,HEL-210,HEL-S-34,HEL-S-96,LOC100506570,PBP,Pbp1,Pbpr,PEBP,phosphatidylethanolamine binding protein 1,Phosphatidylethanolamine-binding,RKIP	phosphatidylethanolamine binding protein 1	ENSG00000089220	-0.216	0.00226	0.0251	Cytoplasm	other	unspecified application		5037
ATXN1	2900016G23RIK,ataxin 1,ATX1,circATXN1,circRNA-ATXN1,D6S504E,Gm10786,SCA1	ataxin 1	ENSG00000124788	0.167	1.33e-05	0.0014	Nucleus	transcription regulator			6310			GIMAP7	GTPase, IMAP family member 7,hIAN7,Ian3,IAN7	GTPase, IMAP family member 7	ENSG00000179144	-0.216	0.00267	0.0278	Cytoplasm	enzyme			168537
ARRB2	AI326910,ARB2,ARR2,Arr3,Arrestin 2,arrestin beta 2,Arrestin β 2,arrestin, beta 2,arrestin, β 2,Arrestin-3,AW122872,BARR2,BARRES,beta-Arrestin 2,β-Arrestin 2	arrestin beta 2	ENSG00000141480	0.167	9.23e-05	0.00407	Cytoplasm	other			409			MRPL57	2610025P17Rik,bMRP63,LOC682467,mitochondrial ribosomal protein L57,MRP63	mitochondrial ribosomal protein L57	ENSG00000173141	-0.215	0.000134	0.00479	Cytoplasm	other			78988
RUNX1	acute myeloid leukaemia 1,AML,AML1,AML1-EVI-1,AMLCR1,CBF-alpha-2,CBF-α-2,CBF2alpha,CBFA2,EVI-1,FPDMM,PEA2-alpha,PEA2-α,Pebp2 α B,PEBP2-alpha,PEBP2-α,Pebp2a2,PEBP2aB,Pebpa2b,Rnx1,runt related transcription factor 1,RUNX family transcription factor 1,RUNX1A	RUNX family transcription factor 1	ENSG00000159216	0.167	0.00145	0.019	Nucleus	transcription regulator	unspecified application		861			TRMT1	6720406L13Rik,6720477L24,D8Ertd812e,MRT68,RGD1305992,TRM1,tRNA methyltransferase 1	tRNA methyltransferase 1	ENSG00000104907	-0.215	0.000622	0.0116	Extracellular Space	enzyme			55621
CMIP	4933407C03Rik,5830471E12Rik,c-Maf-inducing protein,RGD1306101	c-Maf inducing protein	ENSG00000153815	0.167	0.00477	0.0393	Cytoplasm	other			80790			SEC11C	1810029G24Rik,MICROSOMAL SIGNAL PEPTIDASE subunit,SEC11 homolog C, signal peptidase complex subunit,SEC11L3,SPC21,SPCS4C	SEC11 homolog C, signal peptidase complex subunit	ENSG00000166562	-0.215	0.00127	0.0176	Cytoplasm	peptidase			90701
RP11_815J211	rp11 815j211 sense intronic	--	ENSG00000259453	0.167	0.0055	0.0429	Other	other						AK6	2810046E22Rik,4921516M08Rik,AD-004,adenylate kinase 6,AK/ATPase,CGI-137,CINAP,CIP,hCINAP	adenylate kinase 6	ENSG00000085231	-0.214	0.000107	0.00438	Nucleus	kinase			102157402
GNAI3	87U6,ARCND1,G alpha I3,G protein subunit alpha i3,G protein subunit α i3,G α I3,G-I3,G-protein α i3,GI alpha3,GIP3A,Giα-3,guanine nucleotide binding protein (G protein), alpha inhibiting 3,guanine nucleotide binding protein (G protein), α inhibiting 3,HG1A,STIMULATORY G	G protein subunit alpha i3	ENSG00000065135	0.166	2.62e-06	0.000637	Cytoplasm	enzyme			2773			MAK16	2600016B03Rik,LOC84549,MAK16 homolog,MAK16L,RBM13,RGD1311297	MAK16 homolog	ENSG00000198042	-0.214	0.000602	0.0114	Nucleus	other			84549
LMTK2	2900041G10RIK,A330101P12,A330101P12Rik,AATYK2,BREK,cprk,hBREK,KPI-2,lemur tyrosine kinase 2,LMR2,PPP1R100	lemur tyrosine kinase 2	ENSG00000164715	0.166	0.00149	0.0193	Cytoplasm	kinase			22853			ZNF573	zinc finger protein 573	zinc finger protein 573	ENSG00000189144	-0.214	0.000925	0.0148	Nucleus	other			126231
RP11_67A12	rp11 67a12 processed transcript	--	ENSG00000261864	0.166	0.00243	0.0262	Other	other						LSM6	1500031N17Rik,2410088K19Rik,LOC100361202,LOC105377471,LOC684624,LSM6 homolog, U6 small nuclear RNA and mRNA degradation associated,RGD1561937,YDR378C	LSM6 homolog, U6 small nuclear RNA and mRNA degradation associated	ENSG00000164167	-0.214	0.00296	0.0297	Nucleus	other			11157
CHP1P2	CHP1 pseudogene 2	CHP1 pseudogene 2	ENSG00000213073	0.166	0.00396	0.0353	Other	other			729603			SLC25A26	4930433D19RIK,4933433F13Rik,COXPD28,D6BWG0781E,SAMC,Slc25a6,solute carrier family 25 (mitochondrial carrier, phosphate carrier), member 26,solute carrier family 25 member 26	solute carrier family 25 member 26	ENSG00000144741	-0.213	0.000214	0.0063	Cytoplasm	transporter			115286
SSH2	BB104748,BC030940,mSSH-2L,slingshot protein phosphatase 2,SSH-2L	slingshot protein phosphatase 2	ENSG00000141298	0.165	9.65e-05	0.00413	Cytoplasm	phosphatase			85464			GNPDA2	4921523I18Rik,4933412A11Rik,BB189630,glucosamine-6-phosphate deaminase 2,GNP2,GNPDA,mKIAA4008,SB52	glucosamine-6-phosphate deaminase 2	ENSG00000163281	-0.213	0.000337	0.00809	Nucleus	enzyme			132789
GSK3A	2700086H06RIK,glycogen synthase kinase 3 alpha,glycogen synthase kinase 3 α,Gsk3 alpha,Gsk3-α	glycogen synthase kinase 3 alpha	ENSG00000105723	0.165	0.00319	0.0311	Nucleus	kinase		aloisine A,SB 216763	2931			NME2	NDKB,NDP KINASE B,NDPK-B,NDPK2,nm23-2,NM23-H2,nm23-M2,NM23B,NME/NM23 nucleoside diphosphate kinase 2,NUCLEOSIDE DIPHOSHATE KINASE,Nucleoside diphosphate kinase alpha,Nucleoside diphosphate kinase α,p18-12d,PUF	NME/NM23 nucleoside diphosphate kinase 2	ENSG00000243678	-0.213	0.000639	0.0117	Nucleus	kinase			4831
IRF2-DT	IRF2 divergent transcript,RP11 326I113	--	ENSG00000271646	0.165	0.00393	0.0352	Other	other			117134601			RPL7	humL7-1,L7,Ribosomal protein l7,Rpl7a,Surf-3	ribosomal protein L7	ENSG00000147604	-0.213	0.00171	0.0208	Nucleus	transcription regulator			6129
RP1_30M35	rp1 30m35 antisense	--	ENSG00000272345	0.165	0.00421	0.0365	Other	other						SLC12A2-DT	LINC01184,SLC12A2 divergent transcript	--	ENSG00000245937	-0.213	0.0039	0.035	Other	other			644873
PRDM1	b2b1765Clo,BLIMP1,PR domain containing 1, with ZNF domain,PR/SET domain 1,PRDI-BF1,PRDM,ZNFPR1A1	PR/SET domain 1	ENSG00000057657	0.165	0.00449	0.0379	Nucleus	transcription regulator			639			LYRM9	1810012P15Rik,C17orf108,HSD24,LYR motif containing 9,RGD1562012	LYR motif containing 9	ENSG00000232859	-0.213	0.00556	0.0431	Other	other			201229
MDM2	1700007J15Rik,ACTFS,hdm2,HDMX,LSKB,MDM2 proto-oncogene,MDM2-A1,MGC5370,Transformed 3t3 cell double minute 2,transformed mouse 3T3 cell double minute 2	MDM2 proto-oncogene	ENSG00000135679	0.165	0.00451	0.038	Nucleus	transcription regulator	disease progression,efficacy,unspecified application	AMGMDS3,APG-115,ASTX295,BI 907828,CGM097,idasanutlin,MDM2 inhibitor,MI-773,milademetan,MK-8242,navtemadlin,RO-5045337,RO6839921,serdemetan,siremadlin,sulanemadlin	4193			ZNF561-AS1	C19orf82,ZNF561 antisense RNA 1 (head to head)	ZNF561 antisense RNA 1 (head to head)	ENSG00000267106	-0.212	0.00541	0.0424	Other	other			284385
MSRA	2310045J23Rik,6530413P12Rik,methionine sulfoxide reductase A,methionine sulphoxide reductase A,Msrad,Peptide Methionine Sulfoxide Reductase,Peptide Methionine sulphoxide Reductase,PMSR	methionine sulfoxide reductase A	ENSG00000175806	0.165	0.00659	0.0475	Cytoplasm	enzyme			4482			MRPL1	2410002L03Rik,5830418D04Rik,AI462572,BM-022,L1MT,LOC100359687,mitochondrial ribosomal protein L1	mitochondrial ribosomal protein L1	ENSG00000169288	-0.211	0.000124	0.00459	Cytoplasm	other			65008
MMP24OS	MMP24 opposite strand,MMP24-AS1	MMP24 opposite strand	ENSG00000126005	0.164	4.58e-05	0.00275	Other	other			101410538			ZNF813	zinc finger protein 813	zinc finger protein 813	ENSG00000198346	-0.211	0.000556	0.0109	Other	other			126017
UBE2R2	1200003M11Rik,CDC34B,E2-CDC34B,LOC362852,LOC689226,UBC3B,ubiquitin-conjugating enzyme E2R 2	ubiquitin conjugating enzyme E2 R2	ENSG00000107341	0.164	0.000116	0.0045	Cytoplasm	enzyme			54926			CFAP44	6330444M21Rik,cilia and flagella associated protein 44,D16Ertd642e,Gm1750,LOC100364695,RGD1559942,SPGF20,WDR52	cilia and flagella associated protein 44	ENSG00000206530	-0.211	0.000766	0.0131	Extracellular Space	peptidase			55779
UBXN2B	3110003A22Rik,6430407D20Rik,p37,RGD1308557,UBX domain protein 2B	UBX domain protein 2B	ENSG00000215114	0.164	0.000156	0.00528	Cytoplasm	other			137886			RP5_874C208	rp5 874c208 mRNA	--	ENSG00000276302	-0.211	0.00151	0.0194	Other	other
NDST2	HSST2,MNDNS,N-deacetylase and N-sulfotransferase 2,N-deacetylase and N-sulphotransferase 2,N-deacetylase/N-sulfotransferase (heparan glucosaminyl) 2,N-deacetylase/n-sulfotransferase-2,N-deacetylase/N-sulphotransferase (heparan glucosaminyl) 2,N-Deacetylase/N-sulphotransferase (mastocytoma),N-HSST 2,NCST2,NEWGENE 1304700,NST2	N-deacetylase and N-sulfotransferase 2	ENSG00000166507	0.164	0.000574	0.0111	Cytoplasm	enzyme			8509			PMS2P1	PMS1 homolog 2, mismatch repair system component pseudogene 1,PMS2L1,PMS2L13,PMS2L6,PMS2L7,PMS2L8,PMS3,PMS8,PMSR1,PMSR2	PMS1 homolog 2, mismatch repair system component pseudogene 1	ENSG00000078319	-0.21	0.000179	0.0057	Other	other			5379
TMEM165	CDG2K,FT27,GDT1,LOC100911646,pFT27,SLC64A1,TM165,TMPT27,Tpardl,TPARL,transmembrane protein 165	transmembrane protein 165	ENSG00000134851	0.164	0.000982	0.0152	Plasma Membrane	other			55858			NSA2	5730427N09Rik,CDK105,HCL-G1,HUSSY-29,LNR42,NSA2 ribosome biogenesis factor,NSA2 ribosome biogenesis homolog,Nsa2p,TINP1,YR-29	NSA2 ribosome biogenesis factor	ENSG00000164346	-0.21	0.000437	0.00948	Nucleus	other			10412
UBE2Z	C030047H17RIK,D11Moh35,HOYS7,RGD1308347,ubiquitin-conjugating enzyme E2Z,USE1	ubiquitin conjugating enzyme E2 Z	ENSG00000159202	0.163	4.41e-06	0.000871	Nucleus	enzyme			65264			SPIN2A/SPIN2B	4930408F14Rik,AC125209.1,CT956049.1,dJ323P24.1,dJ323P24.2,DXF34,EG546176,EG546205,EG546323,EG667379,Gm14354,Gm14757,Gm14759,Gm16388,Gm21466,Gm21492,Gm21637,Gm2790,Gm2854,Gm2892,Gm3757,Gm5923,Gm5926,predicted gene 2854,predicted gene 5923,predicted gene 5926,predicted gene, 21466,predicted gene, 21637,predicted pseudogene 2892,predicted pseudogene 3757,SPIN-2,SPIN2 duplicate,Spin2-ps1,Spin2-ps2,Spin2-ps3,Spin2-ps4,SPIN2A,SPIN2B,Spin2d,Spin2e,Spin2f,spindlin family member 2A,spindlin family member 2B,spindlin family, member 2, pseudogene 1,spindlin family, member 2, pseudogene 2,spindlin family, member 2, pseudogene 3,spindlin family, member 2, pseudogene 4,spindlin family, member 2D,spindlin family, member 2E,spindlin family, member 2F,TDRD25,TDRD26	spindlin family member 2A	ENSG00000176209	-0.21	0.000916	0.0147	Other	other			54466|474343
TGOLN2	hTGN46,hTGN48,hTGN51,TGN38,TGN38B,TGN41,TGN46,TGN51,Tgoln1,trans-golgi network protein 2,Ttgn1,TTGN2	trans-golgi network protein 2	ENSG00000152291	0.163	0.000221	0.00635	Cytoplasm	other			10618			N6AMT1	5830445C04Rik,C21orf127,HEMK2,KMT9,m.HsaHemK2P,MTQ2,N-6 adenine-specific DNA methyltransferase 1,N-6 adenine-specific DNA methyltransferase 1 (putative),N6AMT,PRED28,PrmC,RGD1311843	N-6 adenine-specific DNA methyltransferase 1	ENSG00000156239	-0.21	0.00256	0.0271	Cytoplasm	enzyme			29104
SLK	9A2,bA16H23.1,Etk4,KIAA0204,LOSK,mKIAA0204,mSLK,se20-9,SK2,SMAK,STE20-like kinase,STK2	STE20 like kinase	ENSG00000065613	0.163	0.000232	0.00652	Nucleus	kinase			9748			NDUFA3	1010001M12Rik,1700022J01Rik,AC012314.1,AC012314.11,AC012314.13,AC012314.16,AC012314.18,AC012314.5,AC012314.8,AC012314.9,B9,CI-B9,LOC683547,NADH:ubiquinone oxidoreductase subunit A3,NADH:ubiquinone oxidoreductase subunit A3, pseudogene 3,Ndufa3-ps3	NADH:ubiquinone oxidoreductase subunit A3	ENSG00000170906	-0.21	0.00385	0.035	Cytoplasm	enzyme			4696
MBOAT1	9130215M02RIK,dJ434O11.1,LPEAT1,LPLAT,LPLAT 1,LPLAT14,LPSAT,membrane bound O-acyltransferase domain containing 1,Moact1,OACT1,RGD1565521,RGD1565561	membrane bound O-acyltransferase domain containing 1	ENSG00000172197	0.163	0.000262	0.00703	Cytoplasm	enzyme			154141			GNL3	C77032,E2IG3,G protein nucleolar 3,guanine nucleotide binding protein-like 3 (nucleolar),NNP47,NS,NUCLEOSTEMIN,NUG1	G protein nucleolar 3	ENSG00000163938	-0.209	1.27e-05	0.00139	Nucleus	other			26354
LRRFIP2	5133400F20Rik,HUFI-2,LRR binding FLII interacting protein 2	LRR binding FLII interacting protein 2	ENSG00000093167	0.163	0.00117	0.0168	Cytoplasm	other			9209			ABCE1	ABC38,ATP binding cassette subfamily E member 1,Atp-binding cassette subfamily e member 1a,ATP-binding cassette, sub-family E (OABP), member 1,HuHP68,OABP,RI,RLI,RLI1,RNASEL1,RNASELI,RNS41,RNS4I	ATP binding cassette subfamily E member 1	ENSG00000164163	-0.209	3.82e-05	0.00243	Cytoplasm	transporter			6059
CPD	AW322530,carboxypeptidase D,D830034L15RIK,DKFZP564P046,GP180	carboxypeptidase D	ENSG00000108582	0.163	0.00517	0.0414	Extracellular Space	peptidase			1362			MRPL43	4930442D21Rik,bMRP36a,L43mt,mitochondrial ribosomal protein L43	mitochondrial ribosomal protein L43	ENSG00000055950	-0.209	0.000118	0.00453	Cytoplasm	translation regulator			84545
RP11_73M188	rp11 73m188 sense intronic	--	ENSG00000269958	0.163	0.00599	0.045	Other	other						SNHG15	C7orf40,Linc-Myo1g,LOC285958,MYO1GUT,small nucleolar RNA host gene 15	small nucleolar RNA host gene 15	ENSG00000232956	-0.209	0.000265	0.00704	Other	other			285958
RC3H1	5730557L09RIK,FHL6,Gm551,IMDSHY,mKIAA2025,N28103,RING CCCH (C3H) domains 1,ring finger and CCCH-type domains 1,RNF198,ROQUIN,Roquin-1	ring finger and CCCH-type domains 1	ENSG00000135870	0.162	1.75e-06	0.00053	Cytoplasm	enzyme			149041			MAPKAPK5-AS1	C12orf47,LOC51275,MAAS,MAPKAPK5 antisense RNA 1	MAPKAPK5 antisense RNA 1	ENSG00000234608	-0.209	0.000607	0.0114	Other	other			51275
DENND5A	1500012B19Rik,DEE49,DENN domain containing 5A,DENN/MADD domain containing 5A,EIEE49,mKIAA1091,ORF37,RAB6IP1	DENN domain containing 5A	ENSG00000184014	0.162	9.6e-05	0.00412	Cytoplasm	other			23258			MRPL51	2610511M02Rik,bMRP64,CDA09,HSPC241,mitochondrial ribosomal protein L51,MRP64	mitochondrial ribosomal protein L51	ENSG00000111639	-0.209	0.00107	0.016	Cytoplasm	other			51258
TBC1D25	6330576A08Rik,DXHXS7927e,MG81,OATL1,RGD1559711,TBC1 domain family member 25,TBC1 domain family, member 25	TBC1 domain family member 25	ENSG00000068354	0.162	0.000855	0.014	Other	other			4943			RPL18	DBA18,L18,LOC108167423,ribosomal protein L18,Rpl18a	ribosomal protein L18	ENSG00000063177	-0.209	0.00115	0.0166	Cytoplasm	other			6141
SP110	5031415C07RIK,5830484A20RIK,AC168977.1,Gm15753,Gm16026,IFI41,IFI75,IPR1,LOC102634459,LOC102638047,LOC108168675,LOC677525,MGC118608,NUCLEAR PHOSPHOPROTEIN,predicted gene 15753,predicted pseudogene 16026,SP110 nuclear body protein,sp110 nuclear body protein-like,VODI	SP110 nuclear body protein	ENSG00000135899	0.162	0.00341	0.0324	Nucleus	transcription regulator			3431			MARS2	C730026E21Rik,COXPD25,methionine-tRNA synthetase 2 (mitochondrial),methionyl-tRNA synthetase 2, mitochondrial,MetRS,MetRSmt,mtMetRS,RGD1311527	methionyl-tRNA synthetase 2, mitochondrial	ENSG00000247626	-0.209	0.00265	0.0277	Cytoplasm	enzyme			92935
MAPKAPK2	MAP kinase-activated protein kinase 2,MAPK activated protein kinase 2,MAPKAP Kinase 2,Mapkap2,MK-2,Rps6kc1	MAPK activated protein kinase 2	ENSG00000162889	0.162	0.00412	0.036	Nucleus	kinase		cdc25C phosphatase (211-221),MK2 inhibitory peptide,rottlerin,zunsemetinib	9261			TMEM116	4930406A18Rik,4930513P12Rik,C030022K24Rik,LOC687361,LOC690455,LOC728543,transmembrane protein 116	transmembrane protein 116	ENSG00000198270	-0.209	0.0032	0.0312	Other	other			89894
MED25	2610034E13Rik,2610529E18Rik,ACID1,ARC92,BVSYS,CMT2B2,ESTM2,mediator complex subunit 25,MGI:1922863,P78,PTOV2,RGD1305137,TCBAP0758	mediator complex subunit 25	ENSG00000104973	0.162	0.00551	0.0429	Nucleus	other			81857			RP11_248G58	rp11 248g58 processed transcript	--	ENSG00000217576	-0.209	0.0034	0.0323	Other	other
CELF1	1600010O03RIK,BRUNOL2,CUG-BP,CUG-BP1,CUGBP Elav-like family member 1,D2Wsu101e,EDEN-BP,HNAB50,NAB50,NAPOR	CUGBP Elav-like family member 1	ENSG00000149187	0.161	1.84e-08	6.83e-05	Cytoplasm	translation regulator			10658			AC02459212	ac02459212 mRNA	--	ENSG00000267740	-0.209	0.00561	0.0433	Other	other
GIT2	1500036H07Rik,5830420E16Rik,6430510B20RIK,9630056M03Rik,B230104M05Rik,CAT-2,GIT ArfGAP 2,mKIAA0148,p95PKL,PKL	GIT ArfGAP 2	ENSG00000139436	0.161	2.26e-07	0.000246	Nucleus	other			9815			UFM1	1810045K17Rik,BM-002,C13orf20,Gm10726,HLD14,RGD1304890,ubiquitin-fold modifier 1	ubiquitin fold modifier 1	ENSG00000120686	-0.208	1.44e-05	0.00148	Cytoplasm	other			51569
MAPK1	9030612K14Rik,ERK,ERK-2,ERK42,ERT1,Mapk p42,Mapk1,2,MAPK2,MITOGEN ACTIVATED protein KINASE 2,mitogen-activated protein kinase 1,NS13,p38,p40,p40 HERAK,p41,p41mapk,P42,p42 Erk,P42MAPK,PRKM1,PRKM2	mitogen-activated protein kinase 1	ENSG00000100030	0.161	1.45e-05	0.00148	Cytoplasm	kinase	efficacy	ASN007,ASTX029,ATG-017,binimetinib,CAY10561,FR 180204,HE3286,HH2710,JSI-1187,KO-947,LY-3007113,MAP kinase1 inhibitor,pexmetinib,rineterkib,SM1-71,temuterkib,tyrphostin AG 127,tyrphostin AG 1288,ulixertinib,Vx-11e,ZSET 1446	5594			LYRM7	1700024C24Rik,9330147L21Rik,C5orf31,LOC100041463,LOC100047180,LYR motif containing 7,MC3DN8,MZM1L	LYR motif containing 7	ENSG00000186687	-0.208	3.4e-05	0.0023	Cytoplasm	other			90624
RTN4	1110020G17Rik,ASY,C130026I10Rik,mKIAA0886,mKIAA4153,Nbla00271,Nbla10545,NgA,NI220/250,NOGO,Nogo A/B,Nogo-A,NSP,NSP-CL,reticulon 4,RTN-X,Vp20	reticulon 4	ENSG00000115310	0.161	0.00012	0.00453	Cytoplasm	other	diagnosis		57142			PPIH	1100001J08Rik,2010111B15Rik,4833408F11Rik,cyclophilin H,CYP-20,CYPH,D4WSU43E,peptidyl prolyl isomerase H,RGD1564921,SnuCyp-20,USA-CYP	peptidylprolyl isomerase H	ENSG00000171960	-0.208	0.000949	0.015	Nucleus	enzyme			10465
FKBP1A	FK506 binding protein 1a,Fkbp,FKBP prolyl isomerase 1A,FKBP-12,FKBP1,Fkbp2,FPK1,macrophilin-12,PKC12,PKCI2,PPIASE	FKBP prolyl isomerase 1A	ENSG00000088832	0.161	0.000147	0.00507	Cytoplasm	enzyme	unspecified application	corticosteroid/everolimus/tacrolimus,corticosteroid/sirolimus,cyclosporine A/sirolimus/tacrolimus,cyclosporine A/tacrolimus,everolimus,everolimus/exemestane,everolimus/fulvestrant,everolimus/gefitinib,everolimus/lenvatinib,everolimus/letrozole,everolimus/paclitaxel,everolimus/panobinostat,everolimus/pasireotide,everolimus/ribociclib,everolimus/sorafenib,everolimus/tamoxifen,everolimus/vandetanib,imatinib/sirolimus,lenalidomide/temsirolimus,metformin/sirolimus,methotrexate/sirolimus/tacrolimus,methylprednisolone/tacrolimus,pimecrolimus,prednisone/tacrolimus,sirolimus,tacrolimus,temsirolimus	2280			TRAF5	AC175315.1,MGC:39780,RNF84,TNF receptor-associated factor 5	TNF receptor associated factor 5	ENSG00000082512	-0.208	0.0068	0.0486	Cytoplasm	transporter			7188
UVSSA	4933407H18Rik,D330017J19RIK,KIAA1530,LOC100133766,LOC100912062,mKIAA1530,RGD1306371,UV-stimulated scaffold protein A,UVSS3	UV stimulated scaffold protein A	ENSG00000163945	0.161	0.00446	0.0377	Nucleus	other			57654			NUDCD1	4921532K09Rik,CML66,CML66-L,NudC domain containing 1,OVA66,RGD1310624	NudC domain containing 1	ENSG00000120526	-0.207	4.49e-05	0.00273	Nucleus	other			84955
ZC3HAV1	1200014N16Rik,2810482G21Rik,2900058M19Rik,9130009D18Rik,9830115L13RIK,ARTD13,D6BWG1452E,FLB6421,PARP13,ZAP,ZC3H2,ZC3HDC2,zinc finger CCCH type, antiviral 1,zinc finger CCCH-type containing, antiviral 1	zinc finger CCCH-type containing, antiviral 1	ENSG00000105939	0.161	0.00589	0.0445	Plasma Membrane	other			56829			RIOX1	2410016O06Rik,C14orf169,hsNO66,JMJD9,MAPJD,MIRSA,NO66,RGD1307704,ribosomal oxygenase 1,ROX,URLC2	ribosomal oxygenase 1	ENSG00000170468	-0.207	0.000483	0.0101	Nucleus	enzyme			79697
THOC5	1700060C24Rik,A430085L24RIK,C22orf19,FMIP,fSAP79,PK1.3,Sgk2,THO complex 5,THO complex subunit 5,TREX90	THO complex subunit 5	ENSG00000100296	0.16	1.11e-05	0.00126	Cytoplasm	other			8563			RPL36AL	2410038A03Rik,ribosomal protein L36A-like,RPL36A,RPL36A 18 1363,RPL36AP42	ribosomal protein L36a like	ENSG00000165502	-0.207	0.00116	0.0167	Cytoplasm	other			6166
RP11_358B237	rp11 358b237 sense intronic	--	ENSG00000278829	0.16	0.00111	0.0163	Other	other						ALG14	5430428G01Rik,ALG14 UDP-N-acetylglucosaminyltransferase subunit,ALG14, UDP-N-acetylglucosaminyltransferase subunit,asparagine-linked glycosylation 14,CMS15,IDDEBF,MEPCA,RGD1312003	ALG14 UDP-N-acetylglucosaminyltransferase subunit	ENSG00000172339	-0.207	0.00223	0.0249	Cytoplasm	enzyme			199857
TMEM80	5530601I19Rik,transmembrane protein 80	transmembrane protein 80	ENSG00000177042	0.16	0.00133	0.0179	Other	other			283232			BEX4	BEXL1,brain expressed X-linked 4,brain expressed, X-linked 4,FLJ10097	brain expressed X-linked 4	ENSG00000102409	-0.207	0.00445	0.0377	Cytoplasm	other			56271
FCGR2A	CD16,CD32,CD32A,CDw32,Fc gamma 3R Alpha,Fc Gamma R3,Fc Gamma R3 Alpha,FC gamma receptor 2A,Fc gamma receptor 2A, pseudogene 1,Fc gamma receptor II beta,Fc gamma receptor IIa,FC gamma RIIA,Fc receptor, IgG, low affinity III,Fc γ 3R α,Fc γ R2a,Fc γ R3,Fc γ R3 α,Fc γ receptor 2,FC γ receptor 2A,Fc γ receptor 2A, pseudogene 1,Fc γ receptor II β,Fc γ receptor IIa,FC γ RIIA,FCG2,FcGR,FCGR2,Fcgr2a-ps1,FCGR2A1,Fcgr3,Fcgr3a,FcRII-a,IGFR2,IgG Fc receptor II-a,LOC100911825,LOC100912098,LOC103694909,LOC108348047,LOC498276	Fc gamma receptor IIa	ENSG00000143226	0.16	0.00242	0.0262	Plasma Membrane	transmembrane receptor		IgG	2212			RRP15	2810430M08Rik,5430437H21Rik,CGI-115,KIAA0507,RGD1306106,ribosomal RNA processing 15 homolog	ribosomal RNA processing 15 homolog	ENSG00000067533	-0.207	0.00468	0.0389	Nucleus	other			51018
PYGL	glycogen phosphorylase L,Gp,GSD6,Hepatic isoform of glycogen phosphorylase,Hepatic isoform of gp,liver glycogen phosphorylase,PHOSPHORYLASE B	glycogen phosphorylase L	ENSG00000100504	0.16	0.00471	0.039	Cytoplasm	enzyme			5836			UXT	0910002B17Rik,ART-27,STAP1,ubiquitously expressed prefoldin like chaperone,ubiquitously-expressed, prefoldin-like chaperone	ubiquitously expressed prefoldin like chaperone	ENSG00000126756	-0.206	0.000178	0.00568	Cytoplasm	transcription regulator			8409
RP5_981O72	rp5 981o72 antisense	--	ENSG00000229591	0.16	0.00619	0.0459	Other	other						ZNF181	HHZ181,zinc finger protein 181	zinc finger protein 181	ENSG00000197841	-0.206	0.00174	0.0211	Other	other			339318
TET2	Ayu17-449,E130014J05Rik,FLJ20032,IMD75,KIAA1546,MDS,mKIAA1546,RGD1311625,tet methylcytosine dioxygenase 2	tet methylcytosine dioxygenase 2	ENSG00000168769	0.159	2.69e-05	0.00206	Nucleus	enzyme			54790			TSPOAP1-AS1	BZRAP1-AS1,TSPOAP1, SUPT4H1 and RNF43 antisense RNA 1	--	ENSG00000265148	-0.206	0.00182	0.0217	Other	other			100506779
ABR	ABR activator of RhoGEF and GTPase,active BCR-related gene,GUANINE NUCLEOTIDE REGULATORY,LOC103693389,LOC105371478,LOC687983,MDB	ABR activator of RhoGEF and GTPase	ENSG00000159842	0.159	0.00131	0.0178	Cytoplasm	other			29			ADK	2310026J05RIK,5033405D03Rik,Adenosine kinase,AK	adenosine kinase	ENSG00000156110	-0.206	0.00583	0.0443	Nucleus	kinase	unspecified application	adenosine kinase inhibitor,IFNA2B/ribavirin,interferon alfacon-1/ribavirin,nitazoxanide/peginterferon alfa-2a/ribavirin,PEG-interferon alfa-2a/ribavirin,pegintron/ribavirin,ribavirin	132
IFT122	CED,CED1,FAP80,intraflagellar transport 122,sopb,SPG,WDR10,WDR10p,WDR140	intraflagellar transport 122	ENSG00000163913	0.159	0.00154	0.0196	Nucleus	other			55764			RPS4X	CCG2,DXS306,ribosomal protein S4 X-linked,RPS4,S4,SCAR,SCR10	ribosomal protein S4 X-linked	ENSG00000198034	-0.205	0.000533	0.0106	Cytoplasm	other	diagnosis		6191
FMNL1	8030453N10Rik,C17orf1,C17orf1B,FHOD4,FMNL,Fnrl,formin like 1,Frls,KW-13	formin like 1	ENSG00000184922	0.159	0.00186	0.022	Cytoplasm	other			752			ZNF337	zinc finger protein 337	zinc finger protein 337	ENSG00000130684	-0.205	0.00136	0.0181	Nucleus	transcription regulator			26152
SQOR	0610039J17Rik,4930557M22Rik,Cc2-17,CGI-44,Flavo-binding,PRO1975,SQR,SQRDL,sulfide quinone oxidoreductase,sulphide quinone oxidoreductase	sulfide quinone oxidoreductase	ENSG00000137767	0.159	0.00232	0.0255	Cytoplasm	enzyme			58472			ZNF321P	zinc finger protein 321, pseudogene,ZNF321	zinc finger protein 321, pseudogene	ENSG00000213801	-0.205	0.00267	0.0278	Other	other			399669
MACF1	ABP620,ACF7,Aclp7,Actin cross-linking family protein 7,ACTIN-CROSSLINKING protein 7,KIAA0465,KIAA0754,LIS9,Lnc-PMIF,MACF,microtubule actin crosslinking factor 1,mKIAA0465,mKIAA0754,OFC4,Trabeculin-α	microtubule actin crosslinking factor 1	ENSG00000127603	0.159	0.00274	0.0282	Cytoplasm	other			23499			PINX1	2210403I16Rik,2610028A01Rik,67-11-3,AC270290.1,CTD-2135J3.4,Gno1,LPTL,LPTS,LPTS1,PIN2 (TERF1) interacting telomerase inhibitor 1,PIN2/TERF1 interacting, telomerase inhibitor 1,Pxr1,RGD1566025	PIN2 (TERF1) interacting telomerase inhibitor 1	ENSG00000258724	-0.205	0.00608	0.0454	Nucleus	other			54984
XRN1	5'-3' exonuclease,5'-3' exoribonuclease 1,Dhm2,exo,LOC100911537,mXrn1,RGD1309713,SEP1	5'-3' exoribonuclease 1	ENSG00000114127	0.159	0.00471	0.039	Cytoplasm	enzyme			54464			PTMA	alpha PROTHYMOSIN,prothymosin alpha,Prothymosin-α,Thym,TMSA,α PROTHYMOSIN	prothymosin alpha	ENSG00000187514	-0.204	0.000211	0.00628	Nucleus	other			5757
ATP11B	1110019I14Rik,A830055I09Rik,ATPase phospholipid transporting 11B (putative),ATPase, class VI, type 11B,ATPIF,ATPIR,mKIAA0956	ATPase phospholipid transporting 11B (putative)	ENSG00000058063	0.159	0.00483	0.0396	Plasma Membrane	transporter			23200			TMEM243	4930420K17Rik,C7orf23,E030031F02Rik,MGC4175,MM-TRAG,RGD1562351,transmembrane protein 243,transmembrane protein 243, mitochondrial	transmembrane protein 243	ENSG00000135185	-0.204	0.000216	0.00631	Other	other			79161
MTHFD2	LOC684490,methylenetetrahydrofolate dehydrogenase (NAD+ dependent), methenyltetrahydrofolate cyclohydrolase,methylenetetrahydrofolate dehydrogenase (NADP+ dependent) 2, methenyltetrahydrofolate cyclohydrolase,NMDMC	methylenetetrahydrofolate dehydrogenase (NADP+ dependent) 2, methenyltetrahydrofolate cyclohydrolase	ENSG00000065911	0.159	0.00638	0.0465	Cytoplasm	enzyme			10797			SEM1	C7orf76,DSS1,ECD,FLJ42280,LOC100506136,LOC679014,PSMD15,SEM1 26S proteasome subunit,SEM1, 26S proteasome complex subunit,SHFD1,SHFDG1,Shfg,SHFM1,SHSF1	SEM1 26S proteasome subunit	ENSG00000127922	-0.204	0.000746	0.0129	Nucleus	peptidase			7979
RAB5C	L1880,Rab5c predicted,RAB5C, member RAS oncogene family,RAB5CL,RAB5L,RABL	RAB5C, member RAS oncogene family	ENSG00000108774	0.158	0.000112	0.00445	Cytoplasm	enzyme			5878			DGKE	AHUS7,DAGK5,DAGK6,DGK,Dgk epsilon,DGK ε,diacylglycerol kinase epsilon,diacylglycerol kinase ε,diacylglycerol kinase, epsilon,diacylglycerol kinase, ε,NPHS7	diacylglycerol kinase epsilon	ENSG00000153933	-0.204	0.000769	0.0131	Cytoplasm	kinase			8526
NF1	Dsk9,E030030H24RIK,LOC646021,Mhdadsk9,Neurofibromatosis 1,NEUROFIBROMIN,neurofibromin 1,NF1-GAP,NFNS,VRNF,WSS	neurofibromin 1	ENSG00000196712	0.158	0.000188	0.00587	Cytoplasm	other			4763			RP4_605O34	rp4 605o34 antisense	--	ENSG00000272368	-0.204	0.0023	0.0254	Other	other
BAZ2A	bromodomain adjacent to zinc finger domain 2A,bromodomain adjacent to zinc finger domain, 2A,C030005G16Rik,mKIAA0314,TIP5,WALp3	bromodomain adjacent to zinc finger domain 2A	ENSG00000076108	0.158	0.00019	0.0059	Nucleus	transcription regulator			11176			ZNF354C	5330421P20Rik,AJ18,AW743325,KID3,mKIAA4218,Tcf17l2,Zfn354c,ZFP354C,zinc finger protein 354C	zinc finger protein 354C	ENSG00000177932	-0.203	0.00226	0.0251	Nucleus	transcription regulator			30832
SUSD6	4933426M11Rik,DRAGO,KIAA0247,mKIAA0247,sushi domain containing 6	sushi domain containing 6	ENSG00000100647	0.158	0.000201	0.00611	Other	other			9766			KANTR	KANTR integral membrane protein,LINC01155,Spasm	KANTR integral membrane protein	ENSG00000232593	-0.203	0.00272	0.0281	Other	other			102723508
PLEKHM3	9430067K14Rik,A230102O09Rik,DAPR,LOC100131989,LOC101927912,pleckstrin homology domain containing M3,pleckstrin homology domain containing, family M, member 3,PLEKHM1L,RGD1307151	pleckstrin homology domain containing M3	ENSG00000178385	0.158	0.000312	0.00779	Other	other			389072			ETAA1	5730466H23Rik,ETAA1 activator of ATR kinase,ETAA16,Etaa1l1,Ewing tumor-associated antigen 1,Ewing tumor-associated antigen 1-like 1,Ewing tumour-associated antigen 1,Ewing tumour-associated antigen 1-like 1,LOC103693794,LOC680614,RGD1560957	ETAA1 activator of ATR kinase	ENSG00000143971	-0.202	0.00014	0.00496	Nucleus	other			54465
TIRAP	BACTS1,C130027E04RIK,LOC681662,MAL,MyD88-2,TIR domain containing adaptor protein,Tlr4ap,toll-interleukin 1 receptor (TIR) domain-containing adaptor protein,Wyatt	TIR domain containing adaptor protein	ENSG00000150455	0.158	0.00037	0.00857	Cytoplasm	other			114609			ZNF17	HPF3,KOX10,zinc finger protein 17	zinc finger protein 17	ENSG00000186272	-0.202	0.000303	0.00762	Nucleus	transcription regulator			7565
RP11_574K1131	rp11 574k1131 mRNA	--	ENSG00000272916	0.158	0.000622	0.0116	Other	other						RP11_53O193	rp11 53o193 lincRNA	--	ENSG00000272335	-0.202	0.000531	0.0106	Other	other
AKIRIN2	2700059D21Rik,C6orf166,dJ486L4.2,FBI1,MGC90611,RGD1307791	akirin 2	ENSG00000135334	0.158	0.000712	0.0124	Nucleus	other			55122			ZNF583	RGD1562044,Zfp583,zinc finger protein 583	zinc finger protein 583	ENSG00000198440	-0.202	0.00167	0.0206	Nucleus	transcription regulator			147949
SORL1	2900010L19Rik,C11orf32,gp250,LOC102547257,LR11,LRP9,mSorLA,RGD619914,SORLA,SorLA-1,sortilin related receptor 1,SORTILIN-RELATED receptor,sortilin-related receptor, LDLR class A repeats-containing	sortilin related receptor 1	ENSG00000137642	0.158	0.00203	0.0233	Cytoplasm	transporter			6653			PARP2	ADPRT-2,ADPRTL2,ADPRTL3,ARTD2,Aspartl2,mPARP-2,pADPRT-2,poly (ADP-ribose) polymerase 2,poly (ADP-ribose) polymerase family, member 2	poly(ADP-ribose) polymerase 2	ENSG00000129484	-0.202	0.00185	0.0219	Nucleus	enzyme		2X-121,ABT-767,AMXI-5001,bevacizumab/olaparib,CEP-9722,fluzoparib,IDX-1197,niraparib,olaparib,RP12146,rucaparib,SC10914,senaparib,simmiparib,talazoparib,TQB3823,veliparib	10038
ZFAND3	TEG-27,TEX27,zinc finger AN1-type containing 3,zinc finger, AN1-type domain 3	zinc finger AN1-type containing 3	ENSG00000156639	0.158	0.00241	0.026	Other	other			60685			ZNHIT6	2410019A14Rik,BCD1,BREAST CANCER ANTIGEN NY-BR-75,C1orf181,NY-BR-75,RGD1308723,zinc finger HIT-type containing 6,zinc finger, HIT type 6,zinc finger, HIT-type containing 6	zinc finger HIT-type containing 6	ENSG00000117174	-0.202	0.00194	0.0225	Cytoplasm	other			54680
NPTN-IT1	lncRNA-LET,NPTN intronic transcript 1	NPTN intronic transcript 1	ENSG00000281183	0.158	0.0038	0.0346	Other	other			101241892			DCLRE1A	2810043H12Rik,DNA cross-link repair 1A,mKIAA0086,PSO2,Smn1a,SNM1,SNM1A	DNA cross-link repair 1A	ENSG00000198924	-0.202	0.00332	0.0319	Nucleus	enzyme			9937
SELPLG	CD162,CLA,HECA452,P-SELECTIN binding GLYCOPROTEIN LIGAND,P-selectin ligand,PSGL-1,selectin P ligand,selectin, platelet (p-selectin) ligand,Selp1,SELPL	selectin P ligand	ENSG00000110876	0.158	0.00543	0.0426	Plasma Membrane	other			6404			SMIM4	C3orf78,small integral membrane protein 4,Snhg8	small integral membrane protein 4	ENSG00000168273	-0.202	0.00496	0.0404	Cytoplasm	other			440957
RP11_1024P171	rp11 1024p171 sense overlapping	--	ENSG00000261468	0.158	0.00574	0.0439	Other	other						EBP	CDPX2,CHO2,CPX,CPXD,D8D7I,EBP cholestenol delta-isomerase,EBP cholestenol δ-isomerase,EBP, cholestenol delta-isomerase,EBP, cholestenol δ-isomerase,Emopamil Binding,MEND,mSI,Pabp,phenylalkylamine Ca2+ antagonist (emopamil) binding protein,SI,Td	EBP cholestenol delta-isomerase	ENSG00000147155	-0.202	0.00554	0.043	Cytoplasm	enzyme		SR 31747	10682
PHF12	2410142K10Rik,F630045O13,mKIAA1523,PF1,PHD finger protein 12	PHD finger protein 12	ENSG00000109118	0.157	0.00011	0.00443	Nucleus	transcription regulator			57649			CCDC107	1110032O22Rik,coiled-coil domain containing 107,PSEC0222,RGD1560252	coiled-coil domain containing 107	ENSG00000159884	-0.202	0.00651	0.0471	Other	other			203260
TCTA	9130410M22RIK,T cell leukaemia translocation altered gene,T cell leukemia translocation altered gene,T-cell leukaemia translocation altered,T-cell leukemia translocation altered,TCTAL	T cell leukemia translocation altered	ENSG00000145022	0.157	0.000374	0.00863	Other	other			6988			NAT1	AAC1,arylamine N-acetyltransferase-1,MNAT,N-acetyltransferase 1,N-acetyltransferase 2,N-acetyltransferase 2 (arylamine N-acetyltransferase),Nat,Nat2,Nat2a,NATI	N-acetyltransferase 1	ENSG00000171428	-0.201	0.000253	0.00688	Cytoplasm	enzyme			9
ZNF852	zinc finger protein 852	zinc finger protein 852	ENSG00000178917	0.157	0.0014	0.0184	Other	other			285346			ZNF84	HPF2,LOC100287429,zinc finger protein 84	zinc finger protein 84	ENSG00000198040	-0.201	0.000586	0.0112	Nucleus	transcription regulator			7637
HSPBAP1	3830421G21Rik,Hspb associated protein 1,HSPB1 associated protein 1,PASS1	HSPB1 associated protein 1	ENSG00000169087	0.157	0.00186	0.0219	Other	other			79663			KRR1	2610511F02Rik,D10Ertd773e,HRB2,KRR1 small subunit processome component homolog,KRR1, small subunit (SSU) processome component, homolog (yeast),KRR1, small subunit processome component homolog,RIP-1	KRR1 small subunit processome component homolog	ENSG00000111615	-0.2	2.46e-05	0.00196	Nucleus	other			11103
TSPAN14	D14Ertd226e,DC-TM4F2,LOC102723703,RGD1305714,tetraspanin 14,TM4SF14	tetraspanin 14	ENSG00000108219	0.156	0.00113	0.0165	Plasma Membrane	other			81619			TASP1	4930485D02Rik,C20orf13,dJ585I14.2,LOC105372536,LOC105372538,RGD1308591,SULEHS,taspase, threonine aspartase 1,TASPASE1	taspase 1	ENSG00000089123	-0.2	8.91e-05	0.00398	Nucleus	peptidase			55617
INPPL1	51C,inositol polyphosphate phosphatase-like 1,OPSMD,SHIP2	inositol polyphosphate phosphatase like 1	ENSG00000165458	0.156	0.00154	0.0196	Cytoplasm	phosphatase			3636			NOC3L	AD24,C10orf117,FAD24,NOC3-like DNA replication regulator,RGD1560656	NOC3 like DNA replication regulator	ENSG00000173145	-0.2	0.000196	0.00602	Nucleus	other			64318
SNX27	5730552M22Rik,C79375,D13Mgi25,ESTM45,ESTM47,MRT1,MY014,R75405,SNTX27,sorting nexin 27,sorting nexin family member 27	sorting nexin 27	ENSG00000143376	0.156	0.00175	0.0211	Cytoplasm	other			81609			DIMT1	1500031M22Rik,AV111347,DIM1,DIM1 dimethyladenosine transferase 1-like (S. cerevisiae),DIM1 rRNA methyltransferase and ribosome maturation factor,DIMT1L,HSA9761,HUSSY5,RGD1311752	DIM1 rRNA methyltransferase and ribosome maturation factor	ENSG00000086189	-0.2	0.000339	0.00812	Cytoplasm	enzyme			27292
RP11_115H152	rp11 115h152 sense intronic	--	ENSG00000258337	0.156	0.0018	0.0215	Other	other						RPF2	2810470K21Rik,bA397G5.4,BXDC1,ribosome production factor 2 homolog	ribosome production factor 2 homolog	ENSG00000197498	-0.2	0.001	0.0154	Nucleus	other			84154
XXbac-BPG299F13.17	XXbac-BPG299F13.17 miscRNA	--	ENSG00000272501	0.156	0.00259	0.0273	Other	other						RP11_831H911	rp11 831h911 mRNA	--	ENSG00000255432	-0.2	0.0012	0.017	Other	other
NFIL3	E4BP4,IL3BP1,NF-IL3A,NUCLEAR FACTOR, INTERLEUKIN 3 REGULATED,nuclear factor, interleukin 3, regulated	nuclear factor, interleukin 3 regulated	ENSG00000165030	0.156	0.00329	0.0318	Nucleus	transcription regulator			4783			MPI	1110002E17Rik,CDG1B,mannose phosphate isomerase,MPI1,phosphomannose isomerase,PMI,PMI1	mannose phosphate isomerase	ENSG00000178802	-0.2	0.00152	0.0195	Cytoplasm	enzyme			4351
MOB3A	5330417K06Rik,A630029F06,AV218468,MOB kinase activator 3A,MOB-LAK,MOB1C,MOBKL2A,Mobkl2b	MOB kinase activator 3A	ENSG00000172081	0.156	0.00565	0.0436	Other	other			126308			HDDC2	2310057G13Rik,C6orf74,CGI-130,dJ167O5.2,HD domain containing 2,NS5ATP2,RGD1307562	HD domain containing 2	ENSG00000111906	-0.2	0.00221	0.0247	Cytoplasm	other			51020
TRIM38	Gm23,RNF15,RORET,tripartite motif-containing 38	tripartite motif containing 38	ENSG00000112343	0.156	0.00641	0.0467	Cytoplasm	enzyme			10475			ABRACL	1700028I04Rik,3110003A17Rik,ABRA C-terminal like,C6orf115,Costars,HSPC280,PRO2013	ABRA C-terminal like	ENSG00000146386	-0.2	0.00444	0.0377	Other	other			58527
GALNT3	GalNAc-T3,HFTC,HFTC1,HHS,LOC102724230,polypeptide N-acetylgalactosaminyltransferase 3,Ppgantase t3	polypeptide N-acetylgalactosaminyltransferase 3	ENSG00000115339	0.156	0.00694	0.0492	Cytoplasm	enzyme	disease progression		2591			ZBTB6	A830092L04Rik,Zfp482,ZID,ZID1,zinc finger and BTB domain containing 6,ZNF482	zinc finger and BTB domain containing 6	ENSG00000186130	-0.199	2.64e-05	0.00205	Nucleus	transcription regulator			10773
MCTP1	2810465F10Rik,Mctp1-ps1,multiple C2 and transmembrane domain containing 1,multiple C2 domains, transmembrane 1,RGD1305199	multiple C2 and transmembrane domain containing 1	ENSG00000175471	0.155	0.00218	0.0245	Cytoplasm	other			79772			MRPS23	CGI-138,COXPD46,D11Bwg1153e,HSPC329,mitochondrial ribosomal protein S23,Rpms23,S23mt	mitochondrial ribosomal protein S23	ENSG00000181610	-0.199	4.54e-05	0.00273	Cytoplasm	other			51649
SP100	A430075G10Rik,lysp100b,SP100 nuclear antigen,Speckled 100 kDa	SP100 nuclear antigen	ENSG00000067066	0.155	0.00271	0.028	Nucleus	transcription regulator			6672			UTP25	C1orf107,DEF,DIEXF,DJ434O14.5,UTP25 small subunit processome component	UTP25 small subunit processome component	ENSG00000117597	-0.199	0.00099	0.0153	Nucleus	other			27042
RP11_618G201	rp11 618g201 processed transcript	--	ENSG00000258964	0.155	0.00314	0.0308	Other	other						TMA7	1110017O22Rik,CCDC72,HSPC016,LOC686398,translation machinery associated 7 homolog,translational machinery associated 7	translation machinery associated 7 homolog	ENSG00000232112	-0.199	0.00527	0.0418	Other	other			51372
USP15	4921514G19Rik,E430033I05Rik,Gcap18,ubiquitin specific peptidase 15,Ubp109,UNPH-2,UNPH4	ubiquitin specific peptidase 15	ENSG00000135655	0.155	0.0039	0.035	Cytoplasm	peptidase			9958			NOP58	HSPC120,MSSP,Nap65,Nol5,NOP5,NOP5/NOP58,NOP58 ribonucleoprotein,Nucleolar protein 5,nucleolar protein NOP5/NOP58,SIK	NOP58 ribonucleoprotein	ENSG00000055044	-0.198	3.72e-05	0.00242	Nucleus	enzyme			51602
SLC25A28	LOC679437,MFRN2,MRS3/4,MRS4L,NPD016,solute carrier family 25 member 28,solute carrier family 25, member 28	solute carrier family 25 member 28	ENSG00000155287	0.155	0.00445	0.0377	Cytoplasm	transporter			81894			RPS10-NUDT3	LOC100360905,LOC100361240,ribosomal protein S10-like,RPS10-NUDT3 readthrough	RPS10-NUDT3 readthrough	ENSG00000270800	-0.198	5.99e-05	0.00323	Cytoplasm	other			100529239
ECT2	ARHGEF31,ect2 oncogene,epithelial cell transforming 2,FLJ10461	epithelial cell transforming 2	ENSG00000114346	0.155	0.00611	0.0455	Cytoplasm	other			1894			HSPE1-MOB4	HSPE1-MOB4 readthrough,HSPE1-MOBKL3,HSPE1-PHOCN	HSPE1-MOB4 readthrough	ENSG00000270757	-0.198	0.000297	0.00751	Other	other			100529241
STX16	4930401D03,5430410K23Rik,6330500A18RIK,LOC679159,SYN-16,Syntaxin 16	syntaxin 16	ENSG00000124222	0.154	2.14e-05	0.00184	Cytoplasm	transporter			8675			MTRES1	1700021F05Rik,C6orf203,HSPC230,mitochondrial transcription rescue factor 1,PRED31	mitochondrial transcription rescue factor 1	ENSG00000130349	-0.198	0.00109	0.0161	Cytoplasm	other			51250
ACAA1	3-oxoacyl-coa Thiolase,ACAA,Acaa1a,Acaa1b,acetyl-CoA acyltransferase 1,acetyl-CoA acyltransferase 1A,acetyl-Coenzyme A acyltransferase 1A,acetyl-Coenzyme A acyltransferase 1B,D9Ertd25e,Lnc-Myd88,Peroxisomal 3-Ketoacyl CoA Thiolase,peroxisomal 3-oxoacyl-Coenzyme A thiolase,Peroxisomal thiolase,Pktaa,Pt,PTHIO,PTL,RGD1562373,THIO,THIOL,THIOLASE,Thiolase A,Thiolase B	acetyl-CoA acyltransferase 1	ENSG00000060971	0.154	0.000207	0.00624	Cytoplasm	enzyme	unspecified application	trimetazidine	30			KICS2	BC048403,C12orf66,E030027L10,FLJ32549,KICSTOR subunit 2,RGD1565498	KICSTOR subunit 2	ENSG00000174206	-0.198	0.00296	0.0297	Plasma Membrane	other			144577
SNTB2	D16S2531E,EST25263,Snt2,SNT2B2,SNT3,SNTL,SYNTROPHIN beta 2 A,Syntrophin beta2,syntrophin β 2,SYNTROPHIN β 2 A,syntrophin, basic 2,syntrophin, beta 2,syntrophin, β 2	syntrophin beta 2	ENSG00000168807	0.154	0.00329	0.0318	Plasma Membrane	other			6645			GIMAP1-GIMAP5	2010110D23Rik,D630024P16,E230026N22Rik,GIMAP1-GIMAP5 readthrough,Gimap3,Gimap5,GTPase, IMAP family member 3,GTPase, IMAP family member 5,IAN4,Ian4l1,Ian5,LOC100044538,lyp	GIMAP1-GIMAP5 readthrough	ENSG00000281887	-0.198	0.00366	0.0339	Cytoplasm	other			100527949
SLC12A6	9530023I19RIK,ACCPN,gaxp,KCC3,KCC3A,KCC3B,LOC366154,LOC687625,solute carrier family 12 member 6,solute carrier family 12, member 6	solute carrier family 12 member 6	ENSG00000140199	0.153	7.75e-06	0.00106	Plasma Membrane	transporter			9990			ZNF141	D4S90,pHZ-44,zinc finger protein 141	zinc finger protein 141	ENSG00000131127	-0.197	0.000119	0.00453	Nucleus	transcription regulator			7700
SHC1	p52SHC,p66,P66shc,SHC,Shc (46 kDa isoform),SHC adaptor protein 1,Shc p66 isoform,SHCA,src homology 2 domain-containing transforming protein C1	SHC adaptor protein 1	ENSG00000160691	0.153	0.000307	0.00769	Cytoplasm	other			6464			STAT4	signal transducer and activator of transcription 4,SLEB11,STAT4 alpha,STAT4 α	signal transducer and activator of transcription 4	ENSG00000138378	-0.197	0.0066	0.0475	Nucleus	transcription regulator			6775
MCL1	BCL2L3,EAT,MCL1 apoptosis regulator, BCL2 family member,mcl1/EAT,myeloid cell leukaemia sequence 1,myeloid cell leukemia sequence 1,TM	MCL1 apoptosis regulator, BCL2 family member	ENSG00000143384	0.153	0.000699	0.0124	Cytoplasm	transporter	efficacy,prognosis	ABBV-467,AMG 176,AZD5991,GS-9716,MCL-1 inhibitor,MIK665,murizatoclax,PRT1419	4170			EXOSC7	2610002K22RIK,EAP1,Exosome component 7,hRrp42p,KIAA0116,mKIAA0116,p8,RRP42,Rrp42p	exosome component 7	ENSG00000075914	-0.196	9.31e-05	0.00407	Nucleus	enzyme			23016
SAMD4B	FLJ10211,RGD1305597,Smaug2,SMGB,sterile alpha motif domain containing 4B,sterile α motif domain containing 4B	sterile alpha motif domain containing 4B	ENSG00000179134	0.153	0.00398	0.0353	Cytoplasm	other			55095			RUSF1	BC017158,C16orf58,FLJ13868,RGD1310127,RUS,RUS family member 1	RUS family member 1	ENSG00000140688	-0.196	0.00152	0.0195	Other	other			64755
RAB31	1700093E07RIK,RAB0,Rab22B,RAB31, member RAS oncogene family	RAB31, member RAS oncogene family	ENSG00000168461	0.153	0.00443	0.0376	Cytoplasm	enzyme			11031			AKAP1	A kinase (PRKA) anchor protein 1,A-kinase anchoring protein 1,AKAP,AKAP121,AKAP149,AKAP84,D-AKAP1,LOC100911629,PPP1R43,PRKA1,S-AKAP84,TDRD17	A-kinase anchoring protein 1	ENSG00000121057	-0.196	0.00343	0.0325	Cytoplasm	other			8165
NABP1	4930434H03Rik,4930442A21Rik,4930488J04Rik,4933440J18Rik,5830411E10Rik,AC114778.2,AI852561,NABP1-OT1,Nbp1,nucleic acid binding protein 1,OBFC2A,RGD1306658,SOSS-B2,SSB2	nucleic acid binding protein 1	ENSG00000173559	0.153	0.00494	0.0403	Nucleus	other			64859			ZFP1	Fnp-1,IMAGE:5043236,mkr-1,RGD1565049,ZFP1 zinc finger protein,zinc finger protein 1,ZNF475	ZFP1 zinc finger protein	ENSG00000184517	-0.196	0.00377	0.0345	Nucleus	transcription regulator			162239
DIP2B	4932422C22,disco-interacting protein 2 homolog B,FLJ34278,mKIAA1463,RGD1305671	disco interacting protein 2 homolog B	ENSG00000066084	0.152	1.48e-05	0.0015	Cytoplasm	other			57609			AC112128.1	AC112128.1 protein-coding	--	ENSG00000285943	-0.195	3.64e-05	0.0024	Other	other
ZBTB34	Gm349,LOC687779,mKIAA1993,zinc finger and BTB domain containing 34,ZNF918	zinc finger and BTB domain containing 34	ENSG00000177125	0.152	5.59e-05	0.0031	Nucleus	transcription regulator			403341			C1QBP	AA407365,complement C1q binding protein,complement component 1,complement component 1, q subcomponent binding protein,COXPD33,D11Wsu182e,gC1Q-R,GC1QBP,HABP1,P32,p33,SF2AP32,SF2p32	complement C1q binding protein	ENSG00000108561	-0.195	0.000159	0.00531	Cytoplasm	transcription regulator			708
SOS2	mSOS-2,NS9,SOS Ras/Rho guanine nucleotide exchange factor 2,Sos1	SOS Ras/Rho guanine nucleotide exchange factor 2	ENSG00000100485	0.152	7.29e-05	0.00359	Cytoplasm	other			6655			RP11_26J34	rp11 26j34 mRNA	--	ENSG00000276418	-0.195	0.000288	0.00741	Other	other
EIF4E3	1300018P11Rik,eukaryotic translation initiation factor 4E family member 3,eukaryotic translation initiation factor 4E member 3	eukaryotic translation initiation factor 4E family member 3	ENSG00000163412	0.152	0.00219	0.0246	Cytoplasm	translation regulator			317649			LYRM4	C6orf149,CGI-203,COXPD19,Gm903,ISD11,LYR motif containing 4	LYR motif containing 4	ENSG00000214113	-0.195	0.00117	0.0168	Cytoplasm	other			57128
VCPIP1	4932442A08,5730421J18Rik,5730538E15Rik,DUBA3,mKIAA1850,valosin containing protein (p97)/p47 complex interacting protein 1,valosin containing protein interacting protein 1,VCIP135	valosin containing protein interacting protein 1	ENSG00000175073	0.151	0.000209	0.00626	Cytoplasm	peptidase			80124			CFAP36	2300003H10,4931428D14Rik,BARTL1,CCDC104,cilia and flagella associated protein 36,RGD1311732	cilia and flagella associated protein 36	ENSG00000163001	-0.195	0.00218	0.0245	Extracellular Space	other			112942
C6orf62	8030460C05Rik,BC005537,cDNA sequence BC005537,chromosome 6 open reading frame 62,dJ30M3.2,Nbla00237,XTP12	chromosome 6 open reading frame 62	ENSG00000112308	0.151	0.00128	0.0176	Other	other			81688			MRPS21	1810031B19Rik,LOC682092,MDS016,mitochondrial ribosomal protein S21,RPMS21,S21mt	mitochondrial ribosomal protein S21	ENSG00000266472	-0.195	0.00407	0.0358	Cytoplasm	other			54460
SUSD1	A530080P10,Gm12528,sushi domain containing 1	sushi domain containing 1	ENSG00000106868	0.151	0.00234	0.0257	Other	other			64420			CCDC59	2300004H16Rik,BR22,coiled-coil domain containing 59,D10Ertd718e,HSPC128,RGD1311912,TAP26	coiled-coil domain containing 59	ENSG00000133773	-0.194	8.31e-05	0.00383	Nucleus	other			29080
BCL2L11	1500006F24RIK,BAM,BCL2 like 11,BCL2-like 11 (apoptosis facilitator),BIM,BOD,BODL,FLJ23507,LOC150819	BCL2 like 11	ENSG00000153094	0.151	0.00303	0.0302	Cytoplasm	other	efficacy		10018			TMA16	1810029B16Rik,C4orf43,Hypothetical protein FLJ11184,RGD1305222,translation machinery associated 16,translation machinery associated 16 homolog	translation machinery associated 16 homolog	ENSG00000198498	-0.194	0.000403	0.00905	Nucleus	other			55319
KDM7A	A630082K20Rik,JHDM1D,KIAA1718,lysine (K)-specific demethylase 7A,lysine demethylase 7A,mKIAA1718	lysine demethylase 7A	ENSG00000006459	0.151	0.00315	0.0309	Nucleus	enzyme			80853			FARS2	COXPD14,FARS1,HSPC320,mtPheRS,phenylalanine-tRNA synthetase 2 (mitochondrial),phenylalanyl-tRNA synthetase 2, mitochondrial,PheRS,PUTATIVE PHENYLALANINE-TRNA SYNTHETASE,SPG77	phenylalanyl-tRNA synthetase 2, mitochondrial	ENSG00000145982	-0.194	0.000815	0.0136	Cytoplasm	enzyme			10667
WDFY2	5830485M08,B130024L21RIK,PROF,WD repeat and FYVE domain containing 2,WDF2,ZFYVE22	WD repeat and FYVE domain containing 2	ENSG00000139668	0.151	0.00441	0.0375	Cytoplasm	other			115825			RIMKLB	4931417E21Rik,4933426K21Rik,AI325948,AU015629,FAM80B,LOC100362344,LOC100506112,LOC100912518,LOC103692220,mKIAA1238 protein-like,NAAGS,NAAGS-I,RGD1560851,ribosomal modification protein rimK-like family member B	ribosomal modification protein rimK like family member B	ENSG00000166532	-0.194	0.00152	0.0195	Cytoplasm	enzyme			57494
RP11_855A22	rp11 855a22 TEC	--	ENSG00000279880	0.151	0.00527	0.0418	Other	other						LOC93622	AC093323.3,AC0933233,Morf4 family associated protein 1 like 1,UPP	Morf4 family associated protein 1 like 1	ENSG00000170846	-0.194	0.00682	0.0486	Other	other			93622
GPR107	9930033D15RIK,bA138E2.2,C530034M11,G protein-coupled receptor 107,GCDRP,LUSTR1,mKIAA1624	G protein-coupled receptor 107	ENSG00000148358	0.15	1.45e-05	0.00148	Plasma Membrane	G-protein coupled receptor	unspecified application		57720			BCAS2	6430539P16Rik,BCAS2 pre-mRNA processing factor,BCAS2, pre-mRNA processing factor,DAM1,Snt309,SPF27	BCAS2 pre-mRNA processing factor	ENSG00000116752	-0.193	0.000332	0.00805	Nucleus	other			10286
CDS2	5730450N06Rik,5730460C18Rik,CDP-diacylglycerol synthase (phosphatidate cytidylyltransferase) 2,CDP-diacylglycerol synthase 2,D2Wsu127e,LOC149832	CDP-diacylglycerol synthase 2	ENSG00000101290	0.15	0.000633	0.0117	Cytoplasm	enzyme			8760			RPSA	37LRP,40kDa Ribosomal,40S RIBOSOMAL protein SA,67LR,ICAS,LAMBR,LAMININ receptor,LAMININ receptor 1,Lamr,LAMR1,Lamrl1,LBP,LBP/p40,LPS-binding,LRP,LRP/LR,MLR,NEM/1CHD4,P40,P40-3,P40-8,ribosomal protein SA,SA,SA p40	ribosomal protein SA	ENSG00000168028	-0.193	0.00131	0.0178	Cytoplasm	translation regulator			3921
ZNF417/ZNF587	LOC100288322,MGC34079,ZF6,zinc finger protein 417,zinc finger protein 587,ZNF417,ZNF587	zinc finger protein 417	ENSG00000198466	0.15	0.00119	0.017	Nucleus	transcription regulator			84914|147687			ANAPC11	1110011I19Rik,anaphase promoting complex subunit 11,APC11,Apc11p,HSPC214,RGD1561880	anaphase promoting complex subunit 11	ENSG00000141552	-0.193	0.00302	0.0302	Cytoplasm	enzyme			51529
DNM2	b2b2159Clo,CMT2M,CMTDI1,CMTDIB,DI-CMTB,DYIIAAB,DYN2,DYNAMIN 2,DYNII,LCCS5,Udnm	dynamin 2	ENSG00000079805	0.15	0.00147	0.0191	Plasma Membrane	enzyme			1785			STXBP4	6030470M02RIK,Synip,syntaxin binding protein 4,Synthaxin binding protein 4	syntaxin binding protein 4	ENSG00000166263	-0.193	0.00473	0.0391	Cytoplasm	other			252983
BCL3	B CELL CLL/LYMPHOMA 3,B-cell leukaemia/lymphoma 3,B-cell leukemia/lymphoma 3,BCL3 transcription coactivator,BCL3, transcription coactivator,BCL4,D19S37,LOC105372417,LOC686871	BCL3 transcription coactivator	ENSG00000069399	0.15	0.00509	0.041	Nucleus	transcription regulator			602			AP00030412	ap00030412 mRNA	--	ENSG00000249209	-0.192	0.000141	0.00497	Other	other
CRK	c-Crk,c-Crk2,CRK proto-oncogene, adaptor protein,CRK2,Crko,FLJ11558,p38,v-crk avian sarcoma virus CT10 oncogene homolog	CRK proto-oncogene, adaptor protein	ENSG00000167193	0.149	5.24e-06	0.000971	Cytoplasm	other			1398			TOMM6	1110002E23Rik,OBTP,Prickle4,TOM6,translocase of outer mitochondrial membrane 6	translocase of outer mitochondrial membrane 6	ENSG00000214736	-0.192	0.000882	0.0143	Cytoplasm	other			100188893
STXBP2	FHL5,Hunc18b,Munc-18b,MUNC18-2,muSec1,pp10122,Sxtbp2,Sxtp2,syntaxin binding protein 2,Unc-18 homolog 2,UNC18-2,UNC18B,UNC18B2	syntaxin binding protein 2	ENSG00000076944	0.149	0.0004	0.00901	Plasma Membrane	transporter			6813			COX7C	AI648091,Cox7c1,COXVIIc,cytochrome c oxidase subunit 7C	cytochrome c oxidase subunit 7C	ENSG00000127184	-0.192	0.00188	0.0221	Cytoplasm	enzyme			1350
SIK3	5730525O22Rik,9030204A07RIK,KIAA0999,L19,LOC689939,mKIAA0999,QSK,SEMDK,SIK family kinase 3	SIK family kinase 3	ENSG00000160584	0.149	0.000497	0.0103	Cytoplasm	kinase		HG-9-91-01,YKL-05-099	23387			CTD_3185P21	ctd 3185p21 antisense	--	ENSG00000261351	-0.192	0.00337	0.0322	Other	other
ZEB2	9130203F04RIK,D130016B08RIK,HSPC082,LOC100128821,Sip,SIP-1,SMADIP1,ZFHX1B,Zfx1b,Zfxh1b,zinc finger E-box binding homeobox 2	zinc finger E-box binding homeobox 2	ENSG00000169554	0.149	0.00165	0.0204	Nucleus	transcription regulator			9839			MEF2C	5430401D19RIK,9930028G15RIK,C5DELq14.3,DEL5q14.3,LOC685671,Mef2,myocyte enhancer factor 2C,Myocyte specific enhancer factor 2,NEDHSIL,RGD1563119	myocyte enhancer factor 2C	ENSG00000081189	-0.192	0.00387	0.035	Nucleus	transcription regulator	unspecified application		4208
ATXN7	A430107N12RIK,ADCAII,ATAXIN-7,OPCA3,RGD1562692,SCA7,SGF73	ataxin 7	ENSG00000163635	0.148	0.000118	0.00453	Nucleus	other			6314			PUS1	A730013B20RIK,MLASA1,MPUS1,mPus1p,pseudouridine synthase 1,Pus1p	pseudouridine synthase 1	ENSG00000177192	-0.192	0.00459	0.0383	Nucleus	enzyme			80324
SEC24D	2310020L09RIK,CLCRP2,Gm1349,SEC24 homolog D, COPII coat complex component,Sec24 related gene family, member D (S. cerevisiae)	SEC24 homolog D, COPII coat complex component	ENSG00000150961	0.148	0.000212	0.00628	Cytoplasm	transporter			9871			MRPL47	4833424P18Rik,CGI-204,Gm9859,L47mt,mitochondrial ribosomal protein L47,MTF/L47,NCM1	mitochondrial ribosomal protein L47	ENSG00000136522	-0.191	7.84e-05	0.00372	Cytoplasm	other			57129
PHKA2	6330505C01Rik,D330034O08,GSD9A,Hepatic phk,LOC678835,PHK,phosphorylase kinase alpha 2,phosphorylase kinase regulatory subunit alpha 2,phosphorylase kinase regulatory subunit α 2,phosphorylase kinase α 2,PYK,PYKL,XLG,XLG2	phosphorylase kinase regulatory subunit alpha 2	ENSG00000044446	0.148	0.000368	0.00855	Cytoplasm	kinase		K-252	5256			CIRBP	A18 HNRNP,CIRP,Cold induced RNA binding,cold inducible RNA binding protein,Cold-inducible RBP	cold inducible RNA binding protein	ENSG00000099622	-0.191	0.000695	0.0123	Nucleus	translation regulator			1153
SEC16A	AU024582,C230052J16Rik,KIAA0310,MGC38812,p250,SEC16,SEC16 homolog A, endoplasmic reticulum export factor,SEC16L	SEC16 homolog A, endoplasmic reticulum export factor	ENSG00000148396	0.148	0.00368	0.034	Cytoplasm	other			9919			MRPL39	C21orf8,C21orf92,FLJ20451,L39mt,L5mt,mitochondrial ribosomal protein L39,MRP-L5,MSTP003,ORF22,PRED22,PRED66,RPML5	mitochondrial ribosomal protein L39	ENSG00000154719	-0.191	0.00178	0.0214	Cytoplasm	other			54148
SRBD1	AI461933,C85414,D530025C17Rik,RGD1562788,S1 RNA binding domain 1	S1 RNA binding domain 1	ENSG00000068784	0.148	0.0047	0.0389	Extracellular Space	other			55133			RPL3	ASC-1,F2,J1,L3,ribosomal protein L3,TARBP-B	ribosomal protein L3	ENSG00000100316	-0.191	0.00264	0.0276	Nucleus	other		cytarabine/daunorubicin/omacetaxine mepesuccinate,cytarabine/doxorubicin/filgrastim/omacetaxine mepesuccinate,omacetaxine mepesuccinate	6122
PPP4R2	C230060M08RIK,PP4R2,protein phosphatase 4 regulatory subunit 2,protein phosphatase 4, regulatory subunit 2	protein phosphatase 4 regulatory subunit 2	ENSG00000163605	0.148	0.00515	0.0413	Cytoplasm	other			151987			NAF1	BC053440,Gm174,nuclear assembly factor 1 ribonucleoprotein,RGD1306802	nuclear assembly factor 1 ribonucleoprotein	ENSG00000145414	-0.191	0.00277	0.0284	Cytoplasm	other			92345
MAP3K8	AURA2,c-COT,COT,Cot/Tpl2,D17TPL2,EST,ESTF,MEKK8,mitogen-activated protein kinase kinase kinase 8,PROTO-COT,TPL2,tumour progression locus 2	mitogen-activated protein kinase kinase kinase 8	ENSG00000107968	0.147	0.000515	0.0104	Cytoplasm	kinase		COT inhibitor-2,Tpl2 kinase inhibitor	1326			ARL6IP4	ADP-ribosylation factor like GTPase 6 interacting protein 4,ADP-ribosylation factor-like 6 interacting protein 4,Aip-4,SFRS20,SR-25,SRp25,SRrp37	ADP ribosylation factor like GTPase 6 interacting protein 4	ENSG00000182196	-0.191	0.00277	0.0285	Nucleus	other			51329
TBXAS1	BDPLT14,CYP5,CYP5A1,GHOSAL,p450v,THAS,thromboxane A synthase 1,thromboxane A synthase 1, platelet,TS,TX Synthase,Txa Synthase,TXAS,TXS	thromboxane A synthase 1	ENSG00000059377	0.147	0.000679	0.0122	Plasma Membrane	enzyme		dazmegrel,ridogrel	6916			TYW3	5230400J09Rik,ak085133,C1orf171,RGD1559623,tRNA-yW synthesizing protein 3 homolog,tRNA-yW synthesizing protein 3 homolog (S. cerevisiae)	tRNA-yW synthesizing protein 3 homolog	ENSG00000162623	-0.19	0.000641	0.0118	Other	other			127253
LRRFIP1	AU024550,FLAP-1,FLIIAP1,GCF-2,HUFI-1,leucine rich repeat (in FLII) interacting protein 1,LRR binding FLII interacting protein 1,TRIP	LRR binding FLII interacting protein 1	ENSG00000124831	0.147	0.00128	0.0176	Cytoplasm	transcription regulator			9208			MRPL24	2010005E08RIK,2810470K06Rik,6720473G22Rik,L24mt,mitochondrial ribosomal protein L24,MRP-L18	mitochondrial ribosomal protein L24	ENSG00000143314	-0.19	0.00344	0.0326	Cytoplasm	other			79590
IL17RA	CANDF5,CD217,CDw217,hIL-17R,IL17 receptor,IL17FR,IL17R,IMD51,interleukin 17 receptor A,LOC150166,VDw217	interleukin 17 receptor A	ENSG00000177663	0.147	0.00305	0.0303	Plasma Membrane	transmembrane receptor		brodalumab	23765			EVI2A	ecotropic viral integration site 2A,EVDA,EVI2,LOC688044	ecotropic viral integration site 2A	ENSG00000126860	-0.19	0.00372	0.0342	Plasma Membrane	transmembrane receptor			2123
NAP1L4P1	nucleosome assembly protein 1 like 4 pseudogene 1	nucleosome assembly protein 1 like 4 pseudogene 1	ENSG00000177173	0.147	0.00482	0.0395	Other	other			728589			CTC_559E94	ctc 559e94 lincRNA	--	ENSG00000267581	-0.19	0.00575	0.0439	Other	other
INE1	inactivation escape 1,NCRNA00010	inactivation escape 1	ENSG00000224975	0.147	0.00633	0.0463	Other	other			8552			SBDSP1	SBDS pseudogene 1,SBDSP	--	ENSG00000225648	-0.19	0.00594	0.0447	Other	other			155370
NCOA2	bHLHe75,D1Ertd433e,GRIP-1,KAT13C,LOC102549300,nuclear receptor coactivator 2,SRC-2,TIF-2	nuclear receptor coactivator 2	ENSG00000140396	0.146	3.67e-05	0.0024	Nucleus	transcription regulator			10499			SNORD2	R39B,small nucleolar RNA, C/D box 2,SNR39B	small nucleolar RNA, C/D box 2	ENSG00000238942	-0.19	0.00666	0.0478	Other	other			619567
FAM193A	C4orf8,family with sequence homology 193, member A,family with sequence similarity 193 member A,family with sequence similarity 193, member A,LOC103690085,RES4-22,RGD1309634	family with sequence similarity 193 member A	ENSG00000125386	0.146	0.000471	0.00991	Other	other			8603			SNAPC5	2010103A03RIK,LOC686858,small nuclear RNA activating complex polypeptide 5,small nuclear RNA activating complex, polypeptide 5,SNAP19	small nuclear RNA activating complex polypeptide 5	ENSG00000174446	-0.189	4.13e-05	0.00259	Nucleus	transcription regulator			10302
SH3BP2	3BP-2,CRBM,CRPM,RES4-23,SH3-domain binding protein 2	SH3 domain binding protein 2	ENSG00000087266	0.146	0.00143	0.0187	Cytoplasm	other			6452			RIOK2	2010110K24RIK,2410085M17RIK,RIO kinase 2,RIO2	RIO kinase 2	ENSG00000058729	-0.189	7.26e-05	0.00358	Cytoplasm	kinase			55781
CTDSP2	CTD (carboxy-terminal domain, RNA polymerase II, polypeptide A) small phosphatase 2,CTD small phosphatase 2,D10ERTD73E,NIF2,OS-4,PSR2,SCP2	CTD small phosphatase 2	ENSG00000175215	0.146	0.00386	0.035	Nucleus	phosphatase			10106			RNF113A	2310020H19Rik,Cwc24,Riken cDNA 2310020h19,ring finger protein 113A,ring finger protein 113A2,RNF113,Rnf113a2,TTD5,ZINC FINGER protein 183,Zinc finger, C3HC4 type (RING finger),ZNF183	ring finger protein 113A	ENSG00000125352	-0.189	0.000165	0.00542	Extracellular Space	enzyme			7737
NUP98	4732457F17,ADIR2,AI849286,nucleoporin 98,nucleoporin 98 and 96 precursor,NUP196,NUP96,Nup98-96	nucleoporin 98 and 96 precursor	ENSG00000110713	0.145	0.0001	0.00424	Nucleus	enzyme			4928			TATDN1	2310079P03Rik,CDA11,TatD DNase domain containing 1	TatD DNase domain containing 1	ENSG00000147687	-0.189	0.000221	0.00635	Extracellular Space	other			83940
APBB1IP	9930118P07RIK,amyloid beta (A4) precursor protein-binding, family B, member 1 interacting protein,amyloid beta precursor protein binding family B member 1 interacting protein,amyloid β (A4) precursor protein-binding, family B, member 1 interacting protein,amyloid β precursor protein binding family B member 1 interacting protein,INAG1,PREL1,Prp48,RARP1,RIAM	amyloid beta precursor protein binding family B member 1 interacting protein	ENSG00000077420	0.145	0.00028	0.0073	Cytoplasm	other			54518			CCK	CCK8,CHOLECYSTOKININ,Cholecystokinin 8	cholecystokinin	ENSG00000145919	-0.189	0.000434	0.00945	Extracellular Space	other			885
TMEM127	2310003P10Rik,Hs.355708,RGD1309744,transmembrane protein 127	transmembrane protein 127	ENSG00000135956	0.145	0.000503	0.0103	Other	other			55654			HNRNPA1	ALS19,ALS20,HDP,HDP-1,heterogeneous nuclear ribonucleoprotein A1,HETEROGENOUS NUCLEAR RIBONUCLEOPROTEIN A1,HNRPA1,HNRPA1L3,IBMPFD3,LOC100506653,ROA1,UP 1,VDRE-BP1	heterogeneous nuclear ribonucleoprotein A1	ENSG00000135486	-0.189	0.000636	0.0117	Nucleus	other			3178
FTX	FTX transcript, XIST regulator,LINC00182,MIR374AHG,NCRNA00182	FTX transcript, XIST regulator	ENSG00000230590	0.145	0.000722	0.0126	Other	other			100302692			INO80E	Ccdc85,CCDC95,INO80 complex subunit E	INO80 complex subunit E	ENSG00000169592	-0.189	0.001	0.0154	Nucleus	other			283899
ATF6	9130025P16RIK,9630036G24,AA789574,ACHM7,activating transcription factor 6,activating transcription factor 6 β,Atf6 (predicted),ATF6 alpha,ATF6 α,ATF6A,ESTM49	activating transcription factor 6	ENSG00000118217	0.145	0.00118	0.0168	Cytoplasm	transcription regulator	efficacy		22926			ZNF818P	CTD-2245F17.3,zinc finger protein 818, pseudogene,ZNF818	--	ENSG00000269001	-0.189	0.00164	0.0203	Other	other			390963
FBXW2	2700071L08RIK,F-box and WD repeat domain containing 2,F-box and WD-40 domain protein 2,FBW2,Fwd2,MD6	F-box and WD repeat domain containing 2	ENSG00000119402	0.145	0.00188	0.0221	Cytoplasm	enzyme			26190			FAM200A	C7orf38,family with sequence similarity 200 member A	family with sequence similarity 200 member A	ENSG00000221909	-0.188	0.000106	0.00436	Other	other			221786
PLIN3	1300012C15Rik,AABR07066529.1,CSP,M6PRBP1,perilipin 3,PP17,TIP47	perilipin 3	ENSG00000105355	0.145	0.00521	0.0416	Cytoplasm	other			10226			ALKBH3	1700108H04Rik,1810020C19Rik,ABH3,alkB homolog 3, alpha-ketoglutarate-dependent dioxygenase,alkB homolog 3, α-ketoglutarate-dependent dioxygenase,DEPC-1,hABH3,mABH3,PCA1	alkB homolog 3, alpha-ketoglutarate dependent dioxygenase	ENSG00000166199	-0.188	0.000221	0.00635	Nucleus	enzyme			221120
RP11_81A16	rp11 81a16 sense intronic	--	ENSG00000278600	0.145	0.00599	0.045	Other	other						RPL7A	L7A,PLA-X,ribosomal protein L7A,SURF3,Surfeit 3,TRUP	ribosomal protein L7a	ENSG00000148303	-0.188	0.000334	0.00806	Cytoplasm	other			6130
KDM2A	5530401A10RIK,AA589516,AW536790,CXXC8,F-box protein FBL7,FBL11,FBL7,FBXL11,Gm4560,Jhdm1,JHDM1A,lalina,LILINA,lysine (K)-specific demethylase 2A,lysine demethylase 2A,Ndy2	lysine demethylase 2A	ENSG00000173120	0.144	2.02e-06	0.000543	Nucleus	enzyme			22992			C11orf98	1810009A15Rik,C11orf48,C1h11orf98,chromosome 11 open reading frame 98,Lbhd1,LOC686518,RGD1304652,RGD1597339,RIKEN cDNA 1810009A15 gene,similar to human chromosome 11 open reading frame 98	chromosome 11 open reading frame 98	ENSG00000278615	-0.188	0.000737	0.0128	Other	other			102288414
DCP2	2410015D23Rik,5730537H01RIK,decapping mRNA 2,LOC100909830,LOC105379125,NUDT20,RGD1562909	decapping mRNA 2	ENSG00000172795	0.144	0.000103	0.00431	Nucleus	enzyme			167227			ZFP14	4732429I09Rik,KIAA1559,Krox-9,mKIAA1559,ZFP14 zinc finger protein,zinc finger protein 14,ZNF531	ZFP14 zinc finger protein	ENSG00000142065	-0.188	0.000835	0.0138	Nucleus	transcription regulator			57677
STIM1	D11S4896E,GOK,IMD10,SIM,STRMK,stromal interaction molecule 1,TAM,TAM1	stromal interaction molecule 1	ENSG00000167323	0.144	0.000321	0.0079	Plasma Membrane	ion channel			6786			ZNF570	LOC100359523,LOC103691076,uncharacterized LOC103691076,zinc finger protein 570	zinc finger protein 570	ENSG00000171827	-0.188	0.00113	0.0165	Nucleus	transcription regulator			148268
AGO1	argonaute RISC catalytic subunit 1,argonaute RISC component 1,EIF2C,EIF2C1,GERP95,hAgo1,Q99	argonaute RISC component 1	ENSG00000092847	0.144	0.000394	0.00895	Cytoplasm	translation regulator			26523			PPIL1	1110060O10Rik,CGI-124,CYCLOPHILIN-RELATED,CYPL1,hCyPX,PCH14,peptidylprolyl isomerase (cyclophilin)-like 1,peptidylprolyl isomerase like 1,Peptidylpropyl Isomerase - Like 1,PPIase	peptidylprolyl isomerase like 1	ENSG00000137168	-0.188	0.00355	0.0332	Plasma Membrane	enzyme			51645
RNF149	1600023E10RIK,DNAPTP2,Gm15832,Greul4,LOC108351917,ring finger protein 149	ring finger protein 149	ENSG00000163162	0.144	0.000397	0.00898	Cytoplasm	enzyme			284996			MRPL33	0610009M10Rik,C2orf1,L33mt,mitochondrial ribosomal protein L33,RPL33L	mitochondrial ribosomal protein L33	ENSG00000243147	-0.188	0.0036	0.0334	Cytoplasm	other			9553
RAB27A	2210402C08Rik,2410003M20Rik,4933437C11Rik,ash,GS2,HsT18676,RAB27,RAB27A, member RAS oncogene family,RAM	RAB27A, member RAS oncogene family	ENSG00000069974	0.144	0.00107	0.016	Cytoplasm	enzyme			5873			COX7B	1110004F07Rik,APLCC,cytochrome c oxidase subunit 7B,LSDMCA2	cytochrome c oxidase subunit 7B	ENSG00000131174	-0.188	0.00394	0.0352	Cytoplasm	enzyme			1349
TBC1D14	2810413P16Rik,D5ERTD110E,LOC100045928,mKIAA1322,SRF-2,TBC1 domain family member 14,TBC1 domain family, member 14,UR-NR#2	TBC1 domain family member 14	ENSG00000132405	0.144	0.00224	0.0249	Extracellular Space	other			57533			COMMD4	1110039H05Rik,COMM domain containing 4	COMM domain containing 4	ENSG00000140365	-0.188	0.00485	0.0397	Cytoplasm	other			54939
IP6K1	1200016D08Rik,IHPK1,inositol hexakisphosphate kinase 1,inositol hexaphosphate kinase 1,InsP6,InsP6k1,Itpk6,LOC100506738,PiUS	inositol hexakisphosphate kinase 1	ENSG00000176095	0.144	0.00271	0.028	Cytoplasm	kinase			9807			ZMAT1	A230096A06,AW990744,B930008K04Rik,RGD1565344,zinc finger matrin-type 1,zinc finger, matrin-type 1	zinc finger matrin-type 1	ENSG00000166432	-0.188	0.0065	0.047	Nucleus	other			84460
LOC119746555	RP5 1085F173,uncharacterized LOC119746555	uncharacterized LOC119746555	ENSG00000260257	0.144	0.00518	0.0414	Other	other			119746555			WDR46	2310007I04Rik,BING4,C6orf11,FP221,UTP7,WD repeat domain 46	WD repeat domain 46	ENSG00000227057	-0.187	0.000116	0.0045	Nucleus	enzyme			9277
COPA	AILJK,Alpha-coat,Alpha-COP,coatomer protein complex subunit alpha,coatomer protein complex subunit α,COPI coat complex subunit alpha,COPI coat complex subunit α,HEP-COP,xenin,α-coat,α-COP	COPI coat complex subunit alpha	ENSG00000122218	0.143	9.08e-06	0.00115	Cytoplasm	transporter			1314			ZNF480	zinc finger protein 480	zinc finger protein 480	ENSG00000198464	-0.187	0.000167	0.00543	Nucleus	transcription regulator			147657
PANK2	4933409I19Rik,AI642621,C20orf48,HARP,hPanK2,HSS,NBIA1,PANK2 isoform 1,pantothenate kinase 2,PKAN	pantothenate kinase 2	ENSG00000125779	0.143	1.12e-05	0.00126	Cytoplasm	kinase			80025			RP11-15K19.2		--	ENSG00000249773	-0.187	0.00369	0.034	Other	other
ANKRD13A	1100001D10Rik,ANKRD13,ankyrin repeat domain 13A,NY-REN-25	ankyrin repeat domain 13A	ENSG00000076513	0.143	7.85e-05	0.00372	Plasma Membrane	other			88455			ACYP1	1110039O14Rik,Acylphosphatase,acylphosphatase 1,acylphosphatase 1, erythrocyte (common) type,ACYPE	acylphosphatase 1	ENSG00000119640	-0.187	0.00484	0.0397	Cytoplasm	enzyme			97
STX3	DIAR12,MVID2,RDMVID,STX3A,Syn-3,syntaxin 3,Syntaxin 3A	syntaxin 3	ENSG00000166900	0.143	9.49e-05	0.00409	Plasma Membrane	transporter			6809			RIOX2	1810047J07Rik,2410057H13Rik,3830408E23Rik,JMJD10,MDIG,MINA,MINA53,NO52,ribosomal oxygenase 2,ROX	ribosomal oxygenase 2	ENSG00000170854	-0.187	0.0051	0.041	Nucleus	transcription regulator			84864
FYB1	ADAP,B630013F22RIK,FYB,FYB-120/130,FYN binding protein,FYN binding protein 1,FYN-binding,p120/130,p120/p130,PRO0823,RGD1563421,SLAP-130,THC3	FYN binding protein 1	ENSG00000082074	0.143	0.000695	0.0123	Nucleus	other			2533			ARMCX5	armadillo repeat containing X-linked 5,armadillo repeat containing, X-linked 5,GASP5	armadillo repeat containing X-linked 5	ENSG00000125962	-0.187	0.00603	0.0452	Other	other			64860
CDKL5	CFAP247,cyclin-dependent kinase-like 5,DEE2,EIEE2,ISSX,STK9	cyclin dependent kinase like 5	ENSG00000008086	0.143	0.00102	0.0156	Nucleus	kinase			6792			UTP15	NET21,RGD1310992,UTP15 small subunit processome component,UTP15, small subunit processome component	UTP15 small subunit processome component	ENSG00000164338	-0.186	9.08e-05	0.00403	Nucleus	other			84135
IQGAP1	D7Ertd237e,D7Ertd257e,HUMORFA01,IQ MOTIF containing GTPASE ACTIVATING,IQ motif containing GTPase activating protein 1,IQGAP,mKIAA0051,p195,SAR1	IQ motif containing GTPase activating protein 1	ENSG00000140575	0.143	0.00127	0.0175	Cytoplasm	other			8826			WDR75	1300003A18Rik,2410118I19RIK,C77608,LRRG00118,NET16,UTP17,WD repeat domain 75	WD repeat domain 75	ENSG00000115368	-0.186	0.000106	0.00436	Nucleus	other			84128
VPS53	2010002A08Rik,2310040I21Rik,3100002B05Rik,FLJ10979,HCCS1,hVps53L,PCH2E,PP13624,RGD1311391,VPS53 GARP complex subunit,VPS53 subunit of GARP complex	VPS53 subunit of GARP complex	ENSG00000141252	0.143	0.00324	0.0314	Cytoplasm	other			55275			CIAO2A	5730536A07Rik,CIA2A,cytosolic iron-sulfur assembly component 2A,cytosolic iron-sulphur assembly component 2A,FAM96A,RGD1307481	cytosolic iron-sulfur assembly component 2A	ENSG00000166797	-0.186	0.000233	0.00652	Extracellular Space	other			84191
TUG1_4	tug1 4 misc RNA	--	ENSG00000275307	0.143	0.00366	0.0339	Other	other						DNAJC24	1700030A21Rik,2610027M02Rik,DnaJ heat shock protein family (Hsp40) member C24,DPH4,JJJ3,MmDjC7,RGD1564710,ZCSL3	DnaJ heat shock protein family (Hsp40) member C24	ENSG00000170946	-0.186	0.00125	0.0174	Other	other			120526
HEXIM2-AS1	AC0021171,HEXIM2 antisense RNA 1	--	ENSG00000224505	0.143	0.00614	0.0456	Other	other			112268203			LSM2	C6orf28,D17H6S56E-2,Dmapl,DMPKAP,G7B,LSM2 homolog, U6 small nuclear RNA and mRNA degradation associated,Sm-X5,snRNP,YBL026W	LSM2 homolog, U6 small nuclear RNA and mRNA degradation associated	ENSG00000204392	-0.186	0.00157	0.0199	Nucleus	other			57819
PDK1	B830012B01,D530020C15RIK,PDHK1,Pyruvate dehydrogenase kinase -1,Pyruvate dehydrogenase kinase homolog,pyruvate dehydrogenase kinase, isoenzyme 1	pyruvate dehydrogenase kinase 1	ENSG00000152256	0.143	0.00661	0.0476	Cytoplasm	kinase		bis(4-morpholinyl thiocarbonyl)disulfide,dichloroacetic acid	5163			GNPNAT1	AU017428,EMeg32,FLJ10607,glucosamine-phosphate N-acetyltransferase 1,GNA1,GNPNAT,Gpnat1,Gsnpat,RGD1563144,RHZDAN	glucosamine-phosphate N-acetyltransferase 1	ENSG00000100522	-0.186	0.00203	0.0233	Cytoplasm	enzyme			64841
IRF2	9830146E22Rik,HiNF-M,interferon regulatory factor 2	interferon regulatory factor 2	ENSG00000168310	0.142	7.54e-05	0.00367	Nucleus	transcription regulator			3660			RPL13	A52,BBC1,D16S444E,D16S44E,Gm10071,L13,ribosomal protein L13,ribosomal protein L13, pseudogene 6,Rpl13-ps6,SEMDIST	ribosomal protein L13	ENSG00000167526	-0.186	0.00219	0.0246	Nucleus	other			6137
FAM53C	2810012G03Rik,C5orf6,family with sequence similarity 53 member C,family with sequence similarity 53, member C,Gm21179,LOC682083	family with sequence similarity 53 member C	ENSG00000120709	0.142	0.000106	0.00436	Other	other			51307			PPP4R3B-DT	PPP4R3B divergent transcript,RP11 554J41	--	ENSG00000272606	-0.186	0.00297	0.0298	Other	other			107985885
LYN	Hck-2,JTK8,LOC100862590,LYN KINASE,LYN proto-oncogene, Src family tyrosine kinase,p53/56 Lyn,p53/p56 Lyn,p53Lyn,p56Lyn	LYN proto-oncogene, Src family tyrosine kinase	ENSG00000254087	0.142	0.000314	0.0078	Cytoplasm	kinase		bafetinib,bosutinib,bosutinib/corticosteroid,bosutinib/dexamethasone/vincristine,bosutinib/hydroxyurea/ponatinib,bosutinib/imatinib,bosutinib/ponatinib,bosutinib/rituximab,docetaxel/nintedanib,JNJ-26483327,KICG2576,nintedanib,PD 173958,rebastinib,SM1-71,staurosporine,tolimidone	4067			CCDC115	2310061I09Rik,Ccp1,CDG2O,coiled-coil domain containing 115,RGD1304653	coiled-coil domain containing 115	ENSG00000136710	-0.185	5.21e-05	0.003	Cytoplasm	other			84317
NFE2L2	BM974200,HEBP1,IMDDHH,NFE2 like bZIP transcription factor 2,NRF2,nuclear factor, erythroid derived 2, like 2	NFE2 like bZIP transcription factor 2	ENSG00000116044	0.142	0.000359	0.00844	Nucleus	transcription regulator	efficacy	RTA 408	4780			ESF1	2610101J03Rik,ABTAP,bA526K24.1,C20orf6,C79684,ESF1 nucleolar pre-rRNA processing protein homolog,HDCMC28P,RGD1306067	ESF1 nucleolar pre-rRNA processing protein homolog	ENSG00000089048	-0.185	0.00024	0.00666	Nucleus	other			51575
GRIPAP1	A130070G01Rik,DKFZp434P0630,DXImx47e,GRASP-1,GRIP1 associated protein 1,mKIAA1167,Sfc10	GRIP1 associated protein 1	ENSG00000068400	0.142	0.0007	0.0124	Plasma Membrane	other			56850			RANBP1	HTF9A,RAN binding protein 1,Ran-Specific GTPase-Activating	RAN binding protein 1	ENSG00000099901	-0.185	0.00107	0.016	Nucleus	other	unspecified application		5902
USF3	5530400K22Rik,Gm1779,Gm608,KIAA2018,mKIAA2018,RGD1560175,upstream transcription factor family member 3	upstream transcription factor family member 3	ENSG00000176542	0.142	0.00132	0.0179	Nucleus	transcription regulator			205717			ALKBH8	4930562C03RIK,8030431D03RIK,9430088N01Rik,ABH8,alkB homolog 8, tRNA methyltransferase,MRT71,RGD1304687,TRM9,TRMT9,TRMT9A	alkB homolog 8, tRNA methyltransferase	ENSG00000137760	-0.185	0.00113	0.0165	Cytoplasm	enzyme			91801
AHCYL2	4631427C17Rik,adenosylhomocysteinase-like 2,ADOHCYASE3,IRBIT2,KIAA0828,mKIAA0828,RGD1564895,S-adenosylhomocysteine hydrolase-like 2	adenosylhomocysteinase like 2	ENSG00000158467	0.142	0.00193	0.0224	Other	enzyme			23382			TIMM9	2810011L15Rik,Tim10a,TIM9,TIM9A,Timm10,Timm9a,translocase of inner mitochondrial membrane 9	translocase of inner mitochondrial membrane 9	ENSG00000100575	-0.185	0.00117	0.0168	Cytoplasm	transporter			26520
SIPA1L1	4931426N11RIK,AW213287,E6TP1,KIAA0440,LOC102724024,LOC283567,mKIAA0440,signal-induced proliferation-associated 1 like 1,SPA1,SPAL,Spar,SPAR1	signal induced proliferation associated 1 like 1	ENSG00000197555	0.142	0.00609	0.0454	Cytoplasm	other			26037			MRPL13	1110002D09Rik,L13,L13A,L13mt,mitochondrial ribosomal protein L13,RPL13,RPML13	mitochondrial ribosomal protein L13	ENSG00000172172	-0.185	0.00129	0.0177	Cytoplasm	other			28998
ZZEF1	8430405D05Rik,C130099L13Rik,LOC730889,mKIAA0399,NSPA,zinc finger ZZ-type and EF-hand domain containing 1,zinc finger, ZZ-type with EF hand domain 1,ZZZ4	zinc finger ZZ-type and EF-hand domain containing 1	ENSG00000074755	0.141	0.000124	0.00459	Nucleus	transcription regulator			23140			TXNDC17	4831443O22Rik,D11Ertd672e,thioredoxin domain containing 17,TRP14,TXNL5	thioredoxin domain containing 17	ENSG00000129235	-0.185	0.00179	0.0214	Cytoplasm	enzyme			84817
USP9X	5730589N07Rik,DFFRX,FAF,FAF-X,Fafl,FAM,hFAM,MRX99,MRXS99F,RGD1560056,ubiquitin specific peptidase 9 X-linked,ubiquitin specific peptidase 9, X chromosome,ubiquitin specific peptidase 9, X-linked,XLID99	ubiquitin specific peptidase 9 X-linked	ENSG00000124486	0.141	0.000647	0.0118	Plasma Membrane	peptidase	diagnosis		8239			NR1D2	BD73,EAR-1R,HZF-2,nuclear receptor subfamily 1 group D member 2,nuclear receptor subfamily 1, group D, member 2,Rev-erb,Rev-Erb β,Rev-erba-beta,Rev-erba-β,REVERBB,REVERBbeta,RVR	nuclear receptor subfamily 1 group D member 2	ENSG00000174738	-0.185	0.00318	0.031	Nucleus	ligand-dependent nuclear receptor	unspecified application		9975
KANSL1	1700081L11Rik,9430041J06Rik,CENP-36,DKFZP727C091,hMSL1v1,KAT8 regulatory NSL complex subunit 1,KDVS,KIAA1267,LOC284058,mKIAA1267,MSL1v1,NSL1,RGD1311429	KAT8 regulatory NSL complex subunit 1	ENSG00000120071	0.141	0.00111	0.0163	Nucleus	other			284058			ZNF304	zinc finger protein 304	zinc finger protein 304	ENSG00000131845	-0.185	0.00438	0.0374	Nucleus	transcription regulator			57343
JMJD6	5730436I23Rik,D11Ertd195e,jumonji domain containing 6,jumonji domain containing 6, arginine demethylase and lysine hydroxylase,KIAA0585,mKIAA0585,Ps-R',PSR,PtdSerR,PTDSR,PTDSR1	jumonji domain containing 6, arginine demethylase and lysine hydroxylase	ENSG00000070495	0.141	0.00406	0.0358	Plasma Membrane	transmembrane receptor			23210			MRFAP1L1	MGC9651,Morf4 family associated protein 1 like 1,PP784,Ribosomal Protein S1	Morf4 family associated protein 1 like 1	ENSG00000178988	-0.184	5.81e-06	0.000971	Other	other			114932
NRDC	2600011I06Rik,hNRD1,hNRD2,nardilysin,nardilysin convertase,nardilysin, N-arginine dibasic convertase, NRD convertase 1,NRD1	nardilysin convertase	ENSG00000078618	0.14	4.67e-05	0.00278	Cytoplasm	peptidase			4898			ZCCHC4	4930449I23RIK,HSPC052,ZGRF4,zinc finger CCHC-type containing 4,zinc finger, CCHC domain containing 4	zinc finger CCHC-type containing 4	ENSG00000168228	-0.184	0.000212	0.00628	Nucleus	enzyme			29063
ZDHHC3	1110020O22Rik,1810006O10Rik,2210017C02Rik,DHHC-3,FLJ20209,GODZ,Gramp1,Zfp373,zinc finger DHHC-type palmitoyltransferase 3,zinc finger, DHHC domain containing 3,ZNF373	zinc finger DHHC-type palmitoyltransferase 3	ENSG00000163812	0.14	0.000279	0.00728	Cytoplasm	peptidase			51304			LDAH	1110057K04Rik,C2orf43,FLJ21820,hLDAH,lipid droplet associated hydrolase,mLDAH,RGD1311648	lipid droplet associated hydrolase	ENSG00000118961	-0.184	0.000362	0.00846	Cytoplasm	enzyme			60526
OXSR1	2210022N24Rik,2810422B09Rik,mKIAA1101,OSR1,OXIDATIVE STRESS RESPONSIVE 1,oxidative stress responsive kinase 1	oxidative stress responsive kinase 1	ENSG00000172939	0.14	0.000596	0.0113	Nucleus	kinase			9943			RP11_552M114	rp11 552m114 sense overlapping	--	ENSG00000243960	-0.184	0.000593	0.0113	Other	other
TUG1_1	tug1 1 misc RNA	--	ENSG00000276664	0.14	0.00629	0.0461	Other	other						PES1	NOP7,PES,Pescadillo,pescadillo ribosomal biogenesis factor 1	pescadillo ribosomal biogenesis factor 1	ENSG00000100029	-0.184	0.000978	0.0152	Nucleus	other			23481
GAPVD1	2010005B09Rik,4432404J10Rik,DKFZp434C212,GAPEX5,GTPase activating protein and VPS9 domains 1,mKIAA1521,RAP6,RGD1307479,RME-6	GTPase activating protein and VPS9 domains 1	ENSG00000165219	0.139	0.00113	0.0165	Cytoplasm	other			26130			RP11_145E55	rp11 145e55 mRNA	--	ENSG00000264545	-0.184	0.00416	0.0362	Other	other
RP11_463O125	rp11 463o125 TEC	--	ENSG00000280138	0.139	0.00152	0.0195	Other	other						DBI	ACABP,ACBD1,ACBP,Acoabp3,ACYL-COA binding,CCK-RP,diazepam binding inhibitor,diazepam binding inhibitor, acyl-CoA binding protein,endozepine,EP,Homolog to endozepine-related protein precursor,Lcrf,LOC100365425,LOC679040,Odn,RNACOABP3,Ttn	diazepam binding inhibitor, acyl-CoA binding protein	ENSG00000155368	-0.184	0.00512	0.0412	Cytoplasm	other			1622
TAF8	II,NEDMLHB,TAF,TAF(II)43,TAFII-43,TATA-box binding protein associated factor 8,TBN	TATA-box binding protein associated factor 8	ENSG00000137413	0.139	0.00222	0.0248	Nucleus	transcription regulator			129685			RPL6	60s ribosomal,EG432502,Gm5428,L6,Ribosomal protein l6,ribosomal protein L6-like,Rpl6l,SHUJUN-2,TAXREB107,TXREB1	ribosomal protein L6	ENSG00000089009	-0.183	0.000807	0.0135	Nucleus	other	unspecified application		6128
POC1B-GALNT4	GalNAc-T4,GALNT4,POC1B-GALNT4 readthrough	POC1B-GALNT4 readthrough	ENSG00000259075	0.139	0.00425	0.0367	Other	other			100528030			SPOUT1	9930028P05,C9orf114,CENP-32,D2Wsu81e,HSPC109,SPOUT domain containing methyltransferase 1	SPOUT domain containing methyltransferase 1	ENSG00000198917	-0.183	0.00134	0.018	Nucleus	other			51490
TAB2	1110030N06Rik,A530078N03Rik,CHTD2,LOC101928709,MAP3K7IP2,mKIAA0733,RP1 111D63,TGF-beta activated kinase 1 (MAP3K7) binding protein 2,TGF-beta activated kinase 1/MAP3K7 binding protein 2,TGF-β activated kinase 1 (MAP3K7) binding protein 2,TGF-β activated kinase 1/MAP3K7 binding protein 2	TGF-beta activated kinase 1 (MAP3K7) binding protein 2	ENSG00000055208	0.138	0.000491	0.0102	Cytoplasm	other			23118			PCGF1	2010002K04Rik,LOC103692167,NSPC1,polycomb group ring finger 1,RNF3A-2,RNF68	polycomb group ring finger 1	ENSG00000115289	-0.183	0.00151	0.0194	Nucleus	other			84759
UBE2J2	1200007B18Rik,2400008G19Rik,5730472G04Rik,NCUBE-2,PRO2121,UBC6,Ubc6p,ubiquitin-conjugating enzyme E2, J2,ubiquitin-conjugating enzyme E2J 2	ubiquitin conjugating enzyme E2 J2	ENSG00000160087	0.138	0.000504	0.0103	Cytoplasm	enzyme			118424			SLC38A1	AA409865,AL022800,ATA1,AU015942,GlnT,NAT2,Sa1,SAT1,SNAT1,solute carrier family 38 member 1,solute carrier family 38, member 1	solute carrier family 38 member 1	ENSG00000111371	-0.183	0.00384	0.0349	Plasma Membrane	transporter			81539
DLEU2	1810047A16Rik,4932411A06RIK,7730401J12RIK,Alt1,BCMSUN,deleted in lymphocytic leukaemia 2,deleted in lymphocytic leukemia 2,DLB2,Gm9069,LEU2,LINC00022,MIR15AHG,NCRNA00022,RFP2,RFP2OS,TRIM13OS	deleted in lymphocytic leukemia 2	ENSG00000231607	0.138	0.00118	0.0168	Other	other			8847			DNAL4	D15Ertd424e,Dnalc4,dynein axonemal light chain 4,dynein, axonemal, light chain 4,MRMV3,PIG27	dynein axonemal light chain 4	ENSG00000100246	-0.183	0.0041	0.036	Cytoplasm	enzyme			10126
ENTPD1	2610206B08Rik,APYRASE,ATPDase,CD39,E130009M23Rik,Ecto-apyrase,ectonucleoside triphosphate diphosphohydrolase 1,Ectonucleotidase,LOC103689954,NTPDase-1,SPG64	ectonucleoside triphosphate diphosphohydrolase 1	ENSG00000138185	0.138	0.00498	0.0405	Plasma Membrane	enzyme		ES002023,ES014,IPH5201,SRF617,TTX-030	953			ZNF511	2410004P19Rik,Zfp511,zinc finger protein 511	zinc finger protein 511	ENSG00000198546	-0.183	0.00544	0.0426	Nucleus	transcription regulator			118472
HECA	dJ225E12.1,Gm869,HDC,hdc homolog, cell cycle regulator,HDCL,HHDC	hdc homolog, cell cycle regulator	ENSG00000112406	0.138	0.00585	0.0443	Nucleus	other			51696			NOP56	2310044F10Rik,NOL5A,NOP56 ribonucleoprotein,SCA36	NOP56 ribonucleoprotein	ENSG00000101361	-0.182	8.05e-05	0.00377	Nucleus	other			10528
RP11_123K34	rp11 123k34 mRNA	--	ENSG00000258830	0.138	0.00624	0.046	Other	other						COX18	COX18HS,cytochrome c oxidase assembly factor COX18,cytochrome c oxidase assembly protein 18,OXA1L2,RGD1559547	cytochrome c oxidase assembly factor COX18	ENSG00000163626	-0.182	0.000127	0.00464	Cytoplasm	other			285521
SHOC2	mKIAA0862,NSLH1,SHOC2 leucine-rich repeat scaffold protein,Shoc2, leucine rich repeat scaffold protein,SIAA0862,SOC2,SUR8	SHOC2 leucine rich repeat scaffold protein	ENSG00000108061	0.137	0.000112	0.00445	Cytoplasm	other			8036			TFB2M	Hkp1,LOC108348143,mtTFB2,transcription factor B2, mitochondrial	transcription factor B2, mitochondrial	ENSG00000162851	-0.182	0.000276	0.00725	Cytoplasm	enzyme			64216
ITPRID2	5730488C15Rik,CS-1,ITPR interacting domain containing 2,KRAP,mKIAA1927,SPAG13,SSFA2	ITPR interacting domain containing 2	ENSG00000138434	0.137	0.00181	0.0216	Plasma Membrane	other			6744			ZNF28	KOX24,zinc finger protein 28	zinc finger protein 28	ENSG00000198538	-0.182	0.000359	0.00844	Nucleus	transcription regulator			7576
KRAS	AI929937,C-K-RAS,c-Ki-ras,c-Ki-ras p21,c-Ki-ras2,CFC2,K-RAS B,K-RAS2A,K-RAS2B,KI-RAS,KI-RAS4B,Kirsten rat sarcoma viral oncogene homolog,KRAS proto-oncogene, GTPase,KRAS1,KRAS2,NS,NS3,OES,p21,p21B,p21ras,RALD,RAS,RASK2	KRAS proto-oncogene, GTPase	ENSG00000133703	0.137	0.00401	0.0355	Cytoplasm	enzyme	diagnosis,efficacy,prognosis,response to therapy,unspecified application	adagrasib,ARS-1620,AZD4785,BI 1823911,BPI-421286,chelerythrine,D-1553,D3S-001,GDC-6036,GFH925,GH35,HS-10370,JAB-21822,JDQ443,JNJ-74699157,KRAS inhibitor,LY3499446,LY3537982,MK-1084,sotorasib,YL-15293	3845			NIFK	C130020J04Rik,LOC246042,MKI67IP,Nopp34,nucleolar protein interacting with the FHA domain of MKI67	nucleolar protein interacting with the FHA domain of MKI67	ENSG00000155438	-0.182	0.000785	0.0133	Nucleus	other			84365
IDS	AW214631,ID2S,iduronate 2-sulfatase,Iduronate-2-sulphatase,MPS2,SIDS	iduronate 2-sulfatase	ENSG00000010404	0.137	0.00432	0.0372	Cytoplasm	enzyme			3423			NDUFA5	2900002J19Rik,B13,CI-13kB,CI-13KD-B,Complex i 13 kda subunit,NADH:ubiquinone oxidoreductase subunit A5,NADHUO,NUFM,UQOR13	NADH:ubiquinone oxidoreductase subunit A5	ENSG00000128609	-0.182	0.00553	0.0429	Cytoplasm	enzyme			4698
RABGEF1P1	GS1 124K511,GS1-124K5.11,RABGEF1 pseudogene 1	--	ENSG00000229180	0.137	0.0062	0.0459	Other	other			493754			ZNF510	zinc finger protein 510	zinc finger protein 510	ENSG00000081386	-0.181	2.32e-05	0.00193	Nucleus	transcription regulator			22869
CDK12	1810022J16RIK,CRK7,CRKR,CRKRS,cyclin-dependent kinase 12,D11Ertd752e,Hgn,LOC100502717,LOC257650,Pksc	cyclin dependent kinase 12	ENSG00000167258	0.136	0.000899	0.0145	Nucleus	kinase		SR4835,THZ531	51755			THOC1	3110002N20Rik,HPR1,LRRGT00070,NMP-84,P84,P84N5,THO complex 1,THO complex subunit 1	THO complex subunit 1	ENSG00000079134	-0.181	0.000165	0.00542	Nucleus	transcription regulator	prognosis		9984
CREBBP	AW558298,CBP,CBP/p300,CREB binding protein,KAT3A,MKHK1,p300/CBP,RSTS,RSTS1,RTS	CREB binding protein	ENSG00000005339	0.136	0.00251	0.0267	Nucleus	transcription regulator		CCS1477,FT-7051,PRI-724	1387			ZNF548	zinc finger protein 548	zinc finger protein 548	ENSG00000188785	-0.181	0.00283	0.0288	Other	other			147694
AC013717.1	AC013717.1 protein-coding	--	ENSG00000285542	0.135	1.53e-06	0.000491	Other	other						AC00905212	ac00905212 processed transcript	--	ENSG00000260345	-0.181	0.0038	0.0346	Other	other
TMEM131L	D930015E06Rik,KIAA0922,LOC683642,mKIAA0922,RGD1305449,transmembrane 131 like	transmembrane 131 like	ENSG00000121210	0.135	4.29e-05	0.00268	Other	other			23240			TCAF1	2810407D09RIK,3321401G04Rik,A230020K05RIK,FAM115A,GATD9A,RGD1565474,TRPM8 channel-associated factor 1	TRPM8 channel associated factor 1	ENSG00000198420	-0.181	0.0064	0.0466	Plasma Membrane	other			9747
TBC1D20	1110028I04Rik,2810442O16RIK,AI414693,bs,C20orf140,PRP6,TBC1 domain family member 20,TBC1 domain family, member 20,WARBM4	TBC1 domain family member 20	ENSG00000125875	0.135	0.000219	0.00634	Nucleus	other			128637			CTD_2540L55	ctd 2540l55 lincRNA	--	ENSG00000259115	-0.18	0.000469	0.00989	Other	other
PDK3	2610001M10Rik,CMTX6,GS1-358P8.4,PDHK3,pyruvate dehydrogenase kinase 3,pyruvate dehydrogenase kinase, isoenzyme 3	pyruvate dehydrogenase kinase 3	ENSG00000067992	0.135	0.0035	0.0328	Cytoplasm	kinase			5165			ZSCAN26	Azf8,SRE-ZBP,Zfp187,zinc finger and SCAN domain containing 26,ZNF187	zinc finger and SCAN domain containing 26	ENSG00000197062	-0.18	0.000469	0.00989	Nucleus	transcription regulator			7741
SNX20	9130017C17Rik,RGD1307787,SLIC1,sorting nexin 20	sorting nexin 20	ENSG00000167208	0.135	0.0056	0.0433	Cytoplasm	other			124460			MOCS2	MCBPE,MOCO1,MOCODB,MOCS2A,MOCS2B,molybdenum cofactor synthesis 2,Molydopterin converting factor subunit 2,MPTS	molybdenum cofactor synthesis 2	ENSG00000164172	-0.18	0.000754	0.0129	Cytoplasm	enzyme			4338
EHBP1L1	EH domain binding protein 1 like 1,G430002G23Rik	EH domain binding protein 1 like 1	ENSG00000173442	0.135	0.00569	0.0437	Other	other			254102			SET	2610030F17Rik,2PP2A,5730420M11Rik,Ab1-115,I-2PP2A,IGAAD,IPP2A2,MRD58,PHAPII,SET like protein,SET nuclear oncogene,SET nuclear proto-oncogene,Setsip,StF-IT-1,TAF-I,Template activating factor-1	SET nuclear proto-oncogene	ENSG00000119335	-0.18	0.000872	0.0142	Nucleus	phosphatase	prognosis		6418
PSMD9	1500011J20Rik,2610202L11Rik,Bridge,Bridge-1,LOC103694906,P27,proteasome (prosome, macropain) 26S subunit, non-ATPase, 9,proteasome 26S subunit, non-ATPase 9,Rpn4	proteasome 26S subunit, non-ATPase 9	ENSG00000110801	0.134	0.000704	0.0124	Cytoplasm	transcription regulator			5715			IMP4	BXDC4,D1WSU40E,IMP U3 small nucleolar ribonucleoprotein 4,IMP4, U3 small nucleolar ribonucleoprotein,LRRGT00017,RGD1308463	IMP U3 small nucleolar ribonucleoprotein 4	ENSG00000136718	-0.18	0.00155	0.0197	Nucleus	other			92856
SNAP29	1300018G05Rik,CEDNIK,Gs32,synaptosomal-associated protein 29,synaptosome associated protein 29	synaptosome associated protein 29	ENSG00000099940	0.134	0.00109	0.0161	Cytoplasm	other			9342			ZNF581	HSPC189,zinc finger protein 581	zinc finger protein 581	ENSG00000171425	-0.18	0.00235	0.0257	Nucleus	transcription regulator			51545
NKIRAS2	2410003M04Rik,4930527H08Rik,D630018G21Rik,kappaB-Ras2,KBRAS2,NFKB inhibitor interacting Ras-like 2,NFKB inhibitor interacting Ras-like protein 2	NFKB inhibitor interacting Ras like 2	ENSG00000168256	0.134	0.00407	0.0358	Cytoplasm	enzyme			28511			YJU2	2900016D05Rik,AABR07024964.1,CCDC94,RGD1559848,RGD1560857,RGD1563937,similar to RIKEN cDNA 2900016D05,YJU2 splicing factor,YJU2 splicing factor homolog	YJU2 splicing factor homolog	ENSG00000105248	-0.18	0.0051	0.041	Nucleus	other			55702
FAM228B	A830093I24Rik,family with sequence similarity 228 member B,family with sequence similarity 228, member B,FLJ30851,LOC375190	family with sequence similarity 228 member B	ENSG00000219626	0.134	0.00659	0.0475	Other	other			375190			ALDH18A1	2810433K04Rik,ADCL3,aldehyde dehydrogenase 18 family member A1,aldehyde dehydrogenase 18 family, member A1,ARCL3A,Delta-1-pyrroline-5-carboxylate dehydrogenase,glutamate gamma-semialdehyde synthetase,glutamate γ-semialdehyde synthetase,GPR,GSAS,LOC108348083,P5CS,PYCS,Pyrroline 5 Carboxylate Synthetase Long Isoform,SPG9,SPG9A,SPG9B,δ-1-pyrroline-5-carboxylate dehydrogenase	aldehyde dehydrogenase 18 family member A1	ENSG00000059573	-0.18	0.00696	0.0492	Cytoplasm	kinase			5832
KIDINS220	3110039L19Rik,ARMS,C330002I19Rik,kinase D-interacting substrate 220,mKIAA1250,SINO,VENARG	kinase D interacting substrate 220	ENSG00000134313	0.133	7.17e-05	0.00357	Nucleus	transcription regulator			57498			ZNF225	zinc finger protein 225	zinc finger protein 225	ENSG00000256294	-0.179	0.000348	0.00823	Nucleus	transcription regulator			7768
HERC1	2810449H11RIK,B230218H07,D130015N03Rik,HECT and RLD domain containing E3 ubiquitin protein ligase family member 1,MDFPMR,p532,p619,tbl	HECT and RLD domain containing E3 ubiquitin protein ligase family member 1	ENSG00000103657	0.133	0.000532	0.0106	Cytoplasm	other			8925			UQCRH	2210416J04Rik,2310021J10Rik,2610041P16Rik,Gm9763,LOC100046686,QCR6,ubiquinol-cytochrome c reductase hinge protein,ubiquinol-cytochrome c reductase hinge protein, pseudogene 1,UQCR8,Uqcrh-ps1	ubiquinol-cytochrome c reductase hinge protein	ENSG00000173660	-0.179	0.000997	0.0154	Cytoplasm	enzyme			7388
TBC1D1	1110062G02Rik,BUB2,LOC677502,mKIAA1108,Nob1,Nobq1,TBC,TBC1,TBC1 domain family member 1,TBC1 domain family, member 1	TBC1 domain family member 1	ENSG00000065882	0.133	0.000955	0.015	Nucleus	other			23216			SRPRB	Ab2-417,APMCF1,Ba1-667,Cc1-8,LOC100503658,Signal recognition particle receptor, B subunit,SR-beta,SR-β,SRP receptor subunit beta,SRP receptor subunit β	SRP receptor subunit beta	ENSG00000144867	-0.179	0.00457	0.0383	Cytoplasm	other			58477
TADA3	1110004B19Rik,ADA3,ADA3L,hADA3,NGG1,STAF54,TADA3L,transcriptional adaptor 3	transcriptional adaptor 3	ENSG00000171148	0.133	0.00133	0.0179	Nucleus	transcription regulator			10474			POLR1H	1110014N07RIK,A12.2,HTEX-6,hZR14,RNA polymerase I subunit H,Rpa12,TCTEX6,TEX6,ZNRD1,ZR14	RNA polymerase I subunit H	ENSG00000066379	-0.178	0.000197	0.00605	Nucleus	transcription regulator			30834
VMP1	3110098I04RIK,4930579A11RIK,DKFZp566I133,EPG3,mir-21a,ni-2,TANGO5,TMEM49,vacuole membrane protein 1	vacuole membrane protein 1	ENSG00000062716	0.133	0.00154	0.0196	Cytoplasm	transporter			81671			DHFR2	DHFRL1,DHFRP4,dihydrofolate reductase 2	dihydrofolate reductase 2	ENSG00000178700	-0.178	0.00066	0.0119	Cytoplasm	enzyme			200895
ZNF592	A730014M16Rik,CAMOS,KIAA0211,SCAR5,Zfp592,zinc finger protein 592	zinc finger protein 592	ENSG00000166716	0.133	0.00434	0.0372	Nucleus	transcription regulator			9640			HMGN1	high mobility group nucleosomal binding domain 1,high mobility group nucleosome binding domain 1,HMG-14,LOC100911295	high mobility group nucleosome binding domain 1	ENSG00000205581	-0.178	0.000883	0.0143	Nucleus	transcription regulator	unspecified application		3150
AF011889.5	AF011889.5 protein-coding	--	ENSG00000241489	0.133	0.00583	0.0443	Other	other						EIF3E	eIF3-p46,EIF3-P48,Eif3el1,EIF3S6,eukaryotic translation initiation factor 3 subunit E,eukaryotic translation initiation factor 3, subunit E,INT6	eukaryotic translation initiation factor 3 subunit E	ENSG00000104408	-0.178	0.00106	0.0159	Cytoplasm	translation regulator			3646
MSS51	4833444M15Rik,MSS51 mitochondrial translational activator,ZMYND17	MSS51 mitochondrial translational activator	ENSG00000166343	0.133	0.0065	0.047	Other	enzyme			118490			PAK1IP1	5830431I15Rik,5930415H02Rik,bA421M1.5,Gdpd1,hPIP1,MAK11,PAK1 interacting protein 1,PIP1,Riken cDNA 5830431i15,WDR84	PAK1 interacting protein 1	ENSG00000111845	-0.178	0.00106	0.0159	Nucleus	other			55003
SP1	1110003E12RIK,Sp1 (trans spliced isoform),Sp1 transcription factor,Sp1-1,Trans-acting transcription factor 1	Sp1 transcription factor	ENSG00000185591	0.132	7.22e-05	0.00357	Nucleus	transcription regulator			6667			IMMP1L	1500034J20Rik,2610528O17Rik,IMMP1,IMP1,IMP1 inner mitochondrial membrane peptidase-like (S. cerevisiae),IMP1-LIKE,inner mitochondrial membrane peptidase subunit 1,LOC687395	inner mitochondrial membrane peptidase subunit 1	ENSG00000148950	-0.178	0.00386	0.035	Cytoplasm	other			196294
RAB14	0610030G24Rik,2810475J17Rik,A830021G03RIK,D030017L14RIK,FBP,RAB14, member RAS oncogene family	RAB14, member RAS oncogene family	ENSG00000119396	0.132	0.000111	0.00443	Cytoplasm	enzyme			51552			ZNF354B	KID2,RGD1560080,Tcf17l1,Zfp354b,zinc finger protein 354B	zinc finger protein 354B	ENSG00000178338	-0.178	0.00526	0.0418	Other	other			117608
STAT5B	GHISID2,LOC107984978,signal transducer and activator of transcription 5B,STAT5	signal transducer and activator of transcription 5B	ENSG00000173757	0.132	0.000601	0.0114	Nucleus	transcription regulator	response to therapy		6777			NHP2	2410130M07Rik,D11Ertd175e,DKCB2,LOC100910210,LOC103690013,NHP2 ribonucleoprotein,NHP2P,NOLA2,Nola2 (predicted)	NHP2 ribonucleoprotein	ENSG00000145912	-0.178	0.00577	0.044	Nucleus	other			55651
SLC6A6	C80501,HTRDC,solute carrier family 6 (neurotransmitter transporter, taurine), member 6,solute carrier family 6 member 6,Taurine Transporter,TAUT	solute carrier family 6 member 6	ENSG00000131389	0.132	0.000628	0.0116	Plasma Membrane	transporter			6533			ABT1	activator of basal transcription 1,Esf2,hABT1	activator of basal transcription 1	ENSG00000146109	-0.177	2.19e-05	0.00185	Nucleus	transcription regulator			29777
ARPIN/ARPIN-AP3S2	2610034B18Rik,actin-related protein 2/3 complex inhibitor,ARPIN,ARPIN-AP3S2,ARPIN-AP3S2 readthrough,C15orf38,C15orf38-AP3S2,LOC100129502,LOC100509130,LOC685841,RGD1311021	actin related protein 2/3 complex inhibitor	ENSG00000250021	0.132	0.0063	0.0461	Plasma Membrane	other			348110|100526783			FDX1	Adrenodoxin,ADX,FDX,ferredoxin 1,LOH11CR1D	ferredoxin 1	ENSG00000137714	-0.177	0.000422	0.0093	Cytoplasm	transporter			2230
NUMB	c14 5527,C14ORF41,Nb,NUMB endocytic adaptor protein,NUMB, endocytic adaptor protein,S171	NUMB endocytic adaptor protein	ENSG00000133961	0.131	0.000162	0.00537	Plasma Membrane	other	efficacy		8650			ZNF606	2410022M24Rik,FLJ14260,Zfp606,ZINC FINGER protein 328,zinc finger protein 606,ZNF328	zinc finger protein 606	ENSG00000166704	-0.177	0.000493	0.0102	Nucleus	transcription regulator			80095
R3HDM2	1300003K24Rik,CAG6,KIAA1002,mKIAA1002,PR01365,R3H domain containing 2,RGD1310066	R3H domain containing 2	ENSG00000179912	0.131	0.000708	0.0124	Nucleus	other			22864			COX14	2310016M24Rik,C12orf62,cytochrome c oxidase assembly factor COX14,cytochrome c oxidase assembly protein 14,LOC683027,MC4DN10,PCAG1	cytochrome c oxidase assembly factor COX14	ENSG00000178449	-0.177	0.00107	0.016	Cytoplasm	other			84987
OGDH	2210403E04RIK,2210412K19Rik,AKGDH,Alpha-ketoglutarate dehydrogenase,d1401,E1k,E1o,Kdh E1,KGD1,KGDH,LOC103693780,mKIAA4192,ODO1,OGDC,OGDH-E1,OGDH2,OGDHD,oxoglutarate (alpha-ketoglutarate) dehydrogenase (lipoamide),oxoglutarate (α-ketoglutarate) dehydrogenase (lipoamide),oxoglutarate dehydrogenase,α-ketoglutarate dehydrogenase	oxoglutarate dehydrogenase	ENSG00000105953	0.131	0.00162	0.0202	Cytoplasm	enzyme			4967			RP11-298J23.10	RP11-298J23.10 protein-coding	--	ENSG00000124593	-0.177	0.00126	0.0175	Other	other
RIPOR2	Ab2-162,Al225904,C6orf32,DFNA21,DFNB104,DIFF40,DIFF48,E430013J17Rik,FAM65B,LOC101928642,MYONAP,PL48,RGD1306939,RHO family interacting cell polarization regulator 2	RHO family interacting cell polarization regulator 2	ENSG00000111913	0.131	0.00215	0.0243	Cytoplasm	other			9750			SF3B5	1110005L13RIK,LOC684491,SF3b10,splicing factor 3b subunit 5,splicing factor 3b, subunit 5,Ysf3	splicing factor 3b subunit 5	ENSG00000169976	-0.177	0.00166	0.0205	Nucleus	other			83443
CAPZB	1700120C01Rik,CAPB,CAPPB,Cappb1,capping actin protein of muscle Z-line subunit beta,capping actin protein of muscle Z-line subunit β,Capping protein beta 1,Capping protein β 1,CAPZ,Capz beta,Capz β,Capzb2,CP,CPB1,CPB2,CPbeat2,CPbeta1,F-Actin Capping Protein beta,F-Actin Capping Protein β,F-CAPPING	capping actin protein of muscle Z-line subunit beta	ENSG00000077549	0.131	0.00231	0.0255	Cytoplasm	other			832			THAP2	2900040O07Rik,9030625G08RIK,THAP domain containing 2,THAP domain containing, apoptosis associated protein 2	THAP domain containing 2	ENSG00000173451	-0.177	0.00433	0.0372	Nucleus	transcription regulator			83591
RBPJ	AOS3,CBF-1,csl,IGKJRB,IGKJRB1,Igkrsbp,KBF2,RBP 2N,RBP-J kappa,RBP-J κ,RBP-JK,RBPSUH,Rbpsuh1,Recombination signal binding,recombination signal binding protein for immunoglobulin kappa J region,recombination signal binding protein for immunoglobulin κ J region,SUH	recombination signal binding protein for immunoglobulin kappa J region	ENSG00000168214	0.131	0.00338	0.0322	Nucleus	transcription regulator			3516			PPIL3	2310076N22RIK,2510026K04Rik,CYP10L,CYPJ,peptidylprolyl isomerase (cyclophilin)-like 3,peptidylprolyl isomerase like 3	peptidylprolyl isomerase like 3	ENSG00000240344	-0.177	0.005	0.0406	Cytoplasm	enzyme			53938
FOXP1-IT1	FOXP1 intronic transcript 1	FOXP1 intronic transcript 1	ENSG00000242094	0.131	0.00447	0.0377	Other	other			100506815			MRPL32	0610033O15Rik,bMRP-59b,HSPC283,L32mt,mitochondrial ribosomal protein L32	mitochondrial ribosomal protein L32	ENSG00000106591	-0.176	0.00014	0.00496	Cytoplasm	translation regulator			64983
SETD5	2900045N06Rik,C330007C20,mKIAA1757,MRD23,RGD1310433,SET domain containing 5,SETD5A	SET domain containing 5	ENSG00000168137	0.13	7.57e-05	0.00367	Nucleus	enzyme			55209			UTP3	2400011K09Rik,CRL1,CRLZ1,SAS10,UTP3 small subunit processome component,UTP3, small subunit processome component	UTP3 small subunit processome component	ENSG00000132467	-0.176	0.00104	0.0158	Nucleus	other			57050
CERS5	2310081H14RIK,ceramide synthase 5,LASS5,Trh4	ceramide synthase 5	ENSG00000139624	0.13	0.000286	0.00741	Cytoplasm	transcription regulator	diagnosis		91012			PDCD5	2200003D22Rik,Gm37810,Gm3837,LOC100046198,NEWGENE 1310561,Pdcd5-ps,programmed cell death 5,programmed cell death 5, pseudogene,TFAR19	programmed cell death 5	ENSG00000105185	-0.176	0.00108	0.0161	Nucleus	other			9141
UBR4	1810009A16Rik,A930005E13Rik,D930005K06Rik,Gm1032,Gm1666,LOC148490,mKIAA0462,p600,RBAF600,ubiquitin protein ligase E3 component n-recognin 4,ZUBR1	ubiquitin protein ligase E3 component n-recognin 4	ENSG00000127481	0.13	0.000651	0.0118	Nucleus	enzyme			23352			TRUB1	2610009I02RIK,9030425C13Rik,C76870,PUS4,TruB pseudouridine (psi) synthase family member 1,TruB pseudouridine synthase family member 1	TruB pseudouridine synthase family member 1	ENSG00000165832	-0.176	0.00156	0.0198	Other	enzyme			142940
FKBP15	BB131447,C430014M02Rik,FK506 binding protein 15,FKBO133,FKBP prolyl isomerase family member 15,FKBP-133,KIAA0674,LOC102556352,mKIAA0674,PPP1R76,RGD1304816	FKBP prolyl isomerase family member 15	ENSG00000119321	0.13	0.00666	0.0478	Plasma Membrane	enzyme			23307			MRPL17	L17mt,LIP2,mitochondrial ribosomal protein L17,MRP-L26,RPL17L,RPML26	mitochondrial ribosomal protein L17	ENSG00000158042	-0.176	0.00411	0.036	Cytoplasm	other			63875
SMG1	2610207I05RIK,5430435M13RIK,61E3.4,ATX,Ba-Ra5182,C130002K18Rik,KIAA0421,LIP,mKIAA0421,RGD1563508,SMG1 nonsense mediated mRNA decay associated PI3K related kinase,SMG1, nonsense mediated mRNA decay associated PI3K related kinase	SMG1 nonsense mediated mRNA decay associated PI3K related kinase	ENSG00000157106	0.129	2.78e-06	0.000643	Cytoplasm	kinase			23049			MRPL58	1110001A02Rik,1110002E03Rik,DS-1,ICT1,mitochondrial ribosomal protein L58	mitochondrial ribosomal protein L58	ENSG00000167862	-0.176	0.00615	0.0456	Cytoplasm	enzyme			3396
DYRK1A	2310043O08Rik,D16Ertd272e,D16Ertd493e,dual specificity tyrosine phosphorylation regulated kinase 1A,dual-specificity tyrosine-(Y)-phosphorylation regulated kinase 1a,DYRK,DYRK1,Gm10783,HP86,mmb,MNB,MNBH,Mp86,MRD7,PSK47	dual specificity tyrosine phosphorylation regulated kinase 1A	ENSG00000157540	0.129	2.01e-05	0.00179	Nucleus	kinase		EHT 1610,KH-CB19,lorecivivint,SM04755	1859			YARS2	2210023C10Rik,CGI-04,MLASA2,MT-TYRRS,RGD1311696,tyrosyl-tRNA synthetase 2,tyrosyl-tRNA synthetase 2 (mitochondrial),TYRRS	tyrosyl-tRNA synthetase 2	ENSG00000139131	-0.175	0.000853	0.0139	Cytoplasm	enzyme			51067
PPP2R2A	2410004D02Rik,2ABA,B/PR55,B55 α,B55A,B55ALPHA,MGC52248,mKIAA1541,PP2A,PP2A B-alpha,PP2A B-α,PR52A,PR55A,PR55alpha,protein phosphatase 2 regulatory subunit Balpha,protein phosphatase 2, regulatory subunit B, alpha,protein phosphatase 2, regulatory subunit B, α	protein phosphatase 2 regulatory subunit Balpha	ENSG00000221914	0.129	0.000145	0.00502	Cytoplasm	phosphatase			5520			CXXC1	2410002I16Rik,5830420C16Rik,CFP1,CGBP,CXXC finger 1 (PHD domain),CXXC finger protein 1,hCGBP,HsT2645,PCCX1,PHF18,SPP1,ZCGPC1	CXXC finger protein 1	ENSG00000154832	-0.175	0.00149	0.0193	Nucleus	transcription regulator			30827
RAP1GAP2	AU067654,GARNL4,Gm1561,KIAA1039,LOC100911294,LOC102723970,mKIAA1039,RAP1 GTPase activating protein 2,RAP1GA3	RAP1 GTPase activating protein 2	ENSG00000132359	0.129	0.0005	0.0103	Cytoplasm	other			23108			UBE2E1	E1 LIGASE,Ubce5,UBCH6,ubcM2,UbcM3,ubiquitin-conjugating enzyme E2E 1	ubiquitin conjugating enzyme E2 E1	ENSG00000170142	-0.175	0.0038	0.0346	Cytoplasm	enzyme			7324
BRWD3	BRODL,bromodomain and WD repeat domain containing 3,D030064D06Rik,Gm10452,Gm596,MRX93,RGD1559445,XLID93	bromodomain and WD repeat domain containing 3	ENSG00000165288	0.129	0.000538	0.0106	Other	other			254065			WDR5B-DT	RP11 299J38,WDR5B divergent transcript	--	ENSG00000272758	-0.175	0.00504	0.0408	Other	other			102723582
MECP2	1500041B07Rik,AUTSX3,D630021H01RIK,Mbd5,Mecp2 Beta,Mecp2 β,methyl-CpG binding protein 2,MRX16,MRX79,MRXS13,MRXSL,PPMX,RS,RTS,RTT,WBP10	methyl-CpG binding protein 2	ENSG00000169057	0.129	0.00103	0.0157	Nucleus	transcription regulator	unspecified application		4204			DNAJC15	1110003P16Rik,DnaJ heat shock protein family (Hsp40) member C15,DNAJD1,HSD18,MCJ	DnaJ heat shock protein family (Hsp40) member C15	ENSG00000120675	-0.175	0.00627	0.0461	Cytoplasm	other			29103
AP1M1	adaptor related protein complex 1 subunit mu 1,adaptor-related protein complex AP-1, mu subunit 1,Adtm1A,AP47,CLAPM2,CLTNM,MU-1A	adaptor related protein complex 1 subunit mu 1	ENSG00000072958	0.129	0.0041	0.036	Cytoplasm	transporter			8907			CWC15	0610040D20Rik,2900052N06Rik,AD002,C11orf5,CWC15 spliceosome associated protein homolog,CWC15 spliceosome-associated protein,Cwf15,Ed1,HSPC148,mED1,ORF5,RGD1310669	CWC15 spliceosome associated protein homolog	ENSG00000150316	-0.174	5.12e-05	0.00296	Nucleus	other			51503
DHRS7B	BC003479,C79874,C80074,CGI-93,Dehydrogenase/reductase (SDR family) member 7B,dehydrogenase/reductase 7B,LOC100045214,PexRAP,RGD1311243,SDR32C1	dehydrogenase/reductase 7B	ENSG00000109016	0.129	0.0057	0.0437	Cytoplasm	enzyme			25979			CCDC43	2610001E01Rik,coiled-coil domain containing 43,D11Ertd707e,RGD1311929	coiled-coil domain containing 43	ENSG00000180329	-0.174	0.000708	0.0124	Cytoplasm	other			124808
KMT2C	E330008K23Rik,HALR,KLEFS2,LOC100364718,lysine (K)-specific methyltransferase 2C,lysine methyltransferase 2C,MLL3	lysine methyltransferase 2C	ENSG00000055609	0.128	0.000163	0.00537	Nucleus	transcription regulator			58508			TMEM256-PLSCR3	C17ORF61 PLSCR3,PLSCR3,TMEM256-PLSCR3 readthrough (NMD candidate)	TMEM256-PLSCR3 readthrough (NMD candidate)	ENSG00000262481	-0.174	0.00109	0.0161	Other	other			100529211
TRIP4	4930558E03RIK,ASC-1,HsT17391,MDCDC,SMABF1,thyroid hormone receptor interactor 4,ZC2HC5	thyroid hormone receptor interactor 4	ENSG00000103671	0.128	0.000297	0.00751	Nucleus	transcription regulator			9325			MZT1	2410129H14Rik,C13orf37,FLJ21869,mitotic spindle organizing protein 1,MOZART1	mitotic spindle organizing protein 1	ENSG00000204899	-0.174	0.00239	0.026	Cytoplasm	other			440145
PRDM2	4833427P12Rik,E330024L24Rik,Gm1033,Gm19732,HUMHOXY1,KMT8,KMT8A,MTB-ZF,PR domain containing 2, with ZNF domain,PR/SET domain 2,RIZ,Riz1,RIZ2,Znfpr1c1	PR/SET domain 2	ENSG00000116731	0.128	0.000691	0.0123	Nucleus	transcription regulator	diagnosis		7799			MRI1	2410018C20Rik,M1Pi,methylthioribose-1-phosphate isomerase 1,MRDI,MTNA,RGD1307789,Ypr118w	methylthioribose-1-phosphate isomerase 1	ENSG00000037757	-0.174	0.00433	0.0372	Cytoplasm	translation regulator			84245
SPECC1L	4930470P14Rik,4932439K10Rik,9530057A13Rik,CYTSA,GBBB2,LOC102546441,mKIAA0376,OBLFC1,RGD1309570,sperm antigen with calponin homology and coiled-coil domains 1-like,TBHS,TBHS1	sperm antigen with calponin homology and coiled-coil domains 1 like	ENSG00000100014	0.128	0.001	0.0154	Extracellular Space	other			23384			CEP85L	1700003O08Rik,bA57K17.2,C6orf204,centrosomal protein 85-like,Gm9766,LIS10,NY-BR-15	centrosomal protein 85 like	ENSG00000111860	-0.173	9.38e-05	0.00407	Cytoplasm	other			387119
GS1-114I9.3		--	ENSG00000281593	0.128	0.00132	0.0179	Other	other						ATP5PD	0610009D10RIK,APT5H,Atp synthase d subunit,ATP synthase peripheral stalk subunit d,ATP Synthase Subunit D,ATP synthase, H+ transporting, mitochondrial F0 complex, subunit D,ATP5H,Atp5jd,ATPQ,H+ ATP Synthase Subunit D	ATP synthase peripheral stalk subunit d	ENSG00000167863	-0.173	0.00225	0.025	Cytoplasm	enzyme			10476
PI4KB	BB166060,ESTM41,NPIK,phosphatidylinositol 4-kinase beta,phosphatidylinositol 4-kinase β,PI4K-BETA,PI4K-β,PI4K92,PI4KIII,PI4KIII β,PI4KIIIB,PI4KIIIBETA,PIK4CB	phosphatidylinositol 4-kinase beta	ENSG00000143393	0.128	0.00329	0.0318	Cytoplasm	kinase		PIK-93,STF-1019,viroxime	5298			TRAF3IP2	ACT1,C6orf2,C6ORF4,C6orf5,C6orf6,CANDF8,CHROMOSOME 6 OPEN READING FRAME 4,CIKS,PSORS13,RGD1304768,TRAF3 interacting protein 2	TRAF3 interacting protein 2	ENSG00000056972	-0.173	0.00473	0.039	Cytoplasm	enzyme			10758
SPG11	6030465E24Rik,A330015I11,ALS5,C530005A01Rik,CMT2X,FLJ21439,KIAA1840,LOC100505100,RGD1562529,SPG11 vesicle trafficking associated, spatacsin,SPG11, spatacsin vesicle trafficking associated	SPG11 vesicle trafficking associated, spatacsin	ENSG00000104133	0.127	2.36e-05	0.00194	Cytoplasm	other			80208			TSR1	FLJ10534,mKIAA1401,TSR1 20S rRNA accumulation,TSR1 ribosome maturation factor,TSR1, ribosome maturation factor	TSR1 ribosome maturation factor	ENSG00000167721	-0.172	0.000357	0.0084	Nucleus	other			55720
MCMBP	1110007A13Rik,C10orf119,FLJ13081,minichromosome maintenance complex binding protein,RGD1306730	minichromosome maintenance complex binding protein	ENSG00000197771	0.127	0.0013	0.0177	Nucleus	other			79892			RP11_201K103	rp11 201k103 mRNA	--	ENSG00000273088	-0.172	0.00217	0.0245	Other	other
RP11-274B21.13		--	ENSG00000281896	0.127	0.00161	0.0202	Other	other						NOL6	AA410091,bA311H10.1,NP6,NRAP,nucleolar protein 6,nucleolar protein family 6 (RNA-associated),UTP22	nucleolar protein 6	ENSG00000165271	-0.172	0.00338	0.0322	Nucleus	other			65083
MAML1	D930008C07RIK,Mam-1,mastermind-like transcriptional coactivator 1,mKIAA0200	mastermind like transcriptional coactivator 1	ENSG00000161021	0.127	0.00347	0.0327	Nucleus	transcription regulator			9794			RPF1	2210420E24Rik,2310066N05Rik,BXDC5,ribosome production factor 1,ribosome production factor 1 homolog	ribosome production factor 1 homolog	ENSG00000117133	-0.171	0.0004	0.00901	Nucleus	other			80135
DENND3	DENN domain containing 3,DENN/MADD domain containing 3,E030003N15Rik,RGD1311559	DENN domain containing 3	ENSG00000105339	0.127	0.00477	0.0393	Cytoplasm	other			22898			EDF1	0610008L11Rik,CAP-19,CFAP280,endothelial differentiation-related factor 1,MBF1	endothelial differentiation related factor 1	ENSG00000107223	-0.171	0.000889	0.0143	Nucleus	transcription regulator			8721
RNASEL	E230029I04Rik,HPC1,PRCA1,Ribonuclease L,ribonuclease L (2', 5'-oligoisoadenylate synthetase-dependent),RNASEL 80KD,RNS4	ribonuclease L	ENSG00000135828	0.127	0.00486	0.0398	Cytoplasm	enzyme			6041			mir-130	bta-mir-130a,cfa-mir-130a,HSA-MIR-130,hsa-mir-130a,hsa-mir-130b,hsa-mir-301,hsa-mir-301a,hsa-mir-301b,microRNA 130,microRNA 130a,microRNA 130b,microRNA 301,microRNA 301a,microRNA 301b,MIR130A,MIR130B,MIR301,MIR301A,MIR301B,Mirn130,MIRN130A,MIRN130B,MIRN301,MIRN301A,MIRN301B,miRNA130A,mml-mir-130a,Mmu-mir-130,mmu-mir-130a,mmu-mir-130b,mmu-mir-301,mmu-mir-301a,mmu-mir-301b,rno-mir-130a,rno-mir-130b,rno-mir-301a,rno-mir-301b,ssc-mir-130a	microRNA 130a	ENSG00000207751	-0.171	0.00261	0.0274	Cytoplasm	microRNA	unspecified application		406919|406920|407027|100126318
NIT1	ESTM30,nitrilase 1,W57327	nitrilase 1	ENSG00000158793	0.126	0.000953	0.015	Cytoplasm	enzyme			4817			DDRGK1	1110001I20Rik,2600009E05Rik,C20orf116,DDRGK domain containing 1,dJ1187M17.3,RGD1309979,SEMDSH,UFBP1	DDRGK domain containing 1	ENSG00000198171	-0.171	0.00263	0.0275	Extracellular Space	other			65992
BLTP1	4732443H21,4932438A13Rik,ALKKUCS,B830039D19Rik,bridge-like lipid transfer protein family member 1,D630029K19Rik,FSA,KIAA1109,KIAA1371,Tweek	bridge-like lipid transfer protein family member 1	ENSG00000138688	0.126	0.00125	0.0174	Other	other			84162			NDUFA11	2010012C24Rik,AV006275,B14.7,CI-B14.7,Complex I-B14.7,EG239760,Gm4943,MC1DN14,NADH:ubiquinone oxidoreductase subunit A11,NADH:ubiquinone oxidoreductase subunit A11B,Ndufa11b,ZINC FINGER	NADH:ubiquinone oxidoreductase subunit A11	ENSG00000174886	-0.171	0.00642	0.0467	Cytoplasm	enzyme			126328
SVIL	B430302E16Rik,LOC100503917,MFM10,supervillin	supervillin	ENSG00000197321	0.126	0.00266	0.0277	Plasma Membrane	other			6840			MGAT4A	9530018I07RIK,Ab053217,alpha-1,3-mannosyl-glycoprotein 4-beta-N-acetylglucosaminyltransferase A,glcNAc-T-IVa,GnT-4a,GNT-IV,GNT-IVA,LOC108353637,mannoside acetylglucosaminyltransferase 4, isoenzyme A,α-1,3-mannosyl-glycoprotein 4-β-N-acetylglucosaminyltransferase A	alpha-1,3-mannosyl-glycoprotein 4-beta-N-acetylglucosaminyltransferase A	ENSG00000071073	-0.17	0.000674	0.0121	Cytoplasm	enzyme			11320
ZSWIM8	2310021P13Rik,4832404P21Rik,KIAA0913,LOC103689945,LOC196752,mKIAA0913,RGD1309414,zinc finger SWIM-type containing 8,zinc finger, SWIM-type containing 8	zinc finger SWIM-type containing 8	ENSG00000214655	0.126	0.00309	0.0306	Extracellular Space	other			23053			GTF2H3	5033417D07Rik,BTF2,BTF2-p34,C730029A10,D5ERTD679E,general transcription factor IIH subunit 3,general transcription factor IIH, polypeptide 3,P34,p34f,TFB4,TFIIH	general transcription factor IIH subunit 3	ENSG00000111358	-0.17	0.00106	0.0159	Nucleus	transcription regulator			2967
KPNA2P3	karyopherin subunit alpha 2 pseudogene 3,karyopherin subunit α 2 pseudogene 3,RP13 104F241	--	ENSG00000266820	0.126	0.00457	0.0383	Other	other			109286552			PHB1	Bap32,HEL-215,HEL-S-54e,PHB,Prohibitin,prohibitin 1	prohibitin 1	ENSG00000167085	-0.17	0.00321	0.0312	Nucleus	transcription regulator	diagnosis	prohibitin-targeting peptide 1	5245
RIPK1	AIEFL,D330015H01Rik,IMD57,receptor (TNFRSF)-INTERACTING SERINE-THREONINE KINASE 1,receptor interacting serine/threonine kinase 1,Rinp,RIP,RIP-I,RIP1,Ripk1 predicted,TNRF interacting serine threonine kinase	receptor interacting serine/threonine kinase 1	ENSG00000137275	0.125	0.000624	0.0116	Plasma Membrane	kinase		eclitasertib,GSK2982772,GSK3145095,GSK963	8737			DAD1	defender against cell death 1,LOC100044173,OST2	defender against cell death 1	ENSG00000129562	-0.17	0.00436	0.0372	Cytoplasm	other			1603
CASP2	caspase 2,ICH-1,NEDD-2,PPP1R57	caspase 2	ENSG00000106144	0.125	0.00184	0.0219	Cytoplasm	peptidase			835			MTX3	4930470O13RIK,AA409304,AU067765,EG624619,Gm1194,Gm6514,LOC238771,metaxin 3	metaxin 3	ENSG00000177034	-0.17	0.0049	0.04	Other	other			345778
ZNF106	Cd-1,D2Dcr28,EyeLinc12,H3a,SH3BP3,sirm,ZFP106,ZINC FINGER protein 106,ZNF474	zinc finger protein 106	ENSG00000103994	0.125	0.0024	0.026	Cytoplasm	other			64397			RDH14	3110030G19RIK,PAN2,retinol dehydrogenase 14,retinol dehydrogenase 14 (all-trans and 9-cis),RGD1565196,SDR7C4	retinol dehydrogenase 14	ENSG00000240857	-0.17	0.00502	0.0407	Cytoplasm	enzyme			57665
TLR6	CD286,toll-like receptor 6	toll like receptor 6	ENSG00000174130	0.125	0.00605	0.0452	Plasma Membrane	transmembrane receptor			10333			MTERF4	1810059A23Rik,4933412H03Rik,mitochondrial transcription termination factor 4,MTEF4,MTERFD2	mitochondrial transcription termination factor 4	ENSG00000122085	-0.169	0.000613	0.0115	Cytoplasm	other			130916
ADPGK	2610017G09Rik,ADP-dependent glucokinase,RGD1306103	ADP dependent glucokinase	ENSG00000159322	0.124	5.84e-05	0.00318	Plasma Membrane	kinase			83440			CTD-2140B24.4		--	ENSG00000256825	-0.169	0.00147	0.0191	Other	other
KDM3B	5830462I21Rik,5qNCA,C5orf7,DIJOS,JHDM2B,JMJD1B,KDM3B lysine (K)-specific demethylase 3B,LOC102550630,LOC108353163,lysine demethylase 3B,mKIAA1082,NET22	lysine demethylase 3B	ENSG00000120733	0.124	0.000114	0.00448	Nucleus	enzyme			51780			HSPB11	2900042B11Rik,C1orf41,FAP232,heat shock protein family B (small) member 11,heat shock protein family B (small), member 11,HSP16.2,HSPCO34,IFT25,LOC683481,MGC897N,PP25	heat shock protein family B (small) member 11	ENSG00000081870	-0.169	0.00159	0.02	Extracellular Space	other			51668
VAV1	p95 VAV,VAV,vav 1 oncogene,vav guanine nucleotide exchange factor 1	vav guanine nucleotide exchange factor 1	ENSG00000141968	0.124	0.000789	0.0134	Nucleus	transcription regulator			7409			EMC4	2610318K02Rik,ER membrane protein complex subunit 4,PIG17,RGD1310905,TMEM85	ER membrane protein complex subunit 4	ENSG00000128463	-0.168	2.66e-05	0.00205	Cytoplasm	other			51234
CLTC	3110065L21Rik,CHC,CHC17,CHC22,Clathrin Hc,Clathrin Heavy Chain,clathrin, heavy polypeptide (Hc),CLH-17,CLTCL2,Hc,MRD56	clathrin heavy chain	ENSG00000141367	0.124	0.000843	0.0138	Plasma Membrane	other			1213			ZNF468	DKFZp781N07108,LOC90333,zinc finger protein 468	zinc finger protein 468	ENSG00000204604	-0.168	0.000112	0.00445	Other	other			90333
SDCBP	LOC108350925,MDA-9,ST1,SYCL,syndecan binding protein,Syntenin,syntenin-1,TACIP18	syndecan binding protein	ENSG00000137575	0.124	0.00336	0.0322	Plasma Membrane	enzyme			6386			RSL24D1	2410159K22Rik,C15orf15,HRP-L30-iso,L30,RGD1309784,ribosomal L24 domain containing 1,RLP24,RPL24,RPL24L,TVAS3	ribosomal L24 domain containing 1	ENSG00000137876	-0.168	0.000285	0.00738	Nucleus	other			51187
SAMD8	1110053F04RIK,1700010P07RIK,HEL-177,SMSr,sterile alpha motif domain containing 8,sterile α motif domain containing 8	sterile alpha motif domain containing 8	ENSG00000156671	0.123	0.000135	0.00482	Cytoplasm	enzyme			142891			NAA20	1500004D14RIK,2900026I01Rik,ARD1,D2Ertd186e,dJ1002M8.1,MRT73,N(alpha)-acetyltransferase 20, NatB catalytic subunit,N(α)-acetyltransferase 20, NatB catalytic subunit,N-alpha-acetyltransferase 20, NatB catalytic subunit,N-α-acetyltransferase 20, NatB catalytic subunit,NAT3,NAT3P,NAT5,NAT5P	N-alpha-acetyltransferase 20, NatB catalytic subunit	ENSG00000173418	-0.168	0.0016	0.0201	Cytoplasm	enzyme			51126
STK38	5830476G13Rik,9530097A09Rik,NDR,NDR1,serine/threonine kinase 38	serine/threonine kinase 38	ENSG00000112079	0.123	0.00022	0.00634	Nucleus	kinase			11329			MTERF3	2410017I18Rik,CGI-12,mitochondrial transcription termination factor 3,MTERFD1	mitochondrial transcription termination factor 3	ENSG00000156469	-0.168	0.00196	0.0227	Cytoplasm	other			51001
TMOD3	Tropomodulin 3,UTMOD	tropomodulin 3	ENSG00000138594	0.123	0.00056	0.0109	Cytoplasm	other			29766			DNAL1	1700010H15Rik,C14orf168,CILD16,Dnalc1,dynein axonemal light chain 1,dynein, axonemal, light chain 1,E330027P08Rik,LC1,LOC679326	dynein axonemal light chain 1	ENSG00000119661	-0.168	0.0023	0.0254	Cytoplasm	other			83544
CTBP2	C-terminal binding protein 2,D7Ertd45e,Gtrgeo6,Ribeye	C-terminal binding protein 2	ENSG00000175029	0.123	0.00167	0.0206	Nucleus	transcription regulator			1488			SNRPB2	2810052G09Rik,Msl1,small nuclear ribonucleoprotein polypeptide B2,U2 small nuclear ribonucleoprotein B,U2 SNRNP B'',U2-B,U2B''	small nuclear ribonucleoprotein polypeptide B2	ENSG00000125870	-0.168	0.00337	0.0322	Nucleus	other			6629
ZNF586	zinc finger protein 586	zinc finger protein 586	ENSG00000083828	0.123	0.00186	0.022	Other	other			54807			NSMCE3	5730494G16RIK,HCA4,LICS,MAGE-G1 antigen,MAGEG1,MAGEL3,NDNL2,Necdin-like protein 2,NSE3,NSE3 homolog, SMC5-SMC6 complex component	NSE3 homolog, SMC5-SMC6 complex component	ENSG00000185115	-0.168	0.00344	0.0326	Nucleus	other			56160
DNAJC13	D030002L11Rik,DnaJ heat shock protein family (Hsp40) member C13,FLJ25863,Gm1124,KIAA0678,mKIAA0678,PARK21,RME-8	DnaJ heat shock protein family (Hsp40) member C13	ENSG00000138246	0.123	0.00375	0.0344	Cytoplasm	other			23317			ALG10B	ALG10,ALG10 alpha-1,2-glucosyltransferase B,ALG10 α-1,2-glucosyltransferase B,KCR1	ALG10 alpha-1,2-glucosyltransferase B	ENSG00000175548	-0.168	0.00357	0.0333	Plasma Membrane	transporter			144245
RP11_378A131	rp11 378a131 sense overlapping	--	ENSG00000261338	0.123	0.00454	0.0382	Other	other						ATP5PF	ATP SYNTHASE,Atp synthase (f0f1), subunit f,ATP synthase peripheral stalk subunit F6,ATP synthase, H+ transporting, mitochondrial F0 complex, subunit F,ATP5,ATP5A,ATP5J,ATPM,CF6,F6,LOC102551946	ATP synthase peripheral stalk subunit F6	ENSG00000154723	-0.168	0.00548	0.0429	Cytoplasm	transporter			522
GSR	D8Ertd238e,Glutathione reductase,glutathione-disulfide reductase,GR,Gr-1,Gred,GRX,GSRD,HEL-75,HEL-S-122m	glutathione-disulfide reductase	ENSG00000104687	0.123	0.00661	0.0476	Cytoplasm	enzyme		carmustine,carmustine/prednisone	2936			AIMP1	9830137A06RIK,AIMP1/p43,aminoacyl tRNA synthetase complex-interacting multifunctional protein 1,EMAP2,EMAPII,endothelial monocyte-activating polypeptide,HLD3,p43,SCYE1	aminoacyl tRNA synthetase complex interacting multifunctional protein 1	ENSG00000164022	-0.167	0.000217	0.00631	Extracellular Space	cytokine	diagnosis		9255
LARP4B	A630096F19,AI256361,D13Wsu64e,KIAA0217,La ribonucleoprotein 4B,LARP5,LOC107984285,RGD1310713,RP11 363N223	La ribonucleoprotein 4B	ENSG00000107929	0.122	0.000108	0.00439	Cytoplasm	other			23185			NDUFB5	0610007D05Rik,CI-SGDH,Complex I-SGDH,Nadh,NADH:ubiquinone oxidoreductase subunit B5,Nadufb5,SGDH	NADH:ubiquinone oxidoreductase subunit B5	ENSG00000136521	-0.167	0.00029	0.00743	Cytoplasm	enzyme			4711
TRPC4AP	4833429F06Rik,C20orf188,D2Ertd113e,mFLJ00177,PPP1R158,transient receptor potential cation channel subfamily C member 4 associated protein,transient receptor potential cation channel, subfamily C, member 4 associated protein,TRRP4AP,TRUSS	transient receptor potential cation channel subfamily C member 4 associated protein	ENSG00000100991	0.122	0.00034	0.00812	Cytoplasm	transporter			26133			UBE2Q2	3010021M21Rik,RGD1307680,ubiquitin conjugating enzyme E2 Q2,ubiquitin-conjugating enzyme E2Q family member 2	ubiquitin conjugating enzyme E2 Q2	ENSG00000140367	-0.167	0.000541	0.0107	Cytoplasm	enzyme			92912
PTTG1IP	1810010L20Rik,C21orf1,C21orf3,Locuslink 108705,PBF,pituitary tumor-transforming 1 interacting protein,pituitary tumour-transforming 1 interacting protein,PTTG1 interacting protein,PTTG1IP1	PTTG1 interacting protein	ENSG00000183255	0.122	0.000704	0.0124	Nucleus	other			754			ZNF101	HZF12,zinc finger protein 101	zinc finger protein 101	ENSG00000181896	-0.167	0.000819	0.0136	Nucleus	transcription regulator			94039
INTS3	C1orf193,C1orf60,INT3,integrator complex subunit 3,RGD1304593,SOSS-A	integrator complex subunit 3	ENSG00000143624	0.122	0.00191	0.0223	Nucleus	other			65123			ATP5MG	4933437C06RIK,Atp synthase (f0f1), subunit g,ATP synthase membrane subunit g,ATP synthase, H+ transporting, mitochondrial F0 complex, subunit G,ATP5JG,ATP5L,F1F0-ATP Synthase G Subunit,RGD:1303259	ATP synthase membrane subunit g	ENSG00000167283	-0.167	0.00575	0.0439	Cytoplasm	enzyme			10632
TMEM43	1200015A22Rik,ARVC5,ARVD5,AUNA2,AUNA3,EDMD7,LUMA,transmembrane protein 43	transmembrane protein 43	ENSG00000170876	0.122	0.00422	0.0366	Nucleus	other			79188			DCAF16	C4orf30,DDB1 and CUL4 associated factor 16,FLJ20280	DDB1 and CUL4 associated factor 16	ENSG00000163257	-0.166	3.94e-05	0.00249	Nucleus	other			54876
RAPGEF2	5830453M24Rik,CNRasGEF,LOC100504025,LOC102553473,mKIAA0313,NRAPGEP,Pdz-gef,PDZ-GEF1,RA-GEF,RA-GEF-1,Rap guanine nucleotide exchange factor (GEF) 2,Rap guanine nucleotide exchange factor 2,Rap-GEP	Rap guanine nucleotide exchange factor 2	ENSG00000109756	0.122	0.00439	0.0374	Cytoplasm	other			9693			WDR43	2610318G08Rik,mKIAA0007,NET12,UTP5,WD repeat domain 43,Wrd43	WD repeat domain 43	ENSG00000163811	-0.166	0.000121	0.00454	Nucleus	transcription regulator			23160
PAPOLA	PAP,PAP-alpha,PAP-α,PapIII,Plap,POLY(A) POLYMERASE alpha,POLY(A) POLYMERASE α,POLYA POLYMERASE	poly(A) polymerase alpha	ENSG00000090060	0.121	0.000228	0.00646	Nucleus	enzyme			10914			ATP5PO	ATP synthase peripheral stalk subunit OSCP,Atp Synthase, H+ Transporting, Mitochondrial F1 Complex, O Subunit,Atp synthase-mitochondrial f1,ATP5O,ATPO,D12Wsu28e,HMC08D05,OSCP	ATP synthase peripheral stalk subunit OSCP	ENSG00000241837	-0.166	0.000194	0.006	Cytoplasm	transporter			539
CERT1	2810404O15Rik,9230101K08Rik,ceramide transporter 1,CERT,CERTL,COL4A3BP,GPBP,GPBP-1,GPBP-1,3,MRD34,STARD11	ceramide transporter 1	ENSG00000113163	0.121	0.000319	0.00789	Cytoplasm	kinase			10087			ATP5MC2	1810041M08Rik,Atp Synthase Lipid-Binding Protein P2 Precursor,ATP synthase membrane subunit c locus 2,ATP synthase, H+ transporting, mitochondrial F0 complex, subunit C2 (subunit 9),ATP5A,ATP5G2,LOC100504871	ATP synthase membrane subunit c locus 2	ENSG00000135390	-0.166	0.00249	0.0266	Cytoplasm	transporter			517
TMEM11	5730466P16Rik,C17orf35,PM1,PMI,RGD1309817,Tmm11,transmembrane protein 11	transmembrane protein 11	ENSG00000178307	0.121	0.00415	0.0362	Plasma Membrane	G-protein coupled receptor			8834			ZNF136	pHZ-20,zinc finger protein 136	zinc finger protein 136	ENSG00000196646	-0.165	9.11e-06	0.00115	Nucleus	transcription regulator			7695
PPTC7	9130017A15Rik,DKFZp686M07120,protein phosphatase targeting COQ7,PTC7 protein phosphatase homolog,RGD1310383,T cell activation protein phosphatase 2c,TA-PP2C	protein phosphatase targeting COQ7	ENSG00000196850	0.121	0.00443	0.0376	Cytoplasm	phosphatase			160760			RPAIN	2400006N03Rik,HRIP,RGD1308492,RIP,RPA interacting protein	RPA interacting protein	ENSG00000129197	-0.165	0.000773	0.0132	Nucleus	other			84268
LRRC57	2810002D13Rik,leucine rich repeat containing 57,LOC100910478,RGD1307128	leucine rich repeat containing 57	ENSG00000180979	0.121	0.00571	0.0438	Cytoplasm	other			255252			POLR2F	1810060D16RIK,HRBP14.4,LOC100131530,LOC105373026,LOC83503,POLRF,polymerase (RNA) II (DNA directed) polypeptide F,RNA polymerase II, I and III subunit F,RPABC14.4,RPABC2,RPB14.4,RPB6,RPC15	RNA polymerase II, I and III subunit F	ENSG00000100142	-0.165	0.00132	0.0179	Nucleus	enzyme			5435
LRRC37B	leucine rich repeat containing 37B,LRRC37	leucine rich repeat containing 37B	ENSG00000185158	0.12	0.0013	0.0177	Cytoplasm	other			114659			HMGB1	Ac2-008,high mobility group box 1,HMG-1,HMG3,p30,SBP-1	high mobility group box 1	ENSG00000189403	-0.165	0.00169	0.0207	Nucleus	transcription regulator	diagnosis		3146
RPS6KA1	HU-1,KS6A1,MAPKAP kinase 1,MAPKAP Kinase 1 Alpha,MAPKAP Kinase 1 α,MAPKAPK1,MAPKAPK1A,p90-RSK 1,p90Rsk,p90S6K,RIBOSOMAL protein S6 KINASE A,ribosomal protein S6 kinase A1,ribosomal protein S6 kinase polypeptide 1,RSK,RSK1,S6K-alpha-1,S6K-α-1	ribosomal protein S6 kinase A1	ENSG00000117676	0.12	0.0029	0.0292	Cytoplasm	kinase		APIO-EE-07,BI-D1870,LJH685,PMD-026	6195			ARFIP1	2310030I10Rik,ADP-ribosylation factor interacting protein 1,Arfaptin,arfaptin 1,AW123087,D3Ertd598e,HSU52521,LOC102724121,LOC60382	ADP ribosylation factor interacting protein 1	ENSG00000164144	-0.165	0.00531	0.042	Cytoplasm	other			27236
PPP1R21	1110018J12Rik,CCDC128,KLRAQ1,NEDHFBA,protein phosphatase 1 regulatory subunit 21,protein phosphatase 1, regulatory subunit 21,RGD1565310	protein phosphatase 1 regulatory subunit 21	ENSG00000162869	0.119	6.46e-05	0.00342	Other	other			129285			LOC374443	C-type lectin domain family 2 member D pseudogene,RP11 705C152,RP11 705C155	--	ENSG00000272917	-0.165	0.00568	0.0437	Other	other			374443
TOR1AIP2	1110020D10Rik,A130072J07,IFRG15,LOC163590,LULL1,NET9,torsin 1A interacting protein 2,torsin A interacting protein 2	torsin 1A interacting protein 2	ENSG00000169905	0.119	0.000569	0.011	Cytoplasm	other			163590			MRPS14	1810032L21Rik,COXPD38,DJ262D12.2,HSMRPS14,mitochondrial ribosomal protein S14,Rpms14,S14mt	mitochondrial ribosomal protein S14	ENSG00000120333	-0.164	3.29e-05	0.00227	Cytoplasm	other			63931
VCP	3110001E05,CDC48,FTDALS6,IBMPFD,p97,p97/VCP,Ter atpase,TERA,Transitional Endoplasmic Reticulum Atpase,valosin-containing protein,XSG7	valosin containing protein	ENSG00000165280	0.119	0.0025	0.0266	Cytoplasm	enzyme		CB-5083,CB-5339	7415			MRPL20	2610008D01Rik,4930425I20Rik,FLJ10024,L20mt,LOC642393,LOC687253,mitochondrial ribosomal protein L20	mitochondrial ribosomal protein L20	ENSG00000242485	-0.164	0.000227	0.00645	Cytoplasm	other			55052
CDK16	Crk5,cyclin-dependent kinase 16,PCTAIR1,PCTAIRE,PCTAIRE1,PCTGAIRE,PCTK1	cyclin dependent kinase 16	ENSG00000102225	0.119	0.00479	0.0394	Cytoplasm	kinase			5127			CFAP20	2600014O15Rik,BUG22,C16orf80,cilia and flagella associated protein 20,EVORF,fSAP23,GTL3,T10-2A2	cilia and flagella associated protein 20	ENSG00000070761	-0.164	0.00147	0.0191	Cytoplasm	other			29105
ASB7	AI449039,ankyrin repeat and SOCS box-containing 7,D030055C23Rik,LOC102549815,LOC145758	ankyrin repeat and SOCS box containing 7	ENSG00000183475	0.119	0.00549	0.0429	Cytoplasm	other			140460			MPHOSPH10	2810453H10RIK,5730405D16Rik,CT90,M-phase phosphoprotein 10,M-phase phosphoprotein 10 (U3 small nucleolar ribonucleoprotein),MPP10,MPP10P,PPP1R106	M-phase phosphoprotein 10	ENSG00000124383	-0.163	0.000648	0.0118	Nucleus	other			10199
PLXNC1	2510048K12Rik,AW742158,CD232,PLEXIN C1,VESPR	plexin C1	ENSG00000136040	0.119	0.00701	0.0495	Plasma Membrane	transmembrane receptor			10154			PUM3	1110069H02Rik,D19Bwg1357e,HA-8,HLA-HA8,KIAA0020,PEN,PUF-A,PUF6,pumilio RNA-binding family member 3,XTP5	pumilio RNA binding family member 3	ENSG00000080608	-0.163	0.000796	0.0134	Nucleus	other			9933
RNF38	1700065B19Rik,2610202O07Rik,FLJ21813,OIP1,ring finger protein 38	ring finger protein 38	ENSG00000137075	0.118	0.000143	0.00499	Nucleus	enzyme			152006			TNFRSF10A	APO2,CD261,Death receptor 4,DR,DR4,DR5,KILLER,Ly98,MK,TNF receptor superfamily member 10a,TNF receptor superfamily member 10b,Tnfrsf10b,TR1,TRAIL receptor-1,TRAIL-R,TRAIL-R1,TRAILR2,TRICK2A,TRICK2B,TRICKB,tumor necrosis factor receptor superfamily, member 10b,tumour necrosis factor receptor superfamily, member 10b	TNF receptor superfamily member 10a	ENSG00000104689	-0.163	0.00366	0.0339	Plasma Membrane	transmembrane receptor	diagnosis	dulanermin,mapatumumab,trm-1	8797
ANKRD17	4933425K22Rik,A130069E23RIK,A930008M01,ankyrin repeat domain 17,CAGS,circANKRD17,circRNA-ANKRD17,Foe,GTAR,Kiaa0697,Mask,MASK2,mKIAA0697,NY-BR-16,RGD1562348	ankyrin repeat domain 17	ENSG00000132466	0.118	0.000295	0.00751	Nucleus	other			26057			BMI1	BMI1 proto-oncogene, polycomb ring finger,FLVI2/BMI1,PCGF4,RNF51	BMI1 proto-oncogene, polycomb ring finger	ENSG00000168283	-0.162	0.00039	0.0089	Nucleus	transcription regulator	diagnosis,efficacy,prognosis	PTC596	648
FBXO11	F-box protein 11,FBX11,IDDFBA,JF,LOC103689957,PRMT9,UBR6,UG063H01,VIT1	F-box protein 11	ENSG00000138081	0.118	0.000348	0.00823	Cytoplasm	enzyme			80204			ATP6V1G1	1810024D14Rik,Atp synthase g1,ATP6G,ATP6G1,ATP6GL,ATP6J,Atp6v1g1 predicted,ATPase H+ transporting V1 subunit G1,ATPase, H+ transporting, lysosomal V1 subunit G1,V-ATPase V1-G1,VAG1,Vma10	ATPase H+ transporting V1 subunit G1	ENSG00000136888	-0.162	0.000658	0.0119	Cytoplasm	transporter			9550
USP4	F730026I20Rik,LOC107986084,mKIAA4155,ubiquitin specific peptidase 4,ubiquitin specific peptidase 4 (proto-oncogene),UNP,Unph	ubiquitin specific peptidase 4	ENSG00000114316	0.118	0.000789	0.0134	Nucleus	peptidase			7375			GGCT	A030007L17RIK,C7orf24,CRF21,gamma-glutamyl cyclotransferase,GCTG,GGC,Ggctl1,RGD1304876,RGD1562590,γ-glutamyl cyclotransferase	gamma-glutamylcyclotransferase	ENSG00000006625	-0.162	0.00596	0.0449	Cytoplasm	enzyme			79017
PIK3CG	5830428L06Rik,IMD97,IP3-gamma,IP3-γ,P110-γ,p110gamma,p120-PI3K,phosphatidylinositol-4,5-bisphosphate 3-kinase catalytic subunit gamma,phosphatidylinositol-4,5-bisphosphate 3-kinase catalytic subunit γ,phosphatidylinositol-4,5-bisphosphate 3-kinase, catalytic subunit gamma,phosphatidylinositol-4,5-bisphosphate 3-kinase, catalytic subunit γ,PI3CG,PI3K,PI3K CS,PI3Kgamma,PI3Kγ,PIK3	phosphatidylinositol-4,5-bisphosphate 3-kinase catalytic subunit gamma	ENSG00000105851	0.118	0.00115	0.0167	Cytoplasm	kinase		as-604850,as605240,AS614006,AZD8154,bimiralisib,buparlisib,CAY10505,CLR457,dactolisib,duvelisib,GNE-490,GNE-493,NVS-PI3-4,PI-103,PI-540,PI-620,PI3Kg inhibitor,pictilisib,PIK-93,pilaralisib,PKI-402,PX-866,SF 1126,tenalisib,ZX-101A,ZX-4081	5294			MNAT1	CAK ASSEMBLY FACTOR,CAP35,E130115E11RIK,MAT1,menage a trois 1,MNAT1 component of CDK activating kinase,P36,RNF66,TFB3	MNAT1 component of CDK activating kinase	ENSG00000020426	-0.162	0.00613	0.0456	Nucleus	other			4331
KLC1	kinesin light chain 1,KLC,KNS2,KNS2A	kinesin light chain 1	ENSG00000126214	0.118	0.0014	0.0184	Cytoplasm	other			3831			ANKRD49	ankyrin repeat domain 49,AW060934,C86108,FGIF,GBIF,RGD1311759	ankyrin repeat domain 49	ENSG00000168876	-0.161	9.73e-05	0.00416	Nucleus	transcription regulator			54851
HDLBP	1110005P14Rik,D1Ertd101e,HBP,high density lipoprotein (HDL) binding protein,high density lipoprotein binding protein,HLDBP,PRO2900,VGL,vigilin,Vigilin high-density lipoprotein bp	high density lipoprotein binding protein	ENSG00000115677	0.118	0.00173	0.021	Nucleus	transporter			3069			KRBOX5	KRAB box domain containing 5,LOC100419896,LOC101928852,ZNF720	KRAB box domain containing 5	ENSG00000197302	-0.161	0.000346	0.00823	Other	other			124411
RP11-73M18.2		--	ENSG00000256500	0.117	0.00029	0.00744	Other	other						PRPF39	pre-mRNA processing factor 39,SRCS1	pre-mRNA processing factor 39	ENSG00000185246	-0.161	0.000396	0.00897	Nucleus	other			55015
BPTF	9430093H17Rik,bromodomain PHD finger transcription factor,circBPTF,circRNA-BPTF,FAC1,FALZ,NEDDFL,NURF301	bromodomain PHD finger transcription factor	ENSG00000171634	0.117	0.000542	0.0107	Nucleus	transcription regulator	unspecified application		2186			MICOS10	2310028O11Rik,C1orf151,hypothetical protein LOC100361944,LOC100361944,Mic10,MINOS1,MIO10,mitochondrial contact site and cristae organizing system subunit 10,RGD1560187	mitochondrial contact site and cristae organizing system subunit 10	ENSG00000173436	-0.161	0.00105	0.0158	Cytoplasm	other			440574
GMIP	5031419I10Rik,ARHGAP46,GEM INTERACTING,GEM interacting protein,RGD1565577	GEM interacting protein	ENSG00000089639	0.117	0.00148	0.0192	Cytoplasm	enzyme			51291			PIH1D1	1110061L23Rik,4933413A04Rik,DNAAF14,FLJ20643,MOT48,NOP17,PIH1,PIH1 domain containing 1,RGD1309809	PIH1 domain containing 1	ENSG00000104872	-0.161	0.00189	0.0222	Nucleus	other			55011
YWHAB	1300003C17Rik,14-3-3 Alpha,14-3-3 beta,14-3-3 beta/alpha,14-3-3 α,14-3-3 β,14-3-3 β/α,14-3-3b,GW128,HEL-S-1,HS1,KCIP-1,tyrosine 3-monooxygenase/tryptophan 5-monooxygenase activation protein beta,tyrosine 3-monooxygenase/tryptophan 5-monooxygenase activation protein β,tyrosine 3-monooxygenase/tryptophan 5-monooxygenase activation protein, beta,tyrosine 3-monooxygenase/tryptophan 5-monooxygenase activation protein, beta polypeptide,tyrosine 3-monooxygenase/tryptophan 5-monooxygenase activation protein, β,tyrosine 3-monooxygenase/tryptophan 5-monooxygenase activation protein, β polypeptide,YWHAA	tyrosine 3-monooxygenase/tryptophan 5-monooxygenase activation protein beta	ENSG00000166913	0.117	0.00233	0.0256	Cytoplasm	other			7529			ZNF567	D930016N04Rik,LOC105372391,Zfp300,zinc finger protein 300,zinc finger protein 567	zinc finger protein 567	ENSG00000189042	-0.161	0.00318	0.031	Nucleus	transcription regulator			163081
EYA3	EYA transcriptional coactivator and phosphatase 3	EYA transcriptional coactivator and phosphatase 3	ENSG00000158161	0.117	0.00278	0.0285	Nucleus	phosphatase			2140			MRPL35	1110066C01Rik,L35mt,mitochondrial ribosomal protein L35	mitochondrial ribosomal protein L35	ENSG00000132313	-0.16	0.000314	0.0078	Cytoplasm	other			51318
PTPN1	protein tyrosine phosphatase non-receptor type 1,protein tyrosine phosphatase, non-receptor type 1,protein-TYROSINE PHOSPHATASE,Ptp,PTP-1B,PTP-HA2,PTP1B alpha,PTP1B α,PTP1BB,Ptpase 1,PTPASE 1B	protein tyrosine phosphatase non-receptor type 1	ENSG00000196396	0.117	0.00461	0.0384	Cytoplasm	phosphatase	prognosis	protein tyrosine phosphatase 1B inhibitor,trodusquemine	5770			ZCCHC9	1810019C21Rik,PPP1R41,zinc finger CCHC-type containing 9,zinc finger, CCHC domain containing 9	zinc finger CCHC-type containing 9	ENSG00000131732	-0.16	0.000432	0.00942	Nucleus	other			84240
ATP2A2	9530097L16RIK,ATP2B,ATPase sarcoplasmic/endoplasmic reticulum Ca2+ transporting 2,ATPase, Ca++ transporting, cardiac muscle, slow twitch 2,Ca-transporting atpase sarcoplasmic reticulum type,D5Wsu150e,DAR,DD,mKIAA4195,Sarcoplasmic reticulum ca2+ atpase,SERCA2,Serca2a/b,SercaII	ATPase sarcoplasmic/endoplasmic reticulum Ca2+ transporting 2	ENSG00000174437	0.117	0.00532	0.042	Cytoplasm	transporter			488			RBMX2	2700089A17Rik,2810411A03Rik,CGI-79,RGD1562693,RNA binding motif protein X-linked 2,RNA binding motif protein, X-linked 2,Snu17	RNA binding motif protein X-linked 2	ENSG00000134597	-0.16	0.000516	0.0104	Nucleus	other			51634
DOCK11	5033414A21RIK,8030476J24,ACG,bB128O4.1,dedicator of cytokinesis 11,sph238,ZIZ2,Zizimin2	dedicator of cytokinesis 11	ENSG00000147251	0.116	0.000145	0.00502	Cytoplasm	other			139818			LAS1L	1810030A06RIK,5830482G23Rik,dJ475B7.2,FLJ12525,Las1,LAS1 like ribosome biogenesis factor,Las1-like,LAS1-like (S. cerevisiae),LAS1-like, ribosome biogenesis factor,MRXSWTS,RGD1565755,WTS	LAS1 like ribosome biogenesis factor	ENSG00000001497	-0.16	0.000809	0.0135	Nucleus	other			81887
CXorf38	1810030O07Rik,chromosome X open reading frame 38,RGD1565685,RIKEN cDNA 1810030O07 gene,similar to RIKEN cDNA 1810030O07	chromosome X open reading frame 38	ENSG00000185753	0.116	0.000683	0.0122	Other	other			159013			RRN3	A-270G1.2,AL023001,E130302O19Rik,LOC100910121,RGD1305001,RRN3 homolog, RNA polymerase I transcription factor,RRN3 RNA polymerase I transcription factor homolog (yeast),TIF-1A,TIF-IA	RRN3 homolog, RNA polymerase I transcription factor	ENSG00000085721	-0.16	0.000889	0.0143	Nucleus	transcription regulator			54700
GSK3B	7330414F15Rik,8430431H08Rik,glycogen synthase kinase 3 beta,glycogen synthase kinase 3 β,GSK-3,GSK-3beta,GSK-3β,Gsk-beta,Gsk-β,Tpk1	glycogen synthase kinase 3 beta	ENSG00000082701	0.116	0.000983	0.0152	Nucleus	kinase	efficacy	aloisine A,AZD2858,enzastaurin,glycogen synthase kinase-3beta inhibitor,GSK-3beta inhibitor II,indirubin-3'-monoxime	2932			REXO4	Gm111,PMC2,REX4,REX4 homolog, 3'-5' exonuclease,REX4, 3'-5' exonuclease,XPMC2,XPMC2H	REX4 homolog, 3'-5' exonuclease	ENSG00000148300	-0.16	0.00506	0.0409	Nucleus	transcription regulator			57109
DHTKD1	AAKAD,AMOXAD,C330018I04RIK,CMT2Q,dehydrogenase E1 and transketolase domain containing 1,E1a,KIAA1630,LOC100362392,LOC100505258,LOC103694860,OADC-E1,OADH-E1	dehydrogenase E1 and transketolase domain containing 1	ENSG00000181192	0.116	0.00135	0.0181	Cytoplasm	enzyme			55526			ZRANB3	4933425L19Rik,AH2,C730006D09,RGD1564952,zinc finger RANBP2-type containing 3,zinc finger, RAN-binding domain containing 3	zinc finger RANBP2-type containing 3	ENSG00000121988	-0.16	0.00518	0.0414	Nucleus	enzyme			84083
KPNB1	IMB1,Imp beta 1,Imp β 1,Impnb,IMPORTIN 90,Importin Beta 1,Importin β,Importin β 1,IPO1,IPOB,karyopherin (importin) beta 1,karyopherin (importin) β 1,karyopherin subunit beta 1,karyopherin subunit β 1,Karyopherin β 1,NTF97,Nuclear factor P97,p97,Ptac97	karyopherin subunit beta 1	ENSG00000108424	0.116	0.00233	0.0256	Nucleus	other			3837			PDE7A	FLJ33024,HCP1,PDE7,PDE7-1,Phosphodiesterase 7a	phosphodiesterase 7A	ENSG00000205268	-0.159	0.00013	0.00471	Cytoplasm	enzyme		anagrelide,dipyridamole,dyphylline,ketotifen,milrinone,pentoxifylline,theophylline,tolbutamide	5150
FNIP1	A730024A03Rik,folliculin interacting protein 1,IMD93	folliculin interacting protein 1	ENSG00000217128	0.116	0.00413	0.0361	Cytoplasm	other			96459			NCL	B530004O11RIK,C23,D0Nds28,D1Nds28,LOC100289394,Nsr1,NUCL,nucleolin	nucleolin	ENSG00000115053	-0.159	0.000534	0.0106	Nucleus	other		AGRO 100,IPP-204106N	4691
REL	C-Rel,HIVEN86A,IMD92,REL proto-oncogene, NF-kB subunit,reticuloendotheliosis oncogene	REL proto-oncogene, NF-kB subunit	ENSG00000162924	0.116	0.00458	0.0383	Nucleus	transcription regulator			5966			LINC00938	long intergenic non-protein coding RNA 938,RP11-352M15.2	long intergenic non-protein coding RNA 938	ENSG00000273015	-0.159	0.000967	0.0151	Other	other			400027
CREBRF	A930001N09Rik,C5orf41,CREB3 regulatory factor,LOC153222,LRF,RGD1310862	CREB3 regulatory factor	ENSG00000164463	0.116	0.00508	0.041	Nucleus	transcription regulator			153222			ACTR6	2010200J04Rik,actin related protein 6,Actr6 predicted,ARP6,ARP6 actin-related protein 6,ArpX,CDA12,hARP6,hARPX,HSPC281,MSTP136	actin related protein 6	ENSG00000075089	-0.159	0.00149	0.0193	Nucleus	transporter			64431
ARHGAP27P1-BPTFP1-KPNA2P3	ARHGAP27P1-BPTFP1-KPNA2P3 readthrough, transcribed pseudogene	--	ENSG00000215769	0.116	0.00701	0.0495	Other	other			109286553			BBS4	Bardet-Biedl syndrome 4,Bardet-Biedl syndrome 4 (human),D9Ertd464e	Bardet-Biedl syndrome 4	ENSG00000140463	-0.159	0.00348	0.0328	Cytoplasm	other			585
ANKHD1/ANKHD1-EIF4EBP3	1110004O12Rik,4933432B13RIK,9130019P20RIK,A530027J04RIK,A630021B20Rik,ANKHD1,ANKHD1-EIF4EBP3,ANKHD1-EIF4EBP3 readthrough,ankyrin repeat and KH domain containing 1,APAP2,FLJ20288,MASK,MASK-BP3,MASK-BP3ARF,MASK1,mFLJ00246,mKIAA1085,PP2500,VBARP	ankyrin repeat and KH domain containing 1	ENSG00000254996	0.115	1.32e-05	0.0014	Cytoplasm	other			54882|404734			ZNF675	TBZF,TIZ,zinc finger protein 675	zinc finger protein 675	ENSG00000197372	-0.159	0.00627	0.0461	Nucleus	transcription regulator			171392
MED13L	2210413I17Rik,6330591G05Rik,9030618F05Rik,KIAA1025,mediator complex subunit 13-like,mediator complex subunit 13L,mKIAA1025,MRFACD,PROSIT240,THRAP2,TRAP240L	mediator complex subunit 13L	ENSG00000123066	0.115	2.61e-05	0.00205	Nucleus	other			23389			JMJD7	jumonji domain containing 7,LOC100131005	jumonji domain containing 7	ENSG00000243789	-0.159	0.00639	0.0466	Other	peptidase			100137047
KIAA0232	9030221A05Rik,A930018H20Rik,D5Ertd579e,DNA segment, Chr 5, ERATO Doi 579, expressed,hypothetical protein LOC680039,LOC100040278,LOC100040825,LOC680039,LOC682082	KIAA0232	ENSG00000170871	0.115	0.000116	0.0045	Extracellular Space	other			9778			RPS16	40S ribosomal protein S16,ribosomal protein S16,S16	ribosomal protein S16	ENSG00000105193	-0.159	0.00649	0.047	Cytoplasm	other			6217
CARS1	CA3,CARS,CYSRS,cysteinyl-tRNA synthetase,cysteinyl-tRNA synthetase 1,MCDDBH,MDBH,MGC:11246	cysteinyl-tRNA synthetase 1	ENSG00000110619	0.115	0.000287	0.00741	Cytoplasm	enzyme			833			LSM8	2010003I05Rik,LSM8 homolog, U6 small nuclear RNA associated,NAA38	LSM8 homolog, U6 small nuclear RNA associated	ENSG00000128534	-0.158	0.0001	0.00424	Nucleus	other			51691
AREL1	1110018G07Rik,apoptosis resistant E3 ubiquitin protein ligase 1,FIEL1,KIAA0317,RGD1307597	apoptosis resistant E3 ubiquitin protein ligase 1	ENSG00000119682	0.115	0.000296	0.00751	Cytoplasm	enzyme			9870			POLR2H	LOC100912534,polymerase (RNA) II (DNA directed) polypeptide H,RGD1561203,RNA polymerase II, I and III subunit H,RPABC3,RPB17,RPB8	RNA polymerase II, I and III subunit H	ENSG00000163882	-0.158	0.00156	0.0198	Nucleus	enzyme			5437
PSEN1	ACNINV3,AD3,Ad3h,FAD,presenilin 1,PS-1,S182	presenilin 1	ENSG00000080815	0.115	0.000758	0.013	Plasma Membrane	peptidase	diagnosis,unspecified application	tarenflurbil	5663			RP11_553L65	rp11 553l65 lincRNA	--	ENSG00000259976	-0.158	0.00396	0.0353	Other	other
STX5	0610031F24Rik,D19Ertd627e,SED5,STX5A,syntaxin 5,syntaxin 5A	syntaxin 5	ENSG00000162236	0.115	0.000837	0.0138	Cytoplasm	transporter			6811			RAMAC	2410047I02Rik,2610204K14Rik,C15orf18,FAM103A1,HsT19360,RAM,RAMMET,RGD1310022,RNA guanine-7 methyltransferase activating subunit	RNA guanine-7 methyltransferase activating subunit	ENSG00000169612	-0.158	0.007	0.0495	Nucleus	other			83640
UBR2	9930021A08Rik,bA49A4.1,C6ORF133,dJ242G1.1,dJ392M17.3,E130209G04Rik,E3alpha-II,KIAA0349,mKIAA0349,ubiquitin protein ligase E3 component n-recognin 2	ubiquitin protein ligase E3 component n-recognin 2	ENSG00000024048	0.115	0.00382	0.0347	Nucleus	enzyme			23304			SUCLG2	D6Wsu120e,G-SCS,GBETA,GTPSCS,LOC105377148,Loc362404,SCS-betaG,Sucb2,succinate-CoA ligase GDP-forming subunit beta,succinate-CoA ligase GDP-forming subunit β,succinate-Coenzyme A ligase, GDP-forming, beta subunit,succinate-Coenzyme A ligase, GDP-forming, β subunit,Succinyl-coa ligase,SUCGL2	succinate-CoA ligase GDP-forming subunit beta	ENSG00000172340	-0.157	0.000602	0.0114	Cytoplasm	enzyme			8801
HERC3	5730409F18Rik,HECT and RLD domain containing E3 ubiquitin protein ligase 3,hect domain and RLD 3,mKIAA0032	HECT and RLD domain containing E3 ubiquitin protein ligase 3	ENSG00000138641	0.114	3.24e-05	0.00226	Cytoplasm	enzyme			8916			EIF3I	D4Ertd632e,eIF3-beta,eIF3-p36,eIF3-β,EIF3S2,eukaryotic translation initiation factor 3 subunit I,eukaryotic translation initiation factor 3, subunit I,PRO2242,TGF-β receptor binding,Tif3,TRIP-1	eukaryotic translation initiation factor 3 subunit I	ENSG00000084623	-0.157	0.00102	0.0156	Cytoplasm	translation regulator			8668
VPS13B	1810042B05RIK,2310042E16RIK,4732488H20,BLTP5B,C330002D13RIK,CHS1,COH1,Cohh1,D230005K13,KIAA0532,LOC102555534,vacuolar protein sorting 13 homolog B,vacuolar protein sorting 13B	vacuolar protein sorting 13 homolog B	ENSG00000132549	0.114	0.000252	0.00688	Nucleus	transporter			157680			FASTKD2	2810421I24Rik,COXPD44,FAST kinase domains 2,KIAA0971,RGD1307883	FAST kinase domains 2	ENSG00000118246	-0.157	0.00178	0.0214	Cytoplasm	other			22868
ATG13	1110053A20Rik,autophagy related 13,D2Ertd391e,Harbi1,Harbi1l,KIAA0652,PARATARG8,RGD1310685	autophagy related 13	ENSG00000175224	0.114	0.000526	0.0106	Cytoplasm	other			9776			HNRNPH1	AC270306.4,AI642080,E430005G16Rik,heterogeneous nuclear ribonucleoprotein H1,Hnrh1,hnRNPH,HNRPH,HNRPH1	heterogeneous nuclear ribonucleoprotein H1	ENSG00000169045	-0.156	0.000396	0.00897	Nucleus	other	diagnosis		3187
COP1	AI316802,C80879,CFAP78,COP,COP1 E3 ubiquitin ligase,COP1, E3 ubiquitin ligase,FAP78,RFWD2,RGD1304773,RNF200	COP1 E3 ubiquitin ligase	ENSG00000143207	0.114	0.000647	0.0118	Cytoplasm	enzyme			64326			NUCKS1	2700010L10Rik,8430423A01Rik,HMG LIKE protein P1,JC7,LOC100130123,LOC100366178,LOC102546716,LOC120093168,NUCKS,nuclear casein kinase and cyclin-dependent kinase substrate 1,nuclear ubiquitous casein and cyclin-dependent kinase substrate 1-like	nuclear casein kinase and cyclin dependent kinase substrate 1	ENSG00000069275	-0.156	0.000637	0.0117	Nucleus	kinase			64710
FOXN3	5430426H20Rik,AW556347,C14ORF116,CHES1,CHES1L,forkhead box N3,HTLFL1,PRO1635	forkhead box N3	ENSG00000053254	0.114	0.00136	0.0181	Nucleus	transcription regulator	unspecified application		1112			TEX264	TEG-264,testis expressed 264,testis expressed 264, ER-phagy receptor,testis expressed gene 264,ZSIG11	testis expressed 264, ER-phagy receptor	ENSG00000164081	-0.156	0.000652	0.0119	Extracellular Space	other			51368
ENSG00000242588	ENSG00000242588 ncRNA	--	ENSG00000242588	0.114	0.00158	0.0199	Other	other						MRPS35	HDCMD11P,MDS023,MDSO23,mitochondrial ribosomal protein S35,MRP-S28	mitochondrial ribosomal protein S35	ENSG00000061794	-0.156	0.00131	0.0178	Cytoplasm	other			60488
PAK2	5330420P17RIK,A130002K10Rik,D16Ertd269e,gamma-PAK,KNO2,LOC100910732,mKIAA4182,p21 (RAC1) activated kinase 2,p21 activated protein kinase γ,PAK γ,PAK65,PAKgamma,γ-PAK	p21 (RAC1) activated kinase 2	ENSG00000180370	0.114	0.00479	0.0394	Cytoplasm	kinase		FRAX-1036,FRAX-597,FRAX120,FRAX355,FRAX486	5062			COA4	5330414O08Rik,CHCHD8,CMC3,cytochrome c oxidase assembly factor 4,cytochrome c oxidase assembly factor 4 homolog,E2IG2,RGD1562228	cytochrome c oxidase assembly factor 4 homolog	ENSG00000181924	-0.156	0.00133	0.0179	Cytoplasm	other			51287
GNB1	AA409223,beta subunit SIGNAL TRANSDUCING PROTEINS GS/GI,C77571,G beta1,G protein subunit beta 1,G protein subunit β 1,G protein β 1,GTP-Binding Regulatory Protein, Beta1 Subunit,guanine nucleotide binding protein (G protein), beta 1,guanine nucleotide binding protein (G protein), β 1,GUANINE NUCLEOTIDE binding protein beta1,HG2A,MDS,MRD42,Transducin beta chain 1,Transducin β chain 1,β subunit SIGNAL TRANSDUCING PROTEINS GS/GI	G protein subunit beta 1	ENSG00000078369	0.113	0.000656	0.0119	Plasma Membrane	enzyme			2782			IER3IP1	1110057H19RIK,AI644142,HSPC039,immediate early response 3 interacting protein 1,MEDS,PRO2309	immediate early response 3 interacting protein 1	ENSG00000134049	-0.156	0.00191	0.0223	Cytoplasm	other			51124
EIF4G2	AAG1,DAP-5,E130105L11RIK,eukaryotic translation initiation factor 4 gamma 2,eukaryotic translation initiation factor 4 γ 2,eukaryotic translation initiation factor 4, gamma 2,eukaryotic translation initiation factor 4, γ 2,IF4G2,NAT1,Natm1,P97	eukaryotic translation initiation factor 4 gamma 2	ENSG00000110321	0.113	0.00136	0.0181	Cytoplasm	translation regulator			1982			COX11	2010004I09RIK,COX11P,cytochrome c oxidase assembly protein 11, copper chaperone,cytochrome c oxidase copper chaperone COX11,LOC100910689,LOC688135	cytochrome c oxidase copper chaperone COX11	ENSG00000166260	-0.156	0.00231	0.0255	Cytoplasm	enzyme			1353
KCMF1	1700094M07Rik,DEBT91,FIGC,LOC100047784,PCMF,Pmcf,potassium channel modulatory factor 1,ZZZ1	potassium channel modulatory factor 1	ENSG00000176407	0.113	0.00136	0.0182	Extracellular Space	enzyme			56888			NDUFB2	1810011O01Rik,AGGG,CI-AGGG,LOC100503140,NADH:ubiquinone oxidoreductase subunit B2	NADH:ubiquinone oxidoreductase subunit B2	ENSG00000090266	-0.156	0.00447	0.0378	Cytoplasm	enzyme			4708
USP42	2410140K03RIK,3110031A07Rik,A630018G05RIK,D5Ertd591e,ubiquitin specific peptidase 42	ubiquitin specific peptidase 42	ENSG00000106346	0.113	0.00417	0.0363	Nucleus	peptidase			84132			ZNF345	HZF10,zinc finger protein 345	zinc finger protein 345	ENSG00000251247	-0.156	0.00608	0.0454	Nucleus	transcription regulator			25850
YIPF4	2310034L04Rik,FinGER4,Nbla11189,RGD1310157,Yip1 domain family member 4,Yip1 domain family, member 4	Yip1 domain family member 4	ENSG00000119820	0.113	0.00535	0.0422	Cytoplasm	other			84272			THAP9-AS1	THAP9 antisense RNA 1	THAP9 antisense RNA 1	ENSG00000251022	-0.155	0.000332	0.00805	Other	other			100499177
NFKB1	CVID12,EBP-1,KBF1,Nf kappa b DNA binding subunit,NF KAPPA B subunit P50,Nf κ b DNA binding subunit,NF κ B subunit P50,NF-kappa-B,NF-kappa-B1,NF-kappabeta,NF-kB,NF-κ-B,NF-κ-B1,NFKB subunit P105/P50,NUCLEAR FACTOR KAPPA B DNA binding subunit,nuclear factor kappa B subunit 1,nuclear factor of kappa light polypeptide gene enhancer in B cells 1, p105,nuclear factor of κ light polypeptide gene enhancer in B cells 1, p105,NUCLEAR FACTOR κ B DNA binding subunit,nuclear factor κ B subunit 1,p105 Nfkb,P50 nf κ b,p50 NF-kappaB,P50/P105	nuclear factor kappa B subunit 1	ENSG00000109320	0.112	0.0035	0.0328	Nucleus	transcription regulator		bortezomib/dexamethasone/thalidomide,bortezomib/thalidomide,dexamethasone/thalidomide,prednisone/thalidomide,rituximab/thalidomide,thalidomide,triflusal	4790			ARL1	2310008D22Rik,ADP-ribosylation factor like GTPase 1,ADP-ribosylation factor-like 1,ARFL1	ADP ribosylation factor like GTPase 1	ENSG00000120805	-0.155	0.000383	0.00879	Cytoplasm	enzyme			400
TGFBR2	1110020H15Rik,AAT3,DNIIR,FAA3,LDS1B,LDS2,LDS2B,MFS2,RIIC,RIIDN,T β r2,TAAD2,TbetaR-II,TBR-II,TBRLL,TGF beta receptor type II,Tgf beta2 receptor,TGF β receptor type II,TGF-beta 2,TGF-beta receptor 2,TGF-beta receptor type 2,TGF-β 2,TGF-β receptor 2,TGF-β receptor type 2,Tgf-β RII,Tgf-β type ii receptor,TGFB receptor II,TGFbeta-RII,TGFbeta1R2,Tgfbr2T,Tgfbrii,TGFR-2,TGFβ1R2,transforming growth factor beta receptor 2,transforming growth factor β receptor 2,transforming growth factor, beta receptor 2,transforming growth factor, beta receptor II,transforming growth factor, β receptor 2,transforming growth factor, β receptor II,type 2 TGF-β receptors	transforming growth factor beta receptor 2	ENSG00000163513	0.112	0.00549	0.0429	Plasma Membrane	kinase		IMC-TR1,SM1-71	7048			GGT1	Alpha1-GGT,CD224,D22S672,D22S732,dwg,Gamma-glutamyl transpeptidase,gamma-glutamyltransferase 1,Gamma-Gt,GGLUT,GGT,GGTD,GGTP,GTG,γ-glutamyl transpeptidase,γ-glutamyltransferase 1,γ-Gt	gamma-glutamyltransferase 1	ENSG00000286070	-0.155	0.0017	0.0208	Plasma Membrane	enzyme	efficacy,safety,unspecified application		2678
VPS8	KIAA0804,mKIAA0804,RGD1309443,VPS8 CORVET complex subunit,VPS8 subunit of CORVET complex	VPS8 subunit of CORVET complex	ENSG00000156931	0.112	0.00668	0.0479	Cytoplasm	other			23355			HLTF	helicase-like transcription factor,HIP116,HIP116A,HLTF1,P113,RNF80,RUSH,SMARCA3,SNF2L3,ZBU1	helicase like transcription factor	ENSG00000071794	-0.155	0.00202	0.0232	Nucleus	transcription regulator	diagnosis		6596
NUP153	B130015D15Rik,HNUP153,N153,nucleoporin 153,NUCZINK	nucleoporin 153	ENSG00000124789	0.111	0.000509	0.0104	Nucleus	other			9972			CLEC2D	AABR07062154.2,C-type lectin domain family 2 member D,C-type lectin domain family 2, member H,CLAX,Clec2h,Clecsf2,LLT1,OCIL	C-type lectin domain family 2 member D	ENSG00000069493	-0.155	0.00605	0.0452	Plasma Membrane	transmembrane receptor			29121
DOCK8	1200017A24RIK,5830472H07RIK,A130095G14RIK,dedicator of cytokinesis 8,HEL-205,MRD2,ZIR8	dedicator of cytokinesis 8	ENSG00000107099	0.111	0.00071	0.0124	Cytoplasm	other			81704			CDKN2AIP	4921511I16Rik,CARF,CDKN2A interacting protein,RGD1305302	CDKN2A interacting protein	ENSG00000168564	-0.154	1.55e-05	0.00153	Nucleus	transcription regulator			55602
ELF2	2610036A20Rik,A230104O07RIK,E74 like ETS transcription factor 2,E74-like factor 2,EU32,NERF,NERF-1A,NERF-1a,b,NERF-1B,NERF-2	E74 like ETS transcription factor 2	ENSG00000109381	0.111	0.000838	0.0138	Nucleus	transcription regulator			1998			MRPS22	3100002P07Rik,C3orf5,COXPD5,GIBT,GK002,mitochondrial ribosomal protein S22,ODG7,RPMS22,RT22	mitochondrial ribosomal protein S22	ENSG00000175110	-0.154	0.000401	0.00901	Cytoplasm	other			56945
DDX3X	CAP-Rf,D1Pas1-rs2,DBX,DDX14,DDX3,DEAD box helicase 3, X-linked,DEAD-box helicase 3 X-linked,Fibroblast growth factor inducible 14,FIN14,HLP2,MRX102,MRXSSB	DEAD-box helicase 3 X-linked	ENSG00000215301	0.111	0.0014	0.0184	Cytoplasm	enzyme	diagnosis		1654			ZNF268	HZF3,zinc finger protein 268	zinc finger protein 268	ENSG00000090612	-0.154	0.000452	0.00967	Nucleus	transcription regulator			10795
ANXA11	A830099O17Rik,ALS23,annexin A11,ANNEXIN11,ANX11,CAP-50,Gm2260,Gm2274,IBMWMA	annexin A11	ENSG00000122359	0.111	0.00282	0.0288	Nucleus	other			311			ABRAXAS1	3830405G04RIK,5630400M01RIK,ABRA1,abraxas 1, BRCA1 A complex subunit,AV118690,BRCA1 A complex subunit,CCDC98,FAM175A,FLJ13614,RGD1305287	abraxas 1, BRCA1 A complex subunit	ENSG00000163322	-0.154	0.00186	0.022	Nucleus	other			84142
METTL22	BC024814,C16orf68,methyltransferase 22, Kin17 lysine,methyltransferase like 22,MGC2654,RGD1311433	methyltransferase 22, Kin17 lysine	ENSG00000067365	0.111	0.00535	0.0422	Nucleus	enzyme			79091			XPA	AI573865,Xeroderma pigmentosum group a correcting,xeroderma pigmentosum, complementation group A,XP1,XPA, DNA damage recognition and repair factor,XPAC	XPA, DNA damage recognition and repair factor	ENSG00000136936	-0.154	0.00215	0.0243	Nucleus	other			7507
ATG7	1810013K23Rik,Agp7,Apg7,APG7-LIKE,APG7L,Atg7l,autophagy related 7,Gm21553,GSA7,LOC105376952,SCAR31	autophagy related 7	ENSG00000197548	0.11	0.00491	0.0401	Cytoplasm	enzyme			10533			MTAP	1300019I21Rik,BDMF,c86fus,DMSFH,DMSMFH,HEL-249,LGMBF,methylthioadenosine phosphorylase,MSAP,MTA phosphorylase	methylthioadenosine phosphorylase	ENSG00000099810	-0.154	0.00235	0.0257	Nucleus	enzyme	efficacy,prognosis,safety,unspecified application		4507
GNL3L	G protein nucleolar 3 like,GNL3B,guanine nucleotide binding protein-like 3 (nucleolar)-like,LOC107985712	G protein nucleolar 3 like	ENSG00000130119	0.11	0.00602	0.0451	Nucleus	other			54552			LTV1	2610020N02Rik,C6orf93,dJ468K18.4,LTV1 ribosome biogenesis factor,RGD1311264	LTV1 ribosome biogenesis factor	ENSG00000135521	-0.154	0.00355	0.0332	Other	other			84946
SETDB1	ESET,H3-K9-HMTase4,KG1T,KMT1E,LOC100911180,LOC682228,mKIAA0067,SET domain bifurcated histone lysine methyltransferase 1,SET domain, bifurcated 1,TDRD21	SET domain bifurcated histone lysine methyltransferase 1	ENSG00000143379	0.109	3.66e-05	0.0024	Nucleus	enzyme			9869			C19orf53	chromosome 19 open reading frame 53,D8Ertd738e,DNA segment, Chr 8, ERATO Doi 738, expressed,HSPC023,LOC100044294,LOC288913,LYDG10,similar to LEYDIG CELL TUMOR 10 KD PROTEIN,similar to LEYDIG CELL tumour 10 KD PROTEIN	chromosome 19 open reading frame 53	ENSG00000104979	-0.154	0.00444	0.0377	Nucleus	other			28974
CSNK1G1	9130020E21Rik,casein kinase 1 gamma 1,casein kinase 1 γ 1,casein kinase 1, gamma 1,casein kinase 1, γ 1,CK1gamma1	casein kinase 1 gamma 1	ENSG00000169118	0.108	0.000209	0.00626	Cytoplasm	kinase		SM1-71	53944			RING1	ring finger protein 1,RING1A,RNF1	ring finger protein 1	ENSG00000204227	-0.154	0.00446	0.0377	Nucleus	transcription regulator			6015
HAPSTR1	1110017P05Rik,1810013L24Rik,3010002C02Rik,C16orf72,Gm19906,HUWE1 associated protein modifying stress responses,PRO0149,R74903,RGD1309748,RIKEN cDNA 1810013L24 gene,TAPR1	HUWE1 associated protein modifying stress responses	ENSG00000182831	0.108	0.000704	0.0124	Other	other			29035			METAP2	4930584B20RIK,A930035J23RIK,Amp2,AU014659,MAP2,METHIONINE AMINOPEPTIDASE2,methionyl aminopeptidase 2,METPEP,MNPEP,p67,p67eIF2	methionyl aminopeptidase 2	ENSG00000111142	-0.153	0.000116	0.0045	Cytoplasm	peptidase	unspecified application	aclimostat,APL-1202,APL-1501,beloranib,M8891,nitroxoline,O-(chloroacetylcarbamoyl)fumagillol,PPI-2458,SDX-7320,XMT-1107	10988
CHFR	5730484M20RIK,C230082M18,checkpoint with forkhead and ring finger domains,RNF116,RNF196	checkpoint with forkhead and ring finger domains	ENSG00000072609	0.108	0.00307	0.0305	Nucleus	enzyme			55743			GUF1	4631409J12,DEE40,EF-4,EIEE40,GTP binding elongation factor GUF1,GUF1 homolog, GTPase,RGD1310774	GTP binding elongation factor GUF1	ENSG00000151806	-0.153	0.000195	0.00602	Cytoplasm	other			60558
RCOR1	5730409O11,6720480E22Rik,COREST,D12WSU95E,mKIAA0071,RCOR,REST corepressor 1,RGD1305743,Rocr1	REST corepressor 1	ENSG00000089902	0.108	0.00369	0.034	Nucleus	transcription regulator			23186			ILF2	6230405A16Rik,interleukin enhancer binding factor 2,NF-AT NF45,NF45,PRO3063,TEG-267,Tex261,TEX267	interleukin enhancer binding factor 2	ENSG00000143621	-0.153	0.000449	0.00966	Nucleus	transcription regulator			3608
TP53BP2	53BP2,ASPP2,p53-Binding,P53BP2,PPP1R13A,transformation related protein 53 binding protein 2,Trp53bp2,tumor protein p53 binding protein 2,tumor protein p53 binding protein, 2,tumour protein p53 binding protein 2,tumour protein p53 binding protein, 2	tumor protein p53 binding protein 2	ENSG00000143514	0.106	0.00297	0.0298	Nucleus	other			7159			SNU13	15.5K,FA-1,Fta1,NHP2L1,NHPX,OTK27,small nuclear ribonucleoprotein 13,SNRNP15-5,SNU13 homolog, small nuclear ribonucleoprotein (U4/U6.U5),SPAG12,SSFA1	small nuclear ribonucleoprotein 13	ENSG00000100138	-0.153	0.00103	0.0157	Nucleus	other			4809
STX12	STX13,STX14,Syn13,syntaxin 12,Syntaxin 13	syntaxin 12	ENSG00000117758	0.106	0.00417	0.0363	Cytoplasm	other			23673			ORC5	MmORC5,ORC5L,ORC5P,origin recognition complex subunit 5,origin recognition complex, subunit 5,PPP1R117	origin recognition complex subunit 5	ENSG00000164815	-0.153	0.00124	0.0173	Nucleus	other			5001
KBTBD2	BKLHD1,DKFZp566C134,kelch repeat and BTB (POZ) domain containing 2,kelch repeat and BTB domain containing 2,mKIAA1489	kelch repeat and BTB domain containing 2	ENSG00000170852	0.105	0.00115	0.0166	Other	other			25948			HACD3	3-hydroxyacyl-CoA dehydratase 3,4930523M17RIK,B-IND1,Butyrate induced transcript 1,Hcad3,HSPC121,PTPLAD1,RGD1565496	3-hydroxyacyl-CoA dehydratase 3	ENSG00000074696	-0.153	0.00238	0.0259	Cytoplasm	enzyme			51495
NIPBL	4921518A06RIK,4933421G18RIK,C79399,CDLS,CDLS1,IDN3,IDN3-B,LOC681423,NIPBL cohesin loading factor,NIPBL, cohesin loading factor,Scc2	NIPBL cohesin loading factor	ENSG00000164190	0.104	0.000998	0.0154	Nucleus	transcription regulator			25836			RP11_97O127	rp11 97o127 processed transcript	--	ENSG00000173867	-0.153	0.00249	0.0266	Other	other
SYNJ1	A930006D20RIK,DEE53,EIEE53,INPP5G,mKIAA0910,PARK20,synaptojanin 1	synaptojanin 1	ENSG00000159082	0.104	0.00159	0.02	Cytoplasm	phosphatase			8867			MRPS28	1500012D08Rik,COXPD47,HSPC007,LRRGT00031,mitochondrial ribosomal protein S28,MRP-S35,Mrps28l,S28mt	mitochondrial ribosomal protein S28	ENSG00000147586	-0.153	0.00469	0.0389	Cytoplasm	other			28957
FNBP1	1110057E06RIK,2210010H06RIK,FBP1,FBP17,Formin binding,formin binding protein 1,LOC102555088,LOC108348147,RAPOSTLIN,RND2	formin binding protein 1	ENSG00000187239	0.104	0.0019	0.0222	Nucleus	enzyme			23048			NDUFA8	0610033L03Rik,Aa2-258,CI-19KD,CI-PGIV,Complex I-19KD,Complex I-PGIV,MC1DN37,NADH:ubiquinone oxidoreductase subunit A8,PGIV	NADH:ubiquinone oxidoreductase subunit A8	ENSG00000119421	-0.153	0.00568	0.0437	Cytoplasm	enzyme			4702
ASXL2	4930556B16RIK,ASXH2,ASXL transcriptional regulator 2,mKIAA1685,SHAPNS	ASXL transcriptional regulator 2	ENSG00000143970	0.104	0.00309	0.0305	Extracellular Space	other			55252			POLR1F	2410173G11,2810024J17Rik,A43,D16Wsu83e,RNA polymerase I subunit F,RPA43,TWISTNB	RNA polymerase I subunit F	ENSG00000105849	-0.153	0.00569	0.0437	Nucleus	other			221830
PARP4	ADP-RIBOSYLTRANSFERASE L1,ADPRTL1,ARTD4,C030027K23Rik,E230037B21,E230037B21Rik,Gm743,p193,PARPL,PH5P,poly (ADP-ribose) polymerase family, member 4,poly(ADP-ribose) polymerase family member 4,VAULT3,VPARP,VWA5C	poly(ADP-ribose) polymerase family member 4	ENSG00000102699	0.104	0.00552	0.0429	Cytoplasm	enzyme			143			SRSF7	9430065L19Rik,9G8,AAG3,HSSG1,NX-96,serine and arginine-rich splicing factor 7,SFRS7	serine and arginine rich splicing factor 7	ENSG00000115875	-0.152	8.53e-05	0.0039	Nucleus	other			6432
GAB3	5930433H21Rik,GRB2 associated binding protein 3,growth factor receptor bound protein 2-associated protein 3	GRB2 associated binding protein 3	ENSG00000160219	0.104	0.00629	0.0461	Other	other			139716			SNRPD3	1700043E15Rik,2310009E13RIK,small nuclear ribonucleoprotein D3,small nuclear ribonucleoprotein D3 polypeptide,SMALL NUCLEAR RIBONUCLEOPROTEIN D3 POLYPEPTIDE 18KDA,SMD3	small nuclear ribonucleoprotein D3 polypeptide	ENSG00000100028	-0.152	0.000591	0.0113	Nucleus	other			6634
ZFC3H1	CCDC131,CSRC2,LOC102550956,MGC23401,PSRC2,RGD1306287,zinc finger C3H1-type containing,zinc finger, C3H1-type containing	zinc finger C3H1-type containing	ENSG00000133858	0.103	0.00122	0.0172	Extracellular Space	other			196441			ZNF625-ZNF20	ZNF625-ZNF20 readthrough (NMD candidate)	ZNF625-ZNF20 readthrough (NMD candidate)	ENSG00000213297	-0.152	0.00097	0.0151	Other	other			100529855
CARD8	CARDINAL,caspase recruitment domain family member 8,DACAR,DAKAR,LOC102723980,NDPP,NDPP1,TUCAN	caspase recruitment domain family member 8	ENSG00000105483	0.103	0.00137	0.0182	Nucleus	other			22900			MOSMO	ATTHOG,BC030336,C16orf52,LOC100360447,LOC100506442,modulator of smoothened	modulator of smoothened	ENSG00000185716	-0.152	0.00103	0.0156	Other	other			730094
RIC1	bA207C16.1,C030046E11Rik,C130057E09Rik,CATIFA,CIP150,KIAA1432,RAB6A GEF complex partner 1,RGD1310016,RIC1 homolog, RAB6A GEF complex partner 1	RIC1 homolog, RAB6A GEF complex partner 1	ENSG00000107036	0.103	0.00253	0.0269	Cytoplasm	other			57589			RSL1D1	2410005K20Rik,CATX11,CSIG,DKFZP564M182,L12,LOC102552945,LOC302512,PBK1,ribosomal L1 domain containing 1,ribosomal L1 domain-containing protein 1-like,UTP30,YH77E09	ribosomal L1 domain containing 1	ENSG00000171490	-0.152	0.00108	0.0161	Nucleus	other			26156
LCOR	3110023F06Rik,A630025C20Rik,C10orf12,FLJ13022,Gm340,KIAA1795,ligand dependent nuclear receptor corepressor,mKIAA1795,MLR2	ligand dependent nuclear receptor corepressor	ENSG00000196233	0.102	0.00148	0.0191	Nucleus	transcription regulator			84458			NSMCE4A	2410003A14Rik,C10orf86,FLJ20003,NS4EA,NSE4 homolog A, SMC5-SMC6 complex component,NSE4A,RGD1309025	NSE4 homolog A, SMC5-SMC6 complex component	ENSG00000107672	-0.152	0.00128	0.0176	Nucleus	other			54780
ACTR1A	actin related protein 1A,actin-RPV,Actr1a predicted,alpha-Arp1,Alpha-centractin,ARP1,ARP1 actin-related protein 1A, centractin alpha,ARP1 actin-related protein 1A, centractin α,Arp1A,CENTROSOME ASSOCIATED ACTIN,CTRN1,α-Arp1,α-centractin	actin related protein 1A	ENSG00000138107	0.102	0.00214	0.0242	Cytoplasm	other			10121			CAMTA1	1810059M14RIK,2310058O09RIK,AI316882,AW987475,calmodulin binding transcription activator 1,CANPMR,CECBA,KIAA0833,LOC100505935,LOC102641065,mKIAA0833	calmodulin binding transcription activator 1	ENSG00000171735	-0.152	0.00284	0.0289	Other	other			23261
CHD1	4930525N21Rik,chromodomain helicase DNA binding protein 1,DNABP1,PILBOS	chromodomain helicase DNA binding protein 1	ENSG00000153922	0.102	0.00235	0.0257	Nucleus	enzyme		epirubicin,epirubicin/paclitaxel	1105			TRMT13	4631408H19RIK,A330067P21,A930028L21Rik,CCDC76,FLJ10287,tRNA methyltransferase 13,tRNA methyltransferase 13 homolog	tRNA methyltransferase 13 homolog	ENSG00000122435	-0.152	0.00331	0.0318	Cytoplasm	other			54482
SON	2900011L12Rik,AU067731,BASS1,C21orf50,DBP-5,DNA-5B,mKIAA1019,NREBP,SON DNA and RNA binding protein,Son DNA binding protein,SON3,TOKIMS	SON DNA and RNA binding protein	ENSG00000159140	0.102	0.00237	0.0259	Nucleus	other			6651			ZNF260	LOC102549115,LOC339324,OZF,OZRF1,PEX1,POZF-1,ZFP260,ZFP63,zinc finger protein 260,Znf146	zinc finger protein 260	ENSG00000254004	-0.152	0.00608	0.0454	Nucleus	transcription regulator			339324
MAP3K5	7420452D20Rik,APOPTOSIS SIGNAL REGULATED KINASE 1,ASK,ASK1,M3K5,MAPKKK5,MEKK5,mitogen-activated protein kinase kinase kinase 5,RGD1306565	mitogen-activated protein kinase kinase kinase 5	ENSG00000197442	0.102	0.00272	0.0281	Cytoplasm	kinase		GS-444217,selonsertib	4217			COMMD3-BMI1	BMI1,Bmi1 polycomb ring finger oncogene,BMI1 proto-oncogene, polycomb ring finger,COMMD3-BMI1 readthrough,PCGF4,RNF51	COMMD3-BMI1 readthrough	ENSG00000269897	-0.151	7.9e-05	0.00373	Nucleus	transcription regulator			100532731
CALCOCO2	2410154J16Rik,calcium binding and coiled-coil domain 2,NDP52,NDP52L1,NUCLEAR domain 10 protein 52,RGD1559974	calcium binding and coiled-coil domain 2	ENSG00000136436	0.102	0.00386	0.035	Nucleus	other			10241			UBE2V2	1110021H13RIK,4632410D19Rik,5730524P06Rik,6820402M05,DDVIT1,EDAF-1,EDPF-1,MMS2,ubiquitin conjugating enzyme E2 V2,ubiquitin-conjugating enzyme E2 variant 2,UEV-2	ubiquitin conjugating enzyme E2 V2	ENSG00000169139	-0.151	0.000292	0.00746	Cytoplasm	enzyme			7336
SCAF4	SFRS15,SR-related CTD-associated factor 4,SRA4,Srsf15	SR-related CTD associated factor 4	ENSG00000156304	0.102	0.00553	0.0429	Nucleus	other			57466			ZNF254	BMZF-5,HD-ZNF1,LOC100996381,zinc finger protein 254,ZNF539,ZNF91L	zinc finger protein 254	ENSG00000198860	-0.151	0.00123	0.0172	Nucleus	transcription regulator			9534
NR2C2	mKIAA4145,nuclear receptor subfamily 2 group C member 2,nuclear receptor subfamily 2, group C, member 2,TAK1,TR4	nuclear receptor subfamily 2 group C member 2	ENSG00000177463	0.101	0.000509	0.0104	Nucleus	ligand-dependent nuclear receptor			7182			WDR3	D030020G18Rik,DIP2,UTP12,WD repeat domain 3	WD repeat domain 3	ENSG00000065183	-0.151	0.00243	0.0262	Cytoplasm	other			10885
RNF111	ARK,ARKADIA,hRNF111,ring finger 111,ring finger protein 111	ring finger protein 111	ENSG00000157450	0.101	0.000562	0.011	Nucleus	enzyme			54778			WDR77	2610003I18RIK,2610312E17Rik,Ac2-269,HKMT1069,LOC100911453,MEP-50,METHYLOSOME protein 50,Nbla10071,p44,p44/MEP50,RGD1310479,WD repeat domain 77	WD repeat domain 77	ENSG00000116455	-0.151	0.00381	0.0347	Nucleus	transcription regulator			79084
DDX39B	0610030D10Rik,BAT1,Bat1a,D17H6S81E,D17H6S81E-1,D6S81E,D6S81Eh,DEAD box helicase 39b,Dead Box RNA Helicase p47,DExD-box helicase 39B,p47,UAP56	DExD-box helicase 39B	ENSG00000198563	0.101	0.00142	0.0186	Nucleus	enzyme	safety		7919			RP11_77K121	rp11 77k121 mRNA	--	ENSG00000261717	-0.151	0.00422	0.0366	Other	other
RC3H2	2900024N03RIK,9430019J22Rik,D930043C02Rik,MNAB,ring finger and CCCH-type domains 2,ring finger and CCCH-type zinc finger domains 2,RNF164	ring finger and CCCH-type domains 2	ENSG00000056586	0.101	0.00221	0.0247	Plasma Membrane	enzyme			54542			OLA1	2510025G09Rik,2810405J23Rik,2810409H07Rik,DOC45,GBP45,GTBP9,GTPBP9,Obg-like ATPase 1,PTD004,RGD1307982	Obg like ATPase 1	ENSG00000138430	-0.15	0.000172	0.00555	Cytoplasm	enzyme			29789
AGO4	5730550L01Rik,argonaute RISC catalytic subunit 4,argonaute RISC component 4,EIF2C4	argonaute RISC component 4	ENSG00000134698	0.101	0.00521	0.0416	Cytoplasm	translation regulator			192670			CCNC	CG1C,CycC,cyclin C,hSRB11,SARCOLUMENIN,SRB11,SRCA	cyclin C	ENSG00000112237	-0.15	0.000323	0.00791	Nucleus	other			892
CRYBG1	AIM1,crystallin beta-gamma domain containing 1,crystallin β-γ domain containing 1,ST4	crystallin beta-gamma domain containing 1	ENSG00000112297	0.101	0.00553	0.0429	Extracellular Space	other	diagnosis,disease progression,prognosis		202			LBHD1	C11orf48,Gm21743,LBH domain containing 1	LBH domain containing 1	ENSG00000162194	-0.15	0.000379	0.00872	Other	other			79081
AVL9	5830411G16Rik,AVL9 cell migration associated,D730049P16Rik,KIAA0241,mKIAA0241,RGD1564615	AVL9 cell migration associated	ENSG00000105778	0.1	7.79e-06	0.00106	Other	other			23080			ZNF146	LOC677248,OZF,ZFP146,zinc finger protein 146	zinc finger protein 146	ENSG00000167635	-0.15	0.000828	0.0137	Nucleus	transcription regulator			7705
APC	APC (PROC),APC regulator of WNT signaling pathway,APC, WNT signaling pathway regulator,APC1,Apc7,BTPS2,CC1,DESMD,DP2,DP2.5,DP3,Familial adenomatous polyposis,GS,mAPC,Min,PPP1R46,RATAPC	APC regulator of WNT signaling pathway	ENSG00000134982	0.1	0.001	0.0154	Nucleus	enzyme	diagnosis,disease progression,efficacy,prognosis,safety,unspecified application		324			LSG1	5830465I20,D16Bwg1547e,large 60S subunit nuclear export GTPase 1,LOC103693591,RGD1309089	large 60S subunit nuclear export GTPase 1	ENSG00000041802	-0.15	0.00101	0.0155	Cytoplasm	enzyme			55341
ZNF407	6430585N13Rik,Gm333,Gm334,Gm948,RGD1310645,SIMHA,Zfp407,zinc finger protein 407	zinc finger protein 407	ENSG00000215421	0.099	0.000818	0.0136	Nucleus	transcription regulator			55628			BMS1	ACC,AU020092,AU043373,BB007109,BMS1 ribosome biogenesis factor,BMS1, ribosome biogenesis factor,BMS1L,KIAA0187,mKIAA0187	BMS1 ribosome biogenesis factor	ENSG00000165733	-0.15	0.00129	0.0177	Nucleus	other			9790
WDR37	3110035P10RIK,4933417A01Rik,NOCGUS,WD repeat domain 37	WD repeat domain 37	ENSG00000047056	0.099	0.00165	0.0204	Other	other			22884			ZNF121	D19S204,ZHC32,zinc finger protein 121,ZNF20	zinc finger protein 121	ENSG00000197961	-0.15	0.00209	0.0239	Nucleus	transcription regulator			7675
ROCK1	1110055K06Rik,LOC100129157,p160 ROCK-1,P160ROCK,Rho-associated coiled-coil containing protein kinase 1,ROCK,ROCK-I,ROK,ROK beta,ROK β	Rho associated coiled-coil containing protein kinase 1	ENSG00000067900	0.099	0.0039	0.035	Cytoplasm	kinase		CCT129524,GSK-269962A,GSK429286A,ripasudil,RKI 1447	6093			COX17	cytochrome c oxidase assembly protein 17, copper chaperone,cytochrome c oxidase copper chaperone COX17,LOC100043715	cytochrome c oxidase copper chaperone COX17	ENSG00000138495	-0.15	0.00273	0.0281	Cytoplasm	enzyme			10063
PIP5K1A	phosphatidylinositol-4-phosphate 5-kinase type 1 alpha,phosphatidylinositol-4-phosphate 5-kinase type 1 α,phosphatidylinositol-4-phosphate 5-kinase, type 1 alpha,phosphatidylinositol-4-phosphate 5-kinase, type 1 α,phosphatidylinositol-4-phosphate 5-kinase, type 1, alpha,phosphatidylinositol-4-phosphate 5-kinase, type 1, α,PI4P5 Kinase Alpha,PI4P5 Kinase α,Pi4p5k-i,PI4P5K-I[a],Pi4p5kib,PIP5K alpha,PIP5K α,PIP5K1-alpha,PIP5K1-α,Pip5k1b,PIP5KI alpha,PIP5KI α,Pipk5a,PIPKI alpha,PIPKI α,PTDINS4P 5-KINASE alpha,PTDINS4P 5-KINASE α,type I alpha PIP KINASE,type I PIPK alpha,type I PIPK α,type I α PIP KINASE	phosphatidylinositol-4-phosphate 5-kinase type 1 alpha	ENSG00000143398	0.098	0.00111	0.0163	Cytoplasm	kinase		ISA-2011B,SM1-71	8394			ZNF33B	FLJ23327,KOX2,KOX31,zinc finger protein 33B,ZNF11B	zinc finger protein 33B	ENSG00000196693	-0.15	0.00466	0.0387	Nucleus	transcription regulator			7582
WIPF2	1110014J05RIK,5730509C05Rik,AA407487,Gm1176,RGD1561080,WAS/WASL interacting protein family member 2,WAS/WASL interacting protein family, member 2,WICH,WIRE	WAS/WASL interacting protein family member 2	ENSG00000171475	0.098	0.00311	0.0306	Cytoplasm	other			147179			GPATCH11	2310002B06Rik,CCDC75,CENP-Y,FLJ38348,G-patch domain containing 11,RGD1311424	G-patch domain containing 11	ENSG00000152133	-0.15	0.00601	0.0451	Nucleus	other			253635
MEMO1	0610016J10Rik,C2orf4,CGI-27,D930048L02Rik,mediator of cell motility 1,MEMO,NS5ATP7,RGD1309929	mediator of cell motility 1	ENSG00000162959	0.098	0.00426	0.0367	Cytoplasm	other			51072			GPALPP1	1200011I18Rik,AD029,bA245H20.2,GPALPP motifs containing 1,KIAA1704,LSR7,RGD1307254	GPALPP motifs containing 1	ENSG00000133114	-0.149	0.000421	0.0093	Other	other			55425
KDELR2	1110007A14Rik,ELP-1,ERD2.2,KDEL (Lys-Asp-Glu-Leu) endoplasmic reticulum protein retention receptor 2,KDEL endoplasmic reticulum protein retention receptor 2,LOC100360920,OI21	KDEL endoplasmic reticulum protein retention receptor 2	ENSG00000136240	0.098	0.00435	0.0372	Cytoplasm	other			11014			ELP4	A330107A17Rik,AN,AN2,C11orf19,dJ68P15A.1,elongator acetyltransferase complex subunit 4,hELP4,PAX6NEB,PAXNEB,RGD1566052	elongator acetyltransferase complex subunit 4	ENSG00000109911	-0.149	0.0016	0.0201	Cytoplasm	other			26610
NCKAP1L	4930568P13Rik,HEM1,Hemp1,IMD72,NCK associated protein 1 like	NCK associated protein 1 like	ENSG00000123338	0.098	0.00525	0.0418	Plasma Membrane	other			3071			EIF3G	D0Jmb4,eIF3-delta,EIF3-P42,eIF3-p44,eIF3-δ,EIF3S4,Eukaryotic translation initiation factor 3 (p42 subunit),eukaryotic translation initiation factor 3 subunit G,eukaryotic translation initiation factor 3, subunit G,p44,TU-189B2	eukaryotic translation initiation factor 3 subunit G	ENSG00000130811	-0.149	0.00211	0.024	Cytoplasm	translation regulator			8666
ADIPOR2	1110001I14RIK,ACDCR2,ADCR2,Adiponectin receptor 2,AI115388,D6Ucla1e,PAQR2	adiponectin receptor 2	ENSG00000006831	0.098	0.00578	0.044	Plasma Membrane	transmembrane receptor			79602			SHQ1	2810403P18Rik,DYT35,GRIM-1,NEDDS,RGD1310610,SHQ1 homolog (S. cerevisiae),SHQ1, H/ACA ribonucleoprotein assembly factor,Shq1p	SHQ1, H/ACA ribonucleoprotein assembly factor	ENSG00000144736	-0.149	0.00252	0.0267	Nucleus	other			55164
AFTPH	9130023F12RIK,aftiphilin,AU015099,AU016543,AU044244,FLJ20080,Nbla10388,RGD1311920	aftiphilin	ENSG00000119844	0.097	0.000677	0.0121	Cytoplasm	other			54812			MRPS9	2310002A08Rik,mg637,mitochondrial ribosomal protein S9,RPMS9,S9mt	mitochondrial ribosomal protein S9	ENSG00000135972	-0.149	0.0044	0.0374	Cytoplasm	other			64965
MAP4K4	9430080K19RIK,FLH21957,FLJ20373,haemoPOIETIC PROGENITOR KINASE,HEL-S-31,HEMOPOIETIC PROGENITOR KINASE,HGK,MEKKK4,mitogen-activated protein kinase kinase kinase kinase 4,NIK	mitogen-activated protein kinase kinase kinase kinase 4	ENSG00000071054	0.097	0.0051	0.041	Cytoplasm	kinase		GNE-495,NCB-0846,PF-06260933	9448			TIMM50	2810403L02RIK,AU015082,LOC687295,MGCA9,TIM50,TIM50L,translocase of inner mitochondrial membrane 50	translocase of inner mitochondrial membrane 50	ENSG00000105197	-0.149	0.00605	0.0452	Cytoplasm	phosphatase			92609
LCP2	IMD81,Lymphocyte cytosolic protein 2,m1Khoe,SLP-76,twm	lymphocyte cytosolic protein 2	ENSG00000043462	0.097	0.00546	0.0427	Cytoplasm	other			3937			COMMD10	2310003A05Rik,COMM domain containing 10,DRWMS2,LOC101927212,LOC102723405,PTD002,Tg(Vav1-icre)A2Kio,Vav-cre,Vav-iCre,Vav1-Cre	COMM domain containing 10	ENSG00000145781	-0.148	0.000736	0.0128	Nucleus	other			51397
KDM5A	JARID1A,lysine (K)-specific demethylase 5A,lysine demethylase 5A,RBBP-2,RBP2	lysine demethylase 5A	ENSG00000073614	0.096	0.000114	0.00448	Nucleus	transcription regulator		CPI-455	5927			ZBTB24	BIF1,Bif1a,Bsg1,ICF2,PATZ2,zinc finger and BTB domain containing 24,ZNF450	zinc finger and BTB domain containing 24	ENSG00000112365	-0.148	0.000792	0.0134	Nucleus	transcription regulator			9841
GPBP1L1	5330440M15RIK,AABR07045373.1,GC-rich promoter binding protein 1-like 1,GC-rich promoter binding protein 1-like 2,Gpbp1l2,LOC100361476,LOC100361636,LOC100364322,LOC501491,SP192,vasculin-like protein 1,vasculin-like protein 1-like	GC-rich promoter binding protein 1 like 1	ENSG00000159592	0.096	0.00241	0.026	Other	other			60313			BCCIP	1110013J05RIK,BRCA2 and CDKN1A interacting protein,TOK-1	BRCA2 and CDKN1A interacting protein	ENSG00000107949	-0.148	0.000893	0.0144	Nucleus	other			56647
ARPC4-TTLL3	ARC20,ARPC4,ARPC4-TTLL3 readthrough,p20-ARC	ARPC4-TTLL3 readthrough	ENSG00000250151	0.096	0.00401	0.0355	Other	other			100526693			NDUFB9	1190008J14Rik,B22,CI-B22,Complex I-B22,LYRM3,MC1DN24,NADH Dehydrogenase (Ubiquinone) 1 Beta B22 Subunit,NADH Dehydrogenase (Ubiquinone) 1 β B22 Subunit,Nadh Ubiquinone Oxidoreductase B22 Subunit,Nadh-Q Oxidoreductase B22,NADH:ubiquinone oxidoreductase subunit B9,NDUB9,UQOR22	NADH:ubiquinone oxidoreductase subunit B9	ENSG00000147684	-0.148	0.00389	0.035	Cytoplasm	enzyme			4715
AKAP10	1500031L16Rik,A kinase (PRKA) anchor protein 10,A-kinase anchoring protein 10,B130049N18RIK,D-AKAP-2,PRKA10	A-kinase anchoring protein 10	ENSG00000108599	0.096	0.00506	0.0409	Cytoplasm	other			11216			TMEM161B	2810446P07Rik,FLB3342,LOC103691414,LOC112267943,PRO1313,RGD1309660,transmembrane protein 161B	transmembrane protein 161B	ENSG00000164180	-0.148	0.00399	0.0354	Plasma Membrane	other			153396
RAB1A	Ac2-048,Gtbp,mKIAA3012,RAB1,RAB1A, member RAS oncogene family,Rab1p,Rab1r,YPT1	RAB1A, member RAS oncogene family	ENSG00000138069	0.096	0.006	0.0451	Cytoplasm	enzyme			5861			NOL11	1500002M01Rik,LOC108353670,LOC688235,nucleolar protein 11	nucleolar protein 11	ENSG00000130935	-0.147	0.000503	0.0103	Nucleus	other			25926
DOCK2	AABR07029272.1,CED-5,dedicator of cyto-kinesis 2,Hch,IMD40,LOC102557505,MBC,MYOBLAST CITY	dedicator of cytokinesis 2	ENSG00000134516	0.095	0.00161	0.0202	Cytoplasm	other			1794			KRBOX4	FLJ20344,KRAB box domain containing 4,ZNF673	KRAB box domain containing 4	ENSG00000147121	-0.147	0.000618	0.0116	Other	other			55634
UIMC1	9430016E08Rik,D330018D10Rik,D630032M02Rik,RAP80,RETINOID X receptor INTERACTING,RGD1307009,RIP110,Rxrip110,ubiquitin interaction motif containing 1,X2HRIP110	ubiquitin interaction motif containing 1	ENSG00000087206	0.095	0.0046	0.0384	Nucleus	other			51720			RP11_38C171	rp11 38c171 mRNA	--	ENSG00000273155	-0.147	0.00457	0.0383	Other	other
PLCG2	1-phosphatidylinositol-4,5-bisphosphate phosphodiesterase gamma 2,1-phosphatidylinositol-4,5-bisphosphate phosphodiesterase γ 2,APLAID,FCAS3,phospholipase C gamma 2,phospholipase C, gamma 2,phospholipase C, γ 2,phospholipase C-γ-2,PLC-gamma-2,PLC-IV,PLC-γ-2,RP11-960L18.1	phospholipase C gamma 2	ENSG00000197943	0.095	0.00555	0.043	Cytoplasm	enzyme			5336			RP11_197N182	rp11 197n182 retained intron	--	ENSG00000256028	-0.147	0.00571	0.0438	Other	other
RB1CC1	2900055E04Rik,5930404L04Rik,ATG17,CC1,Coiled-Coil-Forming Protein 1,FIP200,KIAA0203,LaXp180,PPP1R131,RB1-inducible coiled-coil 1	RB1 inducible coiled-coil 1	ENSG00000023287	0.094	0.00454	0.0382	Nucleus	other			9821			ZNF736	FLJ43489,zinc finger protein 736	zinc finger protein 736	ENSG00000234444	-0.147	0.00682	0.0486	Other	other			728927
MTMR4	ESTM44,FYVE-DSP2,mKIAA0647,myotubularin related protein 4,ZFYVE11	myotubularin related protein 4	ENSG00000108389	0.092	0.00296	0.0297	Cytoplasm	phosphatase			9110			GTPBP4	2610028C09Rik,CRFG,GTP binding protein 4,GTPB4,Gtpbp3,LOC683324,LOC689822,NGB,NOG1,RGD1563564	GTP binding protein 4	ENSG00000107937	-0.146	0.000498	0.0103	Nucleus	enzyme			23560
TLE4	5730411M05Rik,BCE-1,E(spI),E(spl),ESG,ESG4,Esp2,ESTM13,ESTM14,GRG4,KIAA1261,TLE family member 4, transcriptional corepressor,transducin-like enhancer of split 4	TLE family member 4, transcriptional corepressor	ENSG00000106829	0.092	0.00302	0.0302	Nucleus	transcription regulator			7091			RCN2	E6BP,ERC-55,Reticulocalbin 2,TCBP49	reticulocalbin 2	ENSG00000117906	-0.146	0.00104	0.0158	Cytoplasm	other			5955
WWP2	1300010O06Rik,AIP2,LOC103690129,WW domain containing E3 ubiquitin protein ligase 2,WWp2-like	WW domain containing E3 ubiquitin protein ligase 2	ENSG00000198373	0.092	0.00349	0.0328	Cytoplasm	enzyme			11060			HAX1	HCLS1 associated protein X-1,HCLS1 associated X-1,HCLSBP1,HS1-Associated Protein X-1,HS1BP1,HSP1BP-1,mHAX-1s,SCN3,SIG-111,Silg111	HCLS1 associated protein X-1	ENSG00000143575	-0.146	0.00129	0.0177	Cytoplasm	other			10456
CELF2	B230218O03,B230345P09RIK,BRUNOL3,CUG-BP2,CUGBP Elav-like family member 2,CUGBP, Elav-like family member 2,D230046B21Rik,DEE97,ETR-3,LOC105376406,LOC105376407,mETR-3,NAPOR,NAPOR-1,Napor-2,Napor-3	CUGBP Elav-like family member 2	ENSG00000048740	0.092	0.00411	0.036	Nucleus	other	safety		10659			CTD-2006C1.13		--	ENSG00000267179	-0.146	0.00166	0.0204	Other	other
ZC3H11A	1110003F06Rik,5730454B08RIK,G630041M05Rik,KIAA0663,mKIAA0663,RGD1308290,ZC3HDC11A,Zc3hh11a,zinc finger CCCH-type containing 11A	zinc finger CCCH-type containing 11A	ENSG00000058673	0.091	0.00116	0.0167	Nucleus	other			9877			FRG1	FRG1A,Frg1l1,FSG1,FSHD region gene 1,FSHD region gene 1-like 1,LOC687469	FSHD region gene 1	ENSG00000109536	-0.146	0.00171	0.0209	Nucleus	transporter			2483
TAOK1	2810468K05RIK,AU020252,D130018F14RIK,DDIB,hKFC-B,hTAOK1,KFC-B,LOC100506461,LOC100507968,MAP3K16,MARKK,MGC29021,PSK-2,TAO kinase 1,TAO1	TAO kinase 1	ENSG00000160551	0.091	0.0019	0.0223	Cytoplasm	kinase			57551			UPRT	D830012I24Rik,FUR1,Gm774,LOC107985663,RGD1564806,UPP,uracil phosphoribosyltransferase,uracil phosphoribosyltransferase homolog	uracil phosphoribosyltransferase homolog	ENSG00000094841	-0.146	0.00285	0.0289	Nucleus	enzyme			139596
UBE4B	4930551I19Rik,4933406G05Rik,D4Bwg0973e,E4,HDNB1,KIAA0684,LOC100041794,mKIAA0684,Ubiquitination factor E4B,UBOX3,UFD2,UFD2A,Ufd2p	ubiquitination factor E4B	ENSG00000130939	0.091	0.00272	0.028	Cytoplasm	enzyme			10277			EIF1AX	1500010B24RIK,Ef1a,Eftu,EIF1A,EIF1AP1,Eif1ay,EIF4C,eukaryotic translation initiation factor 1A,eukaryotic translation initiation factor 1A X-linked	eukaryotic translation initiation factor 1A X-linked	ENSG00000173674	-0.146	0.00346	0.0327	Cytoplasm	translation regulator	diagnosis,unspecified application		1964
EPS15	2410112D09Rik,AF-1P,EGF receptor PATHWAY SUBSTRATE 15,Egfr subs 15,epidermal growth factor receptor pathway substrate 15,MLLT5,Protein Eps15,RGD1307641	epidermal growth factor receptor pathway substrate 15	ENSG00000085832	0.091	0.00391	0.035	Cytoplasm	other			2060			RP11-49K24.6	RP11-49K24.6 protein-coding	--	ENSG00000267228	-0.145	0.00104	0.0158	Other	other
CTD_2116N171	ctd 2116n171 mRNA	--	ENSG00000259316	0.091	0.00403	0.0356	Other	other						DCAF13	DDB1 and CUL4 associated factor 13,GM83,HSPC064,Sof1,WDSOF1	DDB1 and CUL4 associated factor 13	ENSG00000164934	-0.145	0.00112	0.0164	Nucleus	other			25879
WAC	1110067P07Rik,A230035H12RIK,BM-016,DESSH,LOC101056456,PRO1741,RGD1562407,WW domain containing adaptor with coiled-coil,WWP4	WW domain containing adaptor with coiled-coil	ENSG00000095787	0.091	0.0056	0.0433	Nucleus	other			51322			SEH1L	2610007A16Rik,SEC13L,Seh1,SEH1-like,SEH1-like nucleoporin,SEH1A,SEH1B	SEH1 like nucleoporin	ENSG00000085415	-0.145	0.0018	0.0215	Cytoplasm	transporter			81929
ATXN2	9630045M23RIK,Ataxin-2,ATX2,AW544490,SCA2,TNRC13	ataxin 2	ENSG00000204842	0.091	0.00623	0.046	Nucleus	other			6311			NUP43	2610016K01RIK,2610529I12RIK,bA350J20.1,FLJ13287,nucleoporin 43,p42	nucleoporin 43	ENSG00000120253	-0.145	0.00192	0.0224	Nucleus	transporter			348995
ARID4A	A630009N03,A630067N03Rik,AT rich interactive domain 4A (RBP1-like),AT-rich interaction domain 4A,RB-binding protein 1,RBBP-1,RBP-1	AT-rich interaction domain 4A	ENSG00000032219	0.09	0.000666	0.012	Nucleus	transcription regulator			5926			MRPS30	2610020A16Rik,mitochondrial ribosomal protein S30,PAP,PDCD9,Ribosomal protein s30,S30mt	mitochondrial ribosomal protein S30	ENSG00000112996	-0.145	0.00248	0.0265	Cytoplasm	enzyme			10884
ZBED6	Gm38394,Gm8466,MGR,zinc finger BED-type containing 6,zinc finger, BED type containing 6	zinc finger BED-type containing 6	ENSG00000257315	0.09	0.0013	0.0178	Nucleus	transcription regulator			100381270			ZNF211	C2H2-25,CH2H2-25,zinc finger protein 211,ZNF-25	zinc finger protein 211	ENSG00000121417	-0.145	0.00338	0.0322	Nucleus	transcription regulator			10520
ITPR2	ANHD,CFAP48,inositol 1,4,5-triphosphate receptor 2,inositol 1,4,5-trisphosphate receptor type 2,inositol 1,4,5-trisphosphate receptor, type 2,INSP3R type2,InsP3R-5,INSP3R2,Ip3 Receptor Type 2,IP3R2,ITPR2 isoform 1,ITPR5,LOC102553163,LOC330445	inositol 1,4,5-trisphosphate receptor type 2	ENSG00000123104	0.09	0.00336	0.0321	Cytoplasm	ion channel			3709			NDUFS4	18 kda subunit of complex i,6720411N02RIK,AQDQ,C1-18k,CI-18,CI-18 kDa,CI-AQDQ,Complex I-18 kDa,MC1DN1,NADH:ubiquinone oxidoreductase core subunit S4,NADH:ubiquinone oxidoreductase subunit S4	NADH:ubiquinone oxidoreductase subunit S4	ENSG00000164258	-0.145	0.00452	0.038	Cytoplasm	enzyme			4724
PPM1B	PP2C-beta-X,PP2C-β,PP2C-β-X,Pp2c2,PP2CB,PP2CBETA,PPC2BETAX,protein phosphatase 1B, magnesium dependent, beta isoform,protein phosphatase 1B, magnesium dependent, β isoform,protein phosphatase, Mg2+/Mn2+ dependent 1B,protein phosphatase, Mg2+/Mn2+ dependent, 1B	protein phosphatase, Mg2+/Mn2+ dependent 1B	ENSG00000138032	0.089	0.00246	0.0264	Cytoplasm	phosphatase	unspecified application		5495			C17orf75	5730455P16Rik,chromosome 17 open reading frame 75,NJMU-R1,RGD1310429,RIKEN cDNA 5730455P16 gene,similar to Protein Njmu-R1,SRI2	chromosome 17 open reading frame 75	ENSG00000108666	-0.145	0.00462	0.0385	Extracellular Space	other			64149
SEC24B	AI605202,SEC24,SEC24 homolog B, COPII coat complex component,Sec24 related gene family, member B (S. cerevisiae)	SEC24 homolog B, COPII coat complex component	ENSG00000138802	0.089	0.00268	0.0278	Cytoplasm	transporter			10427			EEF1E1-BLOC1S5	EEF1E1-BLOC1S5 readthrough (NMD candidate),EEF1E1-MUTED	EEF1E1-BLOC1S5 readthrough (NMD candidate)	ENSG00000265818	-0.145	0.0048	0.0394	Other	other			100526837
HIF1AN	2310046M24RIK,A830014H24Rik,FIH,FIH1,hypoxia inducible factor 1 subunit alpha inhibitor,hypoxia inducible factor 1 subunit α inhibitor,hypoxia-inducible factor 1, alpha subunit inhibitor,hypoxia-inducible factor 1, α subunit inhibitor	hypoxia inducible factor 1 subunit alpha inhibitor	ENSG00000166135	0.088	0.00211	0.024	Nucleus	enzyme			55662			ZNHIT3	Hit1,Myohd1,PEHO,TRIP-3,zinc finger HIT-type containing 3,zinc finger, HIT type 3,zinc finger, HIT-type containing 3	zinc finger HIT-type containing 3	ENSG00000273611	-0.145	0.00609	0.0454	Nucleus	transcription regulator			9326
ZDHHC5	1110032A17Rik,DHHC-5,zinc finger DHHC-type palmitoyltransferase 5,zinc finger, DHHC domain containing 5,Zisp,ZNF375	zinc finger DHHC-type palmitoyltransferase 5	ENSG00000156599	0.088	0.0031	0.0306	Nucleus	enzyme			25921			GTPBP10	4930545J22Rik,GTP binding protein 10,GTP-binding protein 10 (putative),ObgH2,UG0751c10	GTP binding protein 10	ENSG00000105793	-0.144	0.00107	0.016	Cytoplasm	other			85865
KIAA2026	9930021J03Rik,Gm9832,mKIAA2026,RGD1311595,RIKEN cDNA 9930021J03 gene,similar to KIAA2026 protein	KIAA2026	ENSG00000183354	0.087	0.00109	0.0161	Other	other			158358			NPRL2	2810446G01Rik,FFEVF2,G21,NPR2,NPR2-like, GATOR1 complex subunit,NPR2L,TUSC4	NPR2 like, GATOR1 complex subunit	ENSG00000114388	-0.144	0.00163	0.0203	Cytoplasm	kinase			10641
MARCHF7	AXO,AXOT,Gtrgeo17,MARCH-VII,MARCH7,membrane associated ring-CH-type finger 7,RNF177	membrane associated ring-CH-type finger 7	ENSG00000136536	0.087	0.00566	0.0436	Extracellular Space	other			64844			MALSU1	2410003K15Rik,C7orf30,MASU1,Matsu1,mitochondrial assembly of ribosomal large subunit 1,mtRsfA,RGD1306936	mitochondrial assembly of ribosomal large subunit 1	ENSG00000156928	-0.144	0.00179	0.0214	Extracellular Space	other			115416
TUG1	AI316828,FLJ20618,LINC00080,NCRNA00080,taurine up-regulated 1,TI-227,TI-227H	taurine up-regulated 1	ENSG00000253352	0.085	0.0012	0.017	Other	other			55000			NOP14	2610033H07Rik,C4orf9,NOL14,NOP14 nucleolar protein,RES4-25,RGD1305605,UTP2	NOP14 nucleolar protein	ENSG00000087269	-0.144	0.00211	0.024	Nucleus	other			8602
MED13	1110067M05RIK,ARC250,D030023K18,DRIP250,HSPC221,mediator complex subunit 13,MRD61,THARP1,THRAP1,Thyroid Hormone Associated Protein 1,TRAP240	mediator complex subunit 13	ENSG00000108510	0.085	0.00122	0.0172	Nucleus	transcription regulator			9969			TIGD7	Sancho,tigger transposable element derived 7	tigger transposable element derived 7	ENSG00000140993	-0.144	0.00304	0.0303	Other	other			91151
FAM91A1	AC107742.3,AV220772,D15Ertd621e,family with sequence similarity 91 member A1,family with sequence similarity 91, member A1,FLJ23790,LOC684063,mKIAA0493,SKIN	family with sequence similarity 91 member A1	ENSG00000176853	0.085	0.0031	0.0306	Cytoplasm	other			157769			ZNF671	zinc finger protein 671	zinc finger protein 671	ENSG00000083814	-0.144	0.00346	0.0327	Nucleus	transcription regulator	unspecified application		79891
USP34	A530081C03RIK,MURR2,ubiquitin specific peptidase 34	ubiquitin specific peptidase 34	ENSG00000115464	0.085	0.00505	0.0409	Extracellular Space	peptidase			9736			ERP29	1200015M03Rik,2810446M09Rik,C12orf8,endoplasmic reticulum protein 29,ERp28,ERp31,HEL-S-107,PDI-DB,PDIA9	endoplasmic reticulum protein 29	ENSG00000089248	-0.144	0.00475	0.0391	Cytoplasm	transporter			10961
SF1	BBP,D11S636,MBBP,MZFM,splicing factor 1,WBP4,ZCCHC25,ZFM1,ZFP162,ZNF162	splicing factor 1	ENSG00000168066	0.085	0.00519	0.0415	Nucleus	transcription regulator			7536			TADA1	2900026B15Rik,ADA1,D1Ertd251e,hADA1,HFI1,RGD1306774,STAF42,STAF42 alpha,STAF42 α,TADA1L,transcriptional adaptor 1	transcriptional adaptor 1	ENSG00000152382	-0.144	0.00477	0.0393	Nucleus	transcription regulator			117143
DYM	1810041M12Rik,4933427L07Rik,C030019K18Rik,DMC,dymeclin,RGD1309111,SMC	dymeclin	ENSG00000141627	0.085	0.00567	0.0437	Cytoplasm	other			54808			TDP1	2810481F14RIK,4921509N21Rik,AW493413,E430034L06Rik,Gm40556,MLZ-501,SCAN1,tyrosyl-DNA phosphodiesterase 1	tyrosyl-DNA phosphodiesterase 1	ENSG00000042088	-0.144	0.00658	0.0475	Nucleus	enzyme			55775
PIKFYVE	5230400C17RIK,CFD,FAB1,HEL37,KIAA0981,p235,phosphoinositide kinase, FYVE-type zinc finger containing,PI5K,PIP5K,PIP5K3,Pipk5k3,PipkIII,Type III PI 5-kinase,ZFYVE29	phosphoinositide kinase, FYVE-type zinc finger containing	ENSG00000115020	0.084	0.00243	0.0262	Cytoplasm	kinase		apilimod,APY0201	200576			TRMT10C	1300018J16Rik,COXPD30,D16Ertd454e,HNYA,MRPP1,RG9MTD1,Rnmtd1,tRNA methyltransferase 10C, mitochondrial RNase P subunit	tRNA methyltransferase 10C, mitochondrial RNase P subunit	ENSG00000174173	-0.144	0.00685	0.0488	Cytoplasm	enzyme			54931
DHX8	DDX8,DEAH (Asp-Glu-Ala-His) box polypeptide 8,DEAH-box helicase 8,Dhr2,HRH1,LRRGT00035,mDEAH6,mKIAA4096,PRP22,PRPF22,Putative RNA helicase homolog,RNA helicase HRH1	DEAH-box helicase 8	ENSG00000067596	0.084	0.00286	0.029	Nucleus	enzyme			1659			EMG1	C2F,EMG1 N1-specific pseudouridine methyltransferase,Grcc2f,LOC105369636,NEP1,RP3 461F173	EMG1 N1-specific pseudouridine methyltransferase	ENSG00000126749	-0.143	0.000635	0.0117	Nucleus	enzyme			10436
NBR1	1A1-3B,CA125,IAI.3B,IAI3B,M17S2,MIG19,mKIAA0049,NBR1 autophagy cargo receptor,NBR1, autophagy cargo receptor,RGD1311421	NBR1 autophagy cargo receptor	ENSG00000188554	0.083	0.00713	0.0501	Cytoplasm	other			4077			NUP37	2410003L22Rik,2810039M17Rik,MCPH24,nucleoporin 37,p37	nucleoporin 37	ENSG00000075188	-0.143	0.00349	0.0328	Nucleus	transporter			79023
NFYC	CBF-C,ccaat transcription binding factor-γ,H1TF2A,HAP5,HSM,Nuclear factor YC,nuclear transcription factor Y subunit gamma,nuclear transcription factor Y subunit γ,nuclear transcription factor-Y gamma,nuclear transcription factor-Y γ	nuclear transcription factor Y subunit gamma	ENSG00000066136	0.082	0.0019	0.0222	Nucleus	transcription regulator			4802			DDX10	4632415A01Rik,Dbp4,DEAD-box helicase 10,HRH-J8	DEAD-box helicase 10	ENSG00000178105	-0.143	0.00371	0.0341	Nucleus	enzyme			1662
CNOT1	6030411K04RIK,AD-005,CCR4-NOT transcription complex subunit 1,CCR4-NOT transcription complex, subunit 1,CDC39,D830048B13,HPE12,KIAA1007,NOT1,NOT1H,RGD1308009,VIBOS,XSG13	CCR4-NOT transcription complex subunit 1	ENSG00000125107	0.082	0.00227	0.0252	Cytoplasm	enzyme			23019			ACADSB	1300003O09Rik,2-MEBCAD,ACAD7,Acyl-coa dehydrogenase,acyl-CoA dehydrogenase short/branched chain,acyl-CoA dehydrogenase, short/branched chain,acyl-Coenzyme A dehydrogenase, short/branched chain,BB066609,LOC100912409,LOC103691247,SBCAD	acyl-CoA dehydrogenase short/branched chain	ENSG00000196177	-0.143	0.00514	0.0412	Cytoplasm	enzyme			36
ARIH1	ARI,Ari1,ariadne RBR E3 ubiquitin protein ligase 1,HARI,HHARI,LOC102723628,UBCH7BP,Uip77	ariadne RBR E3 ubiquitin protein ligase 1	ENSG00000166233	0.082	0.00325	0.0315	Cytoplasm	enzyme			25820			MRPL27	A630055F16RIK,D11Moh47,D18Ertd643e,L27mt,mitochondrial ribosomal protein L27	mitochondrial ribosomal protein L27	ENSG00000108826	-0.143	0.00568	0.0437	Cytoplasm	other			51264
SBNO1	9330180L10RIK,LOC283378,MOP3,mSno1,Sbno,Sno,strawberry notch 1,strawberry notch homolog 1	strawberry notch homolog 1	ENSG00000139697	0.082	0.00414	0.0362	Other	enzyme			55206			TTPA	alpha tocopherol transfer,alpha tocopherol transfer protein,alpha-TTP,ATTP,AVED,LOC100909929,tocopherol (alpha) transfer protein,tocopherol (α) transfer protein,TTP,TTP1,α tocopherol transfer,α tocopherol transfer protein,α-TTP	alpha tocopherol transfer protein	ENSG00000150433	-0.143	0.00588	0.0444	Cytoplasm	transporter			7274
ARPC2	2210023N03Rik,actin related protein 2/3 complex subunit 2,actin related protein 2/3 complex, subunit 2,ARC34,Arp2,Arp2/3,Arpc2 predicted,p34,p34-Arc,PNAS-139,PRO2446	actin related protein 2/3 complex subunit 2	ENSG00000163466	0.082	0.00562	0.0434	Cytoplasm	other			10109			DPM1	CDGIE,dolichol-phosphate (beta-D) mannosyltransferase 1,dolichol-phosphate (β-D) mannosyltransferase 1,dolichyl-phosphate mannosyltransferase subunit 1, catalytic,MPD synthase,MPDS	dolichyl-phosphate mannosyltransferase subunit 1, catalytic	ENSG00000000419	-0.143	0.00643	0.0467	Cytoplasm	enzyme			8813
NCOR1	5730405M06RIK,A230020K14RIK,hN-CoR,mKIAA1047,N-CoR,nuclear receptor co-repressor 1,PPP1R109,RIP13,Rxrip13,TRAC1	nuclear receptor corepressor 1	ENSG00000141027	0.08	0.00622	0.046	Nucleus	transcription regulator			9611			RBAK	RB-associated KRAB zinc finger,RGD1562875,ZNF769	RB associated KRAB zinc finger	ENSG00000146587	-0.142	0.000108	0.00439	Nucleus	transcription regulator			57786
KAT7	HBO1,HBOA,K(lysine) acetyltransferase 7,LOC303470,lysine acetyltransferase 7,MYST histone acetyltransferase 2,MYST2,ZC2HC7	lysine acetyltransferase 7	ENSG00000136504	0.079	0.00278	0.0285	Nucleus	enzyme			11143			THUMPD3	Gt(ROSA)26asSor,Gtrosa26as,RGD1560852,THUMP domain containing 3	THUMP domain containing 3	ENSG00000134077	-0.142	0.000878	0.0143	Cytoplasm	enzyme			25917
SNX1	HsT17379,sorting nexin 1,VPS5	sorting nexin 1	ENSG00000028528	0.078	0.000689	0.0123	Cytoplasm	transporter			6642			SFT2D3	2610206C24RIK,RGD1561764,SFT2 domain containing 3	SFT2 domain containing 3	ENSG00000173349	-0.142	0.00331	0.0318	Other	other			84826
ZC3H7A	A430104C18Rik,HSPC055,ZC3H7,ZC3HDC7,zinc finger CCCH-type containing 7A	zinc finger CCCH-type containing 7A	ENSG00000122299	0.078	0.00675	0.0483	Extracellular Space	other			29066			TFB1M	CGI-75,mtTFB,mtTFB1,transcription factor B1, mitochondrial	transcription factor B1, mitochondrial	ENSG00000029639	-0.142	0.00487	0.0398	Cytoplasm	transcription regulator			51106
MTMR10	myotubularin related protein 10,RGD1305958	myotubularin related protein 10	ENSG00000166912	0.078	0.0068	0.0486	Cytoplasm	other			54893			CHMP7	4930596K11RIK,6330407G04Rik,AK016398,charged multivesicular body protein 7,RGD1308779	charged multivesicular body protein 7	ENSG00000147457	-0.142	0.00702	0.0495	Cytoplasm	other			91782
DDX17	2610007K22RIK,A430025E01Rik,AA521056,DEAD-box helicase 17,DEAD-box protein p72,DEAD/H box RNA helicase p72,Gm926,P72,RH70	DEAD-box helicase 17	ENSG00000100201	0.077	0.0024	0.026	Nucleus	enzyme	unspecified application		10521			ZNF557	zinc finger protein 557	zinc finger protein 557	ENSG00000130544	-0.141	7.03e-05	0.00354	Nucleus	transcription regulator			79230
AP1G1	Adaptin gamma,Adaptin γ,adaptor protein complex AP-1, gamma 1 subunit,adaptor protein complex AP-1, γ 1 subunit,adaptor related protein complex 1 subunit gamma 1,adaptor related protein complex 1 subunit γ 1,ADTG,AU041323,CLAPG1,D8Ertd374e,USRISD,γ-adaptin	adaptor related protein complex 1 subunit gamma 1	ENSG00000166747	0.075	0.0019	0.0222	Cytoplasm	other			164			NDUFB8	2900010I05Rik,ASHI,CI-ASHI,Complex-I Ubiquinone Oxidoreductase Subunit Ashi,MC1DN32,NADH:ubiquinone oxidoreductase subunit B8	NADH:ubiquinone oxidoreductase subunit B8	ENSG00000166136	-0.141	0.000623	0.0116	Cytoplasm	enzyme			4714
ASH1L	8030453L17Rik,ASH1,ASH1 like histone lysine methyltransferase,ASH1L1,circASH1L,circRNA-ASH1L,E430018P19Rik,KMT2H,MRD52	ASH1 like histone lysine methyltransferase	ENSG00000116539	0.074	0.00169	0.0207	Nucleus	transcription regulator			55870			POLR2M	D9Wsu138e,GCOM1,Gdown,Gdown1,Glurr,GRINL1A,mKIAA4185,polymerase (RNA) II (DNA directed) polypeptide M,RNA polymerase II subunit M	RNA polymerase II subunit M	ENSG00000255529	-0.141	0.00093	0.0148	Nucleus	other			81488
UBR5	DD5,EDD,EDD1,HYD,Rat100,ubiquitin protein ligase E3 component n-recognin 5	ubiquitin protein ligase E3 component n-recognin 5	ENSG00000104517	0.073	0.00659	0.0475	Nucleus	enzyme			51366			ZNF432	KIAA0798,zinc finger protein 432	zinc finger protein 432	ENSG00000256087	-0.141	0.00247	0.0265	Nucleus	transcription regulator			9668
SAFB	3110021E02RIK,5330423C17RIK,AU018122,D18386,E130307D12,HAP,HET,SAB-B1,SAF-B1,Scaffold Attachment Factor B	scaffold attachment factor B	ENSG00000160633	0.072	0.00454	0.0382	Nucleus	other			6294			MED31	3110004H13Rik,CGI-125,l11Jus15,mediator complex subunit 31,RGD1309457,SOH1	mediator complex subunit 31	ENSG00000108590	-0.141	0.00312	0.0307	Nucleus	transcription regulator			51003
SETD2	4921524K10RIK,HBP231,HIF-1,HIP-1,HSPC069,HYPB,KMT3A,LLS,p231HBP,SET domain containing 2,SET domain containing 2, histone lysine methyltransferase,SET2	SET domain containing 2, histone lysine methyltransferase	ENSG00000181555	0.072	0.00593	0.0447	Cytoplasm	enzyme		EZM0414	29072			PCID2	A730042J05Rik,F10,FLJ11305,LOC100129834,LOC105370376,PCI domain containing 2,RGD1307041	PCI domain containing 2	ENSG00000126226	-0.141	0.0035	0.0328	Nucleus	transcription regulator			55795
TAF1	B430306D02RIK,BA2R,CCG1,CCGS,DYT3,DYT3/TAF1,KAT4,LOC100287968,LOC100291704,LOC102556339,MRXS33,N-TAF1,NSCL2,OF,P250,RGD1562050,TAF(II)250,TAF130/250,TAF250,TAF2A,TAFII-250,TATA-box binding protein associated factor 1,XDP	TATA-box binding protein associated factor 1	ENSG00000147133	0.07	0.0031	0.0306	Nucleus	transcription regulator			6872			TMEM18	BC024093,lncND,transmembrane protein 18	transmembrane protein 18	ENSG00000151353	-0.141	0.00517	0.0414	Nucleus	other			129787
UGGT1	0910001L17RIK,A930007H10RIK,AA589501,AI448372,C820010P03Rik,GT,HUGT1,rUGT1,UDP-glucose glycoprotein glucosyltransferase 1,UGCGL1,Uggt,UGT1,Ugtr	UDP-glucose glycoprotein glucosyltransferase 1	ENSG00000136731	0.066	0.00373	0.0343	Cytoplasm	enzyme			56886			STEEP1	C330007P06Rik,CXorf56,MRX107,RGD1564541,STEEP,STING1 ER exit protein 1,XLID107	STING1 ER exit protein 1	ENSG00000018610	-0.141	0.00611	0.0455	Extracellular Space	other			63932
GPATCH2L	1700020O03Rik,4732487G21Rik,A630090I05Rik,C14orf118,G patch domain containing 2-like,Kiaa1152,LOC108351277,RGD1308907	G-patch domain containing 2 like	ENSG00000089916	0.066	0.00649	0.047	Other	other			55668			ZNF721	LOC152719,zinc finger protein 721	zinc finger protein 721	ENSG00000182903	-0.14	0.000152	0.00517	Other	other			170960
CHD8	5830451P18Rik,AU015341,AUTS18,chromodomain helicase DNA binding protein 8,DUPLIN,HELSNF1,IDDAM,KIAA1564,mKIAA1564	chromodomain helicase DNA binding protein 8	ENSG00000100888	0.061	0.0038	0.0346	Nucleus	enzyme			57680			CDC37L1	2700033A15Rik,BB159850,CDC37B,Cdc37l,cell division cycle 37 like 1, HSP90 cochaperone,cell division cycle 37-like 1,HARC	cell division cycle 37 like 1, HSP90 cochaperone	ENSG00000106993	-0.14	0.000427	0.00937	Cytoplasm	other			55664
TNRC6B	2700090M07RIK,A730065C02Rik,AI848765,Cbl27,D230019K20Rik,GDSBA,trinucleotide repeat containing 6b,trinucleotide repeat containing adaptor 6B	trinucleotide repeat containing adaptor 6B	ENSG00000100354	0.057	0.0066	0.0475	Cytoplasm	other			23112			WDR36	5730444A13Rik,GLC1G,TA-WDRP,UTP21,WD repeat domain 36	WD repeat domain 36	ENSG00000134987	-0.14	0.000844	0.0138	Extracellular Space	other			134430
														EXOSC9	exosome component 9,p5,p6,PCH1D,PM/SCL-75,PMSCL1,Polymyositis/scleroderma autoantigen 1,RRP45,Rrp45p	exosome component 9	ENSG00000123737	-0.14	0.00143	0.0187	Nucleus	enzyme			5393
														NAE1	A-116A10.1,APPBP1,HPP1,NEDD8 activating enzyme E1 subunit 1,RGD1563180,ula-1	NEDD8 activating enzyme E1 subunit 1	ENSG00000159593	-0.14	0.0021	0.0239	Cytoplasm	enzyme			8883
														GCFC2	A130099G21,C2orf3,DNABF,GC-rich sequence DNA-binding factor 2,GCF,GCF2,RGD1304792,TCF9	GC-rich sequence DNA-binding factor 2	ENSG00000005436	-0.14	0.00565	0.0436	Nucleus	transcription regulator			6936
														VPS41	HVPS41,hVps41p,HVSP41,mVam2,RGD1560511,SCAR29,Vam2,VPS41 HOPS complex subunit,VPS41 subunit of HOPS complex	VPS41 subunit of HOPS complex	ENSG00000006715	-0.139	0.000385	0.00881	Cytoplasm	transporter			27072
														SPCS1	1810004F21Rik,HSPC033,RGD1309125,signal peptidase complex subunit 1,signal peptidase complex subunit 1 homolog (S. cerevisiae),SPC1,SPC12,YJR010C-A	signal peptidase complex subunit 1	ENSG00000114902	-0.139	0.000407	0.00911	Cytoplasm	peptidase			28972
														URI1	C19orf2,NNX3,PPP1R19,RGD1310358,RMP,URI,URI1 prefoldin like chaperone,URI1, prefoldin-like chaperone	URI1 prefoldin like chaperone	ENSG00000105176	-0.139	0.0015	0.0193	Nucleus	transcription regulator			8725
														PURA	6330411E07Rik,CAGER-1,MRD31,NEDRIHF,PUR-ALPHA,PUR-α,PUR1,purine rich element binding protein A,ssCRE-BP,VACSSBF1	purine rich element binding protein A	ENSG00000185129	-0.139	0.00359	0.0334	Nucleus	transcription regulator			5813
														RPL15	2510008H07Rik,DBA12,EC45,EST814117,L15,ribosomal protein L15,RPL10,RPLY10,RPYL10	ribosomal protein L15	ENSG00000174748	-0.139	0.00417	0.0363	Cytoplasm	other			6138
														MBTPS2	9630032G22Rik,AI662535,BRESEK,IFAP,KFSD,KFSDX,LOC203411,LRRGT00063,membrane-bound transcription factor peptidase, site 2,OI19,OLMSX,S2P,Site 2 protease	membrane bound transcription factor peptidase, site 2	ENSG00000012174	-0.139	0.00531	0.042	Cytoplasm	peptidase			51360
														UFSP2	1810047C23Rik,BHD,C4orf20,RGD1311161,SEMDDR,UFM1-specific peptidase 2	UFM1 specific peptidase 2	ENSG00000109775	-0.139	0.0054	0.0424	Other	enzyme			55325
														HNRNPA0	1110055B05RIK,3010025E17Rik,heterogeneous nuclear ribonucleoprotein A0,hnRNP AQ,HNRPA0,HNRPAO,RGD1563684	heterogeneous nuclear ribonucleoprotein A0	ENSG00000177733	-0.138	0.000112	0.00445	Nucleus	other			10949
														RAN	ARA24,Gsp1,GTPase Ran,RAN, member RAS oncogene family,RANGTPASE,RAS-like, family 2, locus 9,Rasl2-9,TC4	RAN, member RAS oncogene family	ENSG00000132341	-0.138	0.00155	0.0197	Nucleus	enzyme			5901
														KRTCAP2	0610010I12Rik,KCP2,keratinocyte associated protein 2	keratinocyte associated protein 2	ENSG00000163463	-0.138	0.00422	0.0366	Plasma Membrane	enzyme			200185
														BUD23	1110003N24Rik,BUD23 rRNA methyltransferase and ribosome maturation factor,BUD23, rRNA methyltransferase and ribosome maturation factor,HASJ4442,HUSSY-3,LOC360830,MERM1,PP3381,WBMT,WBSCR22	BUD23 rRNA methyltransferase and ribosome maturation factor	ENSG00000071462	-0.138	0.0067	0.048	Nucleus	enzyme			114049
														CWF19L2	3230401L03Rik,9030209E10,CWF19 like cell cycle control factor 2,CWF19-like 2, cell cycle control (S. pombe)	CWF19 like cell cycle control factor 2	ENSG00000152404	-0.137	0.000195	0.00602	Other	other			143884
														MEAF6	2310005N01Rik,2810036M01Rik,C1orf149,CENP-28,EAF6,FLJ11730,MYST/Esa1-associated factor 6,NY-SAR-91,RGD1310440	MYST/Esa1 associated factor 6	ENSG00000163875	-0.137	0.000211	0.00628	Nucleus	other			64769
														PSMD14	2610312C03Rik,26S Proteasome Associated Pad1 Homolog,3200001M20Rik,LOC311078,PAD1,POH1,proteasome (prosome, macropain) 26S subunit, non-ATPase, 14,proteasome 26S subunit, non-ATPase 14,rpm11,RPN11,Tbr1	proteasome 26S subunit, non-ATPase 14	ENSG00000115233	-0.137	0.000806	0.0135	Cytoplasm	peptidase			10213
														CCDC12	2700094L05RIK,C76605,coiled-coil domain containing 12,MGC23918,RGD1306081	coiled-coil domain containing 12	ENSG00000160799	-0.137	0.00451	0.038	Other	other			151903
														RP11-111H13.1	RP11-111H13.1 protein-coding	--	ENSG00000241962	-0.137	0.00469	0.0389	Other	other
														UTP20	1A6/DRIM,3830408P06Rik,DRIM,mDRIM,mDRIN,RGD1560606,UTP20 small subunit processome component	UTP20 small subunit processome component	ENSG00000120800	-0.137	0.00507	0.0409	Nucleus	other			27340
														EIF2A	CDA02,D030048D22,D3Ertd194e,eIF2alpha,eukaryotic translation initiation factor 2A,MST089,MSTP004,MSTP089	eukaryotic translation initiation factor 2A	ENSG00000144895	-0.136	0.000556	0.0109	Cytoplasm	translation regulator			83939
														EIF4A2	4833432N07Rik,BM-010,DDX2B,DKFZP434M0326,eIF-4A-II,Eif4,EIF4A,EIF4F,eukaryotic translation initiation factor 4A2	eukaryotic translation initiation factor 4A2	ENSG00000156976	-0.136	0.00192	0.0224	Cytoplasm	translation regulator			1974
														TCERG1	2410022J09Rik,2900090C16Rik,CA150,CA150b,FBP23,FBP28,p144,TAF2S,transcription elongation regulator 1,transcription elongation regulator 1 (CA150),Urn1	transcription elongation regulator 1	ENSG00000113649	-0.136	0.00267	0.0277	Nucleus	transcription regulator			10915
														CCDC25	2610528H13Rik,coiled-coil domain containing 25,NSrp70,RGD1307689	coiled-coil domain containing 25	ENSG00000147419	-0.136	0.0057	0.0437	Cytoplasm	other			55246
														RBMX	HNRNPG,HNRPG,MRXS11,RBMXP1,RBMXRT,RNA binding motif protein X-linked,RNA binding motif protein, X chromosome,RNA binding motif protein, X-linked,RNMX	RNA binding motif protein X-linked	ENSG00000147274	-0.135	3.27e-05	0.00226	Nucleus	other			27316
														UTP23	1700010I21Rik,C8orf53,D530033C11Rik,RGD1307179,UTP23 small subunit processome component,UTP23, small subunit processome component	UTP23 small subunit processome component	ENSG00000147679	-0.135	0.000463	0.00985	Other	other			84294
														CTD-2021K4.1		--	ENSG00000283228	-0.135	0.000736	0.0128	Other	other
														ORC3	LAT,LATHEO,ORC3L,origin recognition complex subunit 3,origin recognition complex, subunit 3	origin recognition complex subunit 3	ENSG00000135336	-0.135	0.0013	0.0177	Nucleus	other			23595
														POLE3	1810034K18Rik,CHARAC17,CHRAC17,CHRAC2,DNA polymerase epsilon 3, accessory subunit,DNA polymerase epsilon 3, accessory subunit, pseudogene 3,DNA polymerase ε 3, accessory subunit,DNA polymerase ε 3, accessory subunit, pseudogene 3,p17,Pole3-ps3,polymerase (DNA directed), epsilon 3 (p17 subunit),polymerase (DNA directed), ε 3 (p17 subunit),YBL1	DNA polymerase epsilon 3, accessory subunit	ENSG00000148229	-0.135	0.00182	0.0216	Nucleus	enzyme		bortezomib/cladribine/rituximab,cladribine,cladribine/cytarabine/daunorubicin,cladribine/cytarabine/decitabine,cladribine/cytarabine/filgrastim,cladribine/cytarabine/filgrastim/idarubicin,cladribine/cytarabine/filgrastim/idarubicin/plerixafor,cladribine/cytarabine/filgrastim/mitoxantrone,cladribine/peginterferon alfa-2a,cladribine/recombinant interferon,cladribine/rituximab	54107
														ABHD10	ABH10,abhydrolase domain containing 10,abhydrolase domain containing 10, depalmitoylase,LOC103693563,RGD1308084	abhydrolase domain containing 10, depalmitoylase	ENSG00000144827	-0.135	0.00322	0.0313	Cytoplasm	enzyme			55347
														MRPL3	2010320L16Rik,5930422H18Rik,COXPD9,dcr,L3mt,mitochondrial ribosomal protein L3,MRL3,RPML3	mitochondrial ribosomal protein L3	ENSG00000114686	-0.135	0.0047	0.0389	Cytoplasm	other			11222
														ATP5MC3	6030447M23,ATP synthase membrane subunit c locus 3,ATP Synthase Subunit c,ATP synthase, H+ transporting, mitochondrial F0 complex, subunit C3 (subunit 9),ATP5G3,DYTSPG,P3	ATP synthase membrane subunit c locus 3	ENSG00000154518	-0.135	0.00693	0.0491	Cytoplasm	transporter			518
														SUB1	AI842364,LOC105374713,p14,P15,P9,PC4,Rpo2tc1,SUB1 homolog, transcriptional regulator,SUB1 regulator of transcription	SUB1 regulator of transcription	ENSG00000113387	-0.134	0.00192	0.0223	Nucleus	transcription regulator			10923
														PPIA	Cphn,CYCA,Cyclophilin,CYCLOPHILIN A,Cyclophillin,CyP-18,CYPA,CYPH,HEL-S-69p,LOC100363465,LOC100503444,LOC100911252,PEPTIDYL-PROLYL CIS-TRANS ISOMERASE,peptidyl-prolyl cis-trans isomerase A-like,peptidylprolyl isomerase A,peptidylprolyl isomerase A (cyclophilin A)-like 4D,Ppial4d,SP18,T-Cell Cyclophilin	peptidylprolyl isomerase A	ENSG00000196262	-0.134	0.00327	0.0316	Cytoplasm	enzyme		alemtuzumab/cyclosporin A,basiliximab/cyclosporine,cyclosporin A,cyclosporin A/methotrexate,cyclosporine A/sirolimus/tacrolimus,cyclosporine A/tacrolimus,N-methyl-4-Ile-cyclosporin	5478
														SURF6	D2Wsu129e,RRP14,surfeit 6,surfeit gene 6	surfeit 6	ENSG00000148296	-0.134	0.00617	0.0458	Nucleus	other			6838
														HIKESHI	0610007P06Rik,1110002N09Rik,C11orf73,heat shock protein nuclear import factor,heat shock protein nuclear import factor hikeshi,HLD13,HSPC138,HSPC179,l(7)6Rn,L7RN6,OPI10	heat shock protein nuclear import factor hikeshi	ENSG00000149196	-0.133	0.00063	0.0117	Cytoplasm	other			51501
														AK2	adenylate kinase 2,ADK2,D4Ertd220e	adenylate kinase 2	ENSG00000004455	-0.133	0.00137	0.0182	Cytoplasm	kinase			204
														TP53RK	2810408M09Rik,4933401B08Rik,5630401H01Rik,BUD32,C20orf64,dJ101A2,GAMOS4,LOC100365491,LOC686212,mNori-2p,Nori-2,Nori-2p,PRPK,TP53 regulating kinase,Tp53rkb,TPRKB,transformation related protein 53 regulating kinase A,transformation related protein 53 regulating kinase B,Trp53rk,Trp53rka,Trp53rkb,Trp53tk	TP53 regulating kinase	ENSG00000172315	-0.133	0.00391	0.035	Nucleus	kinase			112858
														ZNF37BP	KOX21,zinc finger protein 37B, pseudogene,ZNF37B	--	ENSG00000234420	-0.133	0.00437	0.0373	Other	other			100129482
														COX4I1	CcO IVi1,COX,COX IV-1,COX4,COX4-1,COX4A,COX4I,COXIV,cytochrome c oxidase subunit 4I1,IV-1,MC4DN16	cytochrome c oxidase subunit 4I1	ENSG00000131143	-0.133	0.0049	0.04	Cytoplasm	enzyme			1327
														METTL6	1600013P15Rik,hMETTL6,methyltransferase 6, methylcytidine,methyltransferase like 6	methyltransferase 6, methylcytidine	ENSG00000206562	-0.132	0.000559	0.0109	Other	enzyme			131965
														ZNF274	2900024E01Rik,B930030B22Rik,D230020H11Rik,HFB101,NRIF,Nrif1,NRIF2,ZF2,Zfp110,Zfp369,zinc finger protein 110,zinc finger protein 274,zinc finger protein 369,ZKSCAN19,ZSCAN51	zinc finger protein 274	ENSG00000171606	-0.132	0.00113	0.0165	Nucleus	transcription regulator			10782
														GPANK1	ANKRD59,BAT4,D17H6S54E,D6S54E,G-patch domain and ankyrin repeats 1,G5,GPATCH10	G-patch domain and ankyrin repeats 1	ENSG00000204438	-0.132	0.00134	0.018	Nucleus	transcription regulator			7918
														ZNF440	zinc finger protein 440	zinc finger protein 440	ENSG00000171295	-0.132	0.00201	0.0232	Nucleus	transcription regulator			126070
														TOMM70	2610044B22Rik,D16Ium22,D16Ium22e,D16Wsu109e,mKIAA0719,TOM70,TOM70A,TOMM70A,translocase of outer mitochondrial membrane 70,translocase of outer mitochondrial membrane 70A	translocase of outer mitochondrial membrane 70	ENSG00000154174	-0.132	0.00356	0.0332	Cytoplasm	transporter			9868
														TRADD	9130005N23Rik,Hs.89862,TNFRSF1A-ASSOCIATED VIA DEATH domain	TNFRSF1A associated via death domain	ENSG00000102871	-0.132	0.00489	0.0399	Cytoplasm	other			8717
														GRPEL2	Afap1l1,GrpE-like 2, mitochondrial,LOC682303,Mt-GrpE#2,mt-Grpel2	GrpE like 2, mitochondrial	ENSG00000164284	-0.131	0.00382	0.0347	Cytoplasm	other			134266
														METTL15	0610027B03Rik,methyltransferase like 15,METT5D1	methyltransferase like 15	ENSG00000169519	-0.131	0.00389	0.035	Cytoplasm	enzyme			196074
														SELENOH	2700094K13Rik,C11orf31,C17orf10,RGD1563348,selenoprotein H,SELH,Seph	selenoprotein H	ENSG00000211450	-0.131	0.00636	0.0464	Nucleus	other			280636
														ZNF37A	KOX21,zinc finger protein 37A,ZNF37	zinc finger protein 37A	ENSG00000075407	-0.13	0.000648	0.0118	Nucleus	transcription regulator			7587
														ZNF227	zinc finger protein 227	zinc finger protein 227	ENSG00000131115	-0.129	0.000802	0.0135	Nucleus	transcription regulator			7770
														DDX27	DEAD-box helicase 27,dJ686N3.1,DRS1,Drs1p,HSPC259,LOC686264,LOC688346,PP3241,RHLP	DEAD-box helicase 27	ENSG00000124228	-0.129	0.000832	0.0137	Nucleus	enzyme			55661
														DIABLO	0610041G12Rik,1700006L01RIK,AU040403,DFNA64,diablo IAP-binding mitochondrial protein,diablo, IAP-binding mitochondrial protein,SMAC	diablo IAP-binding mitochondrial protein	ENSG00000284934	-0.129	0.00108	0.0161	Cytoplasm	other			56616
														CENPC	CENPC1,centromere protein C,centromere protein C1,hcp-4,MIF2	centromere protein C	ENSG00000145241	-0.129	0.00114	0.0165	Nucleus	other			1060
														MRPS31	1500002D03Rik,AA960481,Imogen38,Imogen44,IMOGN38,mitochondrial ribosomal protein S31,S31mt	mitochondrial ribosomal protein S31	ENSG00000102738	-0.129	0.00252	0.0267	Cytoplasm	other			10240
														SELENOW	LOC100910036,LOC103689961,Muscle Selenoprotein,selenoprotein W,SelW,SEPW1	selenoprotein W	ENSG00000178980	-0.129	0.00321	0.0312	Cytoplasm	enzyme			6415
														ZCCHC10	2410141K03Rik,D11Ertd416e,zinc finger CCHC-type containing 10,zinc finger, CCHC domain containing 10	zinc finger CCHC-type containing 10	ENSG00000155329	-0.129	0.00352	0.033	Other	other			54819
														DUSP12	1190004O14Rik,dual specificity phosphatase 12,DUSP1,ESTM36,GKAP,LMW-DSP4,mVH1,T-DSP4,VH1,YVH1	dual specificity phosphatase 12	ENSG00000081721	-0.129	0.0037	0.0341	Nucleus	phosphatase			11266
														RABGGTB	Ggt2 β,GGTase II β,GGTB,Rab geranylgeranyl transferase, b subunit,Rab geranylgeranyltransferase subunit beta,Rab geranylgeranyltransferase subunit β,RABGGT beta,RABGGT β,β RabGGTase	Rab geranylgeranyltransferase subunit beta	ENSG00000137955	-0.129	0.00405	0.0357	Cytoplasm	enzyme			5876
														ZNF383	1110003H10Rik,HSD17,Zfp383,zinc finger protein 383	zinc finger protein 383	ENSG00000188283	-0.129	0.00469	0.0389	Nucleus	transcription regulator			163087
														SMIM15	2810008M24Rik,C5orf43,small integral membrane protein 15	small integral membrane protein 15	ENSG00000188725	-0.129	0.00491	0.0401	Other	other			643155
														URM1	2900073H19Rik,C9orf74,RGD1306599,ubiquitin related modifier 1	ubiquitin related modifier 1	ENSG00000167118	-0.129	0.00549	0.0429	Cytoplasm	other			81605
														ZNF426	2900057C04Rik,K-RBP,KRAB1,mKIAA4237,Zfo61,Zfp426,Zfp68-rs1,zinc finger protein 426	zinc finger protein 426	ENSG00000130818	-0.129	0.00601	0.0451	Nucleus	transcription regulator			79088
														ZBTB20	1300017A20Rik,7330412A13RIK,A930017C21Rik,D16Wsu73e,DKFZp566F123,DPZF,HOF,J20,LOC102723469,ODA-8S,Oda8,PRIMS,RGD1560387,Tg(PDGFB-APPSwInd)20Lms,Zfp288,zinc finger and BTB domain containing 20,ZNF288	zinc finger and BTB domain containing 20	ENSG00000181722	-0.128	0.00516	0.0414	Nucleus	transcription regulator			26137
														PSMA5	Aa409047,Macropain zeta chain,Macropain ζ chain,proteasome 20S subunit alpha 5,proteasome 20S subunit α 5,proteasome subunit alpha 5,proteasome subunit α 5,PSC5,ZETA,ζ	proteasome 20S subunit alpha 5	ENSG00000143106	-0.128	0.00627	0.0461	Cytoplasm	peptidase			5686
														HNRNPDL	D5Ertd650e,D5Wsu145e,heterogeneous nuclear ribonucleoprotein D-like,HNRDL,HNRNP,HNRNP-D LIKE,Hnrnpdl1,HNRPDL,JKTBP,JKTBP1,JKTBP2,laAUF1,LGMD1G,LGMDD3	heterogeneous nuclear ribonucleoprotein D like	ENSG00000152795	-0.127	0.000481	0.01	Nucleus	other	unspecified application		9987
														ZNF860	zinc finger protein 860	zinc finger protein 860	ENSG00000213799	-0.127	0.00123	0.0172	Other	other			344787
														MTERF1	4931431L11Rik,9230106K09RIK,Gm9897,mitochondrial transcription termination factor 1,mitochondrial transcription termination factor 1a,mitochondrial transcription termination factor 1b,MTERF,Mterf1a,mTERF1b	mitochondrial transcription termination factor 1	ENSG00000127989	-0.127	0.00712	0.0501	Cytoplasm	transcription regulator			7978
														CLNS1A	2610036D06Rik,2610100O04Rik,chloride channel, nucleotide-sensitive, 1A,chloride nucleotide-sensitive channel 1A,CLCI,CLCNI,CLNS1B,ICLN,PICLN	chloride nucleotide-sensitive channel 1A	ENSG00000074201	-0.126	0.000662	0.0119	Plasma Membrane	ion channel			1207
														UFL1	1810074P20Rik,KIAA0776,Maxer,mKIAA0776,NLBP,RCAD,RGD1309308,UFM1 specific ligase 1	UFM1 specific ligase 1	ENSG00000014123	-0.126	0.00134	0.018	Cytoplasm	enzyme			23376
														TMEM209	2700094F01Rik,NET31,RGD1309682,transmembrane protein 209	transmembrane protein 209	ENSG00000146842	-0.126	0.00208	0.0238	Other	other			84928
														HMG20A	1200004E06Rik,5730490E10Rik,high mobility group 20A,HMGX1,HMGXB1,iBRAF,RGD1564760	high mobility group 20A	ENSG00000140382	-0.125	0.000484	0.0101	Nucleus	transcription regulator			10363
														DDX21	D10Ertd645e,D10Wsu42e,Ddx21a,Ddx21b,DExD-box helicase 21,gu-alpha,gu-α,GUA,GURDB,II/Gu,RH,RH-II/GU,RH-II/GuA,RNA HELICASE GUALPHA,SIMILAR TO RBP-1	DExD-box helicase 21	ENSG00000165732	-0.125	0.00179	0.0214	Nucleus	enzyme			9188
														TMCO1	1190006A08RIK,4930403O06Rik,CFSMR1,ESTM39,HP10122,LOC54499,PCIA3,PNAS-136,TMCC4,transmembrane and coiled-coil domains 1	transmembrane and coiled-coil domains 1	ENSG00000143183	-0.125	0.00283	0.0288	Cytoplasm	ion channel			54499
														PHF14	1110001C23Rik,4932409F11RIK,5730446A07RIK,mKIAA0783,PHD finger protein 14,RGD1563764	PHD finger protein 14	ENSG00000106443	-0.125	0.00389	0.035	Nucleus	other			9678
														MCPH1	5430437K10Rik,BRIT1,D030046N04RIK,FLJ12847,MCT,microcephalin 1,microcephaly, primary autosomal recessive 1,RGD1560642,Tg(HLA-A2.1)1Enge	microcephalin 1	ENSG00000147316	-0.125	0.00562	0.0434	Nucleus	other			79648
														PFDN1	2700086I23Rik,AU044714,PDF,PFD1,prefoldin 1,prefoldin subunit 1	prefoldin subunit 1	ENSG00000113068	-0.125	0.00586	0.0444	Cytoplasm	other			5201
														C1orf131	2810004N23Rik,3110004G14Rik,AI413388,Ayu21-55,C19h1orf131,chromosome 1 open reading frame 131,Gt(pU21)55Imeg,GtAyu21-55,RGD1562218,RIKEN cDNA 2810004N23 gene,similar to human chromosome 1 open reading frame 131	chromosome 1 open reading frame 131	ENSG00000143633	-0.124	0.00162	0.0202	Nucleus	other			128061
														EIF3M	B5,Dendritic cell protein ga17,eukaryotic translation initiation factor 3 subunit M,eukaryotic translation initiation factor 3, subunit M,GA17,hfl-B5,PCID1,RGD1565840,TANGO7	eukaryotic translation initiation factor 3 subunit M	ENSG00000149100	-0.124	0.00178	0.0213	Cytoplasm	translation regulator			10480
														SHPRH	2610103K11Rik,bA545I5.2,D230017O13Rik,E130018M05,RAD5,SNF2 histone linker PHD RING helicase	SNF2 histone linker PHD RING helicase	ENSG00000146414	-0.124	0.00255	0.027	Nucleus	transcription regulator			257218
														ZNF830	2410003C20Rik,CCDC16,MGC20398,OMCG1,Zfp830,zinc finger protein 830	zinc finger protein 830	ENSG00000198783	-0.124	0.00398	0.0353	Nucleus	other			91603
														SRP14	ALURBP,signal recognition particle 14	signal recognition particle 14	ENSG00000140319	-0.124	0.00628	0.0461	Cytoplasm	other			6727
														DCTN5	4930427E12Rik,b2b315Clo,dynactin 5,dynactin subunit 5,MGC3248,RGD1305654	dynactin subunit 5	ENSG00000166847	-0.124	0.00666	0.0478	Cytoplasm	other			84516
														BUB3	Aa2-050,BUB3 mitotic checkpoint protein,BUB3L,hBUB3	BUB3 mitotic checkpoint protein	ENSG00000154473	-0.123	0.000322	0.00791	Nucleus	other			9184
														AASDHPPT	2010309J24Rik,2810407B07Rik,AASD-PPT,ACPS,AD010,aminoadipate-semialdehyde dehydrogenase-phosphopantetheinyl transferase,CGI-80,LYS2,LYS5	aminoadipate-semialdehyde dehydrogenase-phosphopantetheinyl transferase	ENSG00000149313	-0.123	0.00113	0.0165	Cytoplasm	enzyme			60496
														SDAD1	4931421J16,SDA1 domain containing 1	SDA1 domain containing 1	ENSG00000198301	-0.123	0.00245	0.0264	Nucleus	other			55153
														NFYB	CBF-A,CBF-B,HAP3,Nfya,nuclear transcription factor Y subunit beta,nuclear transcription factor Y subunit β,nuclear transcription factor-Y beta,nuclear transcription factor-Y β	nuclear transcription factor Y subunit beta	ENSG00000120837	-0.123	0.00351	0.033	Nucleus	transcription regulator			4801
														CEBPZ	C/EBP ZETA,C/EBP ζ,CBF,Cbf/hsp70,CBF2,CCAAT enhancer binding protein zeta,CCAAT enhancer binding protein ζ,CCAAT-binding factor,CCAAT/enhancer binding protein zeta,CCAAT/enhancer binding protein ζ,CEBPA-RS1,HSP-CBF,NOC1	CCAAT enhancer binding protein zeta	ENSG00000115816	-0.123	0.004	0.0354	Nucleus	transcription regulator			10153
														SINHCAF	C12orf14,FAM60A,L4,LOC100909791,PPCS1,Pptcs1,SIN3-HDAC complex associated factor,TERA	SIN3-HDAC complex associated factor	ENSG00000139146	-0.122	0.000593	0.0113	Extracellular Space	other			58516
														TAPT1	4932414K18Rik,CMVFR,OCLSBG,RGD1309656,transmembrane anterior posterior transformation 1	transmembrane anterior posterior transformation 1	ENSG00000169762	-0.122	0.00247	0.0265	Plasma Membrane	G-protein coupled receptor			202018
														ADH5	ADH-3,Adhb2,ADHX,alcohol dehydrogenase 5 (class III), chi polypeptide,AMEDS,BMFS7,CLASS III ADH,FALDH,FDH,Glutathione Dependent Formaldehyde Dehydrogenase,GSH-FDH,GSNOR,HEL-S-60p	alcohol dehydrogenase 5 (class III), chi polypeptide	ENSG00000197894	-0.122	0.00366	0.0339	Cytoplasm	enzyme		N6022	128
														OFD1	71-7A,CXorf5,DXGgc7e,JBTS10,OFD1 centriole and centriolar satellite protein,OFD1, centriole and centriolar satellite protein,ORF2,RGD1562231,RP23,SGBS2	OFD1 centriole and centriolar satellite protein	ENSG00000046651	-0.122	0.00511	0.0411	Plasma Membrane	other			8481
														ZNF836	zinc finger protein 836	zinc finger protein 836	ENSG00000196267	-0.122	0.00609	0.0454	Other	other			162962
														TMX2	2310042M24RIK,CGI-31,NEDMCMS,PDIA12,PIG26,thioredoxin-related transmembrane protein 2,TXNDC14	thioredoxin related transmembrane protein 2	ENSG00000213593	-0.121	0.000949	0.015	Other	enzyme			51075
														ARL5A	2410015N24Rik,2810410P22RIK,AA408731,ADP-ribosylation factor like GTPase 5A,ADP-ribosylation factor-like 5A,ARFLP5,ARL5,T25534	ADP ribosylation factor like GTPase 5A	ENSG00000162980	-0.121	0.00193	0.0224	Other	enzyme			26225
														ZNF780B	B230208L21Rik,Zfp780b,zinc finger protein 780B,ZNF779	zinc finger protein 780B	ENSG00000128000	-0.121	0.00583	0.0443	Other	other			163131
														ZNF841	zinc finger protein 841	zinc finger protein 841	ENSG00000197608	-0.121	0.00645	0.0468	Other	other			284371
														ARGLU1	9430010O03Rik,arginine and glutamate rich 1,C130008N12,RGD1310061	arginine and glutamate rich 1	ENSG00000134884	-0.121	0.00687	0.0489	Other	other			55082
														UBE2N	1500026J17Rik,BB101821,HEL-S-71,UBC1,UBC13,UbcH13,UBCHBEN,ubiquitin-conjugating enzyme E2N	ubiquitin conjugating enzyme E2 N	ENSG00000177889	-0.12	0.000299	0.00753	Cytoplasm	enzyme			7334
														NEPRO	ANXD3,BC027231,C3orf17,DKFZP434F2021,NET17,nucleolus and neural progenitor protein,RGD1311458	nucleolus and neural progenitor protein	ENSG00000163608	-0.119	0.000372	0.00861	Nucleus	other			25871
														AP001267.5	AP001267.5 protein-coding	--	ENSG00000285827	-0.119	0.00286	0.029	Other	other
														ACADM	ACAD1,ACADM1,Acetyl coenzyme a dehydrogenase, medium chain,Acetyl-Coenzyme A Dehydrogenase,acyl-CoA dehydrogenase medium chain,Acyl-CoA dehydrogenase, medium chain,acyl-Coenzyme A dehydrogenase, medium chain,MCAD,MCADH,MEDIUM-CHAIN FATTY ACYL-COA DEHYDROGENASE	acyl-CoA dehydrogenase medium chain	ENSG00000117054	-0.119	0.00469	0.0389	Cytoplasm	enzyme	unspecified application		34
														ATAD1	4921525H23Rik,Ab2-088,AFDC1,ATPase family AAA domain containing 1,ATPase family, AAA domain containing 1,FNP001,hATAD1,HKPX4,Msp1,THORASE	ATPase family AAA domain containing 1	ENSG00000138138	-0.118	0.00132	0.0179	Plasma Membrane	enzyme			84896
														HCFC2	1700129L13Rik,fkls,HCF-2,HOST CELL FACTOR 2,host cell factor C2	host cell factor C2	ENSG00000111727	-0.118	0.00199	0.023	Nucleus	transcription regulator			29915
														ZNF44	DKFZp686L21136,GIOT-2,KOX7,LOC100129686,zinc finger protein 44,ZNF,ZNF504,ZNF55,ZNF58	zinc finger protein 44	ENSG00000197857	-0.118	0.00237	0.0259	Nucleus	transcription regulator			51710
														SLBP	HBP,LOC682588,stem-loop binding protein	stem-loop binding protein	ENSG00000163950	-0.118	0.005	0.0406	Nucleus	other			7884
														HEATR1	AA517551,B130016L12RIK,BAP28,HEAT repeat containing 1,Heatr1l1,LOC100910568,LOC108348069,LOC284709,RGD1564769,UTP10	HEAT repeat containing 1	ENSG00000119285	-0.118	0.00539	0.0424	Nucleus	other			55127
														ORMDL1	C730042F17RIK,LOC51240,ORM1-like 1 (S. cerevisiae),ORMDL sphingolipid biosynthesis regulator 1	ORMDL sphingolipid biosynthesis regulator 1	ENSG00000128699	-0.117	0.000844	0.0138	Cytoplasm	other			94101
														RP5-1028K7.3	RP5-1028K7.3 protein-coding	--	ENSG00000264058	-0.117	0.00136	0.0181	Other	other
														NUDT21	3110048P04Rik,5730530J16RIK,AU014860,CFIM25,CPSF5,nudix (nucleoside diphosphate linked moiety X)-type motif 21,nudix hydrolase 21	nudix hydrolase 21	ENSG00000167005	-0.117	0.00149	0.0193	Nucleus	other			11051
														GTF3C3	AL022818,general transcription factor IIIC subunit 3,general transcription factor IIIC, polypeptide 3,TF3C-gamma,TF3C-γ,TFIIIC102,TFiiiC2-102,TFIIICgamma	general transcription factor IIIC subunit 3	ENSG00000119041	-0.117	0.00266	0.0277	Nucleus	transcription regulator			9330
														RIOK1	3110046C13Rik,5430416A05RIK,AD034,bA288G3.1,RIO kinase 1,RIO1,RRP10	RIO kinase 1	ENSG00000124784	-0.117	0.00396	0.0353	Cytoplasm	kinase			83732
														CACYBP	calcyclin binding protein,GIG5,hCacyBP,PNAS-107,S100A6BP,SIP	calcyclin binding protein	ENSG00000116161	-0.116	0.00268	0.0278	Nucleus	other			27101
														ICE2	B230343B06Rik,BRCC1,interactor of little elongation complex ELL subunit 2,LOC679306,NARG2	interactor of little elongation complex ELL subunit 2	ENSG00000128915	-0.116	0.00529	0.0419	Nucleus	other			79664
														DNAJC8	1110021D09Rik,2010009J04RIK,DnaJ heat shock protein family (Hsp40) member C8,HSPC331,SPF31	DnaJ heat shock protein family (Hsp40) member C8	ENSG00000126698	-0.115	0.000955	0.015	Nucleus	other			22826
														COG2	1190002B08Rik,2700012E02Rik,CDG2Q,component of oligomeric golgi complex 2,LDLC,LOC678914	component of oligomeric golgi complex 2	ENSG00000135775	-0.115	0.00132	0.0179	Cytoplasm	other	efficacy,safety		22796
														GOLT1B	2310061A22Rik,CGI-141,GCT1,GCT2,golgi transport 1B,GOT1,GOT1B,RGD1310691,YMR292W	golgi transport 1B	ENSG00000111711	-0.115	0.00331	0.0318	Cytoplasm	other			51026
														PNRC2	0610011E17Rik,D4Bwg0593e,FLJ20312,LOC100132235,LOC100505603,LOC102551628,proline-rich nuclear receptor coactivator 2	proline rich nuclear receptor coactivator 2	ENSG00000189266	-0.115	0.00402	0.0355	Nucleus	other			55629
														DDX18	2310005B10Rik,DEAD-box helicase 18,Has1,MrDb	DEAD-box helicase 18	ENSG00000088205	-0.115	0.00552	0.0429	Nucleus	enzyme			8886
														RP5-1042K10.14	RP5-1042K10.14 protein-coding	--	ENSG00000284431	-0.114	0.000827	0.0137	Other	other
														MRPS10	1110038B19Rik,AC112683.1,Ac1179,AW743084,mitochondrial ribosomal protein S10,PNAS-122,Rpms10	mitochondrial ribosomal protein S10	ENSG00000048544	-0.114	0.00289	0.0291	Cytoplasm	other			55173
														HSPA14	heat shock protein 14,heat shock protein family A (Hsp70) member 14,HSP70-4,HSP70L1,hsr.1,LOC100503996,LOC100861945,NST-1	heat shock protein family A (Hsp70) member 14	ENSG00000187522	-0.114	0.00466	0.0388	Cytoplasm	peptidase			51182
														CLDND1	1110019C08Rik,C3orf4,claudin domain containing 1,claudin-25,Cldn25,GENX-3745,Z38	claudin domain containing 1	ENSG00000080822	-0.113	0.00387	0.035	Plasma Membrane	other			56650
														SRSF5	HRS,serine and arginine rich splicing factor 5,SFRS5,SRP40	serine and arginine rich splicing factor 5	ENSG00000100650	-0.113	0.00396	0.0353	Nucleus	other			6430
														EIF2B5	C81315,CACH,CLE,EIF-2B,EIF2B ε,EIF2BE,EIF2Bepsilon,eukaryotic translation initiation factor 2B subunit epsilon,eukaryotic translation initiation factor 2B subunit ε,eukaryotic translation initiation factor 2B, subunit 5 epsilon,eukaryotic translation initiation factor 2B, subunit 5 ε,LOC192234,LVWM	eukaryotic translation initiation factor 2B subunit epsilon	ENSG00000145191	-0.113	0.00575	0.0439	Cytoplasm	translation regulator			8893
														DARS1	5730439G15Rik,aspartyl-tRNA synthetase,aspartyl-tRNA synthetase 1,aspRS,DARS,DRS1,HBSL	aspartyl-tRNA synthetase 1	ENSG00000115866	-0.113	0.00585	0.0443	Cytoplasm	enzyme			1615
														TPP2	IMD78,TPP II,tripeptidyl peptidase 2,Tripeptidyl peptidase II	tripeptidyl peptidase 2	ENSG00000134900	-0.112	0.00253	0.0269	Cytoplasm	peptidase			7174
														EIF2S1	0910001O23Rik,2410026C18Rik,EIF-2,EIF-2A,EIF-2alpha,Eif2 α,Eukaryotic Translation Initiation Factor 2 Alpha Subunit,eukaryotic translation initiation factor 2 subunit alpha,eukaryotic translation initiation factor 2 subunit α,Eukaryotic Translation Initiation Factor 2 α Subunit,eukaryotic translation initiation factor 2, subunit 1 alpha,eukaryotic translation initiation factor 2, subunit 1 α	eukaryotic translation initiation factor 2 subunit alpha	ENSG00000134001	-0.112	0.0039	0.035	Cytoplasm	translation regulator	efficacy		1965
														DNAJC9	5330419I01RIK,DnaJ heat shock protein family (Hsp40) member C9,HDJC9,JDD1,SB73	DnaJ heat shock protein family (Hsp40) member C9	ENSG00000213551	-0.112	0.0054	0.0424	Nucleus	other			23234
														BRCC3	B36,BRCA1/BRCA2-containing complex subunit 3,BRCA1/BRCA2-containing complex, subunit 3,BRCC36,C6.1A,CXorf53	BRCA1/BRCA2-containing complex subunit 3	ENSG00000185515	-0.111	0.00261	0.0274	Nucleus	enzyme			79184
														RP11-411B6.6	RP11-411B6.6 protein-coding	--	ENSG00000255339	-0.111	0.00427	0.0368	Other	other
														NUP42	CG1,hCG1,NLP-1,nucleoporin 42,nucleoporin like 2,NUPL2,RGD1560934,UIP1	nucleoporin 42	ENSG00000136243	-0.111	0.00613	0.0455	Nucleus	transporter			11097
														THUMPD1	6330575P11Rik,NEDSOA,Tan1,THUMP domain containing 1	THUMP domain containing 1	ENSG00000066654	-0.11	0.000803	0.0135	Nucleus	other			55623
														CHD6	5430439G14RIK,6330406J24Rik,CHD5,chromodomain helicase DNA binding protein 6,KIAA1335,RIGB	chromodomain helicase DNA binding protein 6	ENSG00000124177	-0.109	0.00464	0.0387	Nucleus	enzyme			84181
														COPS8	9430009J09RIK,COP9,COP9 homolog,COP9 signalosome subunit 8,CSN8,SGN8	COP9 signalosome subunit 8	ENSG00000198612	-0.109	0.00583	0.0443	Nucleus	other			10920
														RPL7L1	1500016H10Rik,dJ475N16.4,RGD1308469,ribosomal protein L7-like 1	ribosomal protein L7 like 1	ENSG00000146223	-0.109	0.00584	0.0443	Cytoplasm	transcription regulator			285855
														ZNF766	zinc finger protein 766	zinc finger protein 766	ENSG00000196214	-0.109	0.00603	0.0451	Nucleus	transcription regulator			90321
														ZNF189	BB131811,C430015I23Rik,Zfp189,zinc finger protein 189	zinc finger protein 189	ENSG00000136870	-0.108	0.0025	0.0266	Nucleus	transcription regulator			7743
														HDHD2	0610039H12Rik,3110052N05Rik,haloacid dehalogenase-like hydrolase domain containing 2,HEL-S-301,Ier3ip1,LRRG00122,RGD1308579	haloacid dehalogenase like hydrolase domain containing 2	ENSG00000167220	-0.108	0.00621	0.0459	Cytoplasm	other			84064
														LARS1	2310045K21Rik,3110009L02Rik,hr025Cl,HSPC192,ILFS1,KIAA1352,LARS,leucyl-tRNA synthetase,leucyl-tRNA synthetase 1,LEURS,LEUS,LFIS,LRS,PIG44,RNTLS	leucyl-tRNA synthetase 1	ENSG00000133706	-0.108	0.00627	0.0461	Cytoplasm	enzyme			51520
														QTRT2	3110012M05Rik,4930470H18RIK,DKFZp686C1636,Qrtr2,QTRTD1,queuine tRNA-ribosyltransferase accessory subunit 2	queuine tRNA-ribosyltransferase accessory subunit 2	ENSG00000151576	-0.108	0.00647	0.047	Cytoplasm	enzyme			79691
														GNL1	G protein nucleolar 1,G protein nucleolar 1 (putative),GNA-RS1,Gnal1,guanine nucleotide binding protein-like 1,HSR1,LOC285831	G protein nucleolar 1 (putative)	ENSG00000204590	-0.108	0.00699	0.0494	Nucleus	other			2794
														USP16	1200004E02Rik,2810483I07Rik,6330514E22RIK,ubiquitin specific peptidase 16,UBP-M	ubiquitin specific peptidase 16	ENSG00000156256	-0.107	9.35e-05	0.00407	Cytoplasm	peptidase			10600
														GOPC	2210402P09Rik,AI844555,CAL,dJ94G16.2,FIG,golgi associated PDZ and coiled-coil motif containing,GOPC1,NPIST,PIST	golgi associated PDZ and coiled-coil motif containing	ENSG00000047932	-0.107	0.000808	0.0135	Cytoplasm	transporter			57120
														ZNF45	KOX5,LOC102548695,LOC680802,zinc finger protein 45,zinc finger protein 45-like,ZNF13	zinc finger protein 45	ENSG00000124459	-0.107	0.0034	0.0323	Nucleus	transcription regulator			7596
														MALT1	A630046N12,D430033E09Rik,IMD12,LYMPHOID TISSUE LYMPHOMA TRANSLOCATION GENE 1,MALT1 paracaspase,MLT,MLT1,PARACASPASE,PCASP1	MALT1 paracaspase	ENSG00000172175	-0.107	0.00631	0.0462	Cytoplasm	peptidase	unspecified application	JNJ-67856633,MPT-0118	10892
														SMARCE1	2810417B20Rik,5830412H02RIK,9030408N19Rik,Baf27,BAF57,CSS5,RGD1304726,SWI/SNF related, matrix associated, actin dependent regulator of chromatin, subfamily e, member 1	SWI/SNF related, matrix associated, actin dependent regulator of chromatin, subfamily e, member 1	ENSG00000073584	-0.105	0.000378	0.00871	Nucleus	transcription regulator			6605
														KLHL20	AB026190,D930050H05RIK,kelch-like 20,kelch-like family member 20,KELCH-LIKE protein X,KHLHX,KLEIP,KLHLX,mKIAA4210,RGD1309490	kelch like family member 20	ENSG00000076321	-0.105	0.00177	0.0213	Plasma Membrane	enzyme			27252
														FUBP1	9530027K12Rik,D3ERTD330E,DNA helicase V,far upstream element (FUSE) binding protein 1,far upstream element binding protein 1,FBP,FBP-1,FUBP,Fubp4,hDH V	far upstream element binding protein 1	ENSG00000162613	-0.105	0.00191	0.0223	Nucleus	transcription regulator			8880
														CCT3	CCT-gamma,CCT-γ,Cct1 γ,CCTG,chaperonin containing TCP1 subunit 3,chaperonin containing Tcp1, subunit 3 (gamma),chaperonin containing Tcp1, subunit 3 (γ),Chaperonin subunit 3 (gamma),Chaperonin subunit 3 (γ),Matricin,PIG48,TCP-1-gamma,TCP-1-γ,Tcp1-rs3,TriC-P5,TRIC5	chaperonin containing TCP1 subunit 3	ENSG00000163468	-0.105	0.00525	0.0418	Cytoplasm	other			7203
														GLRX3	GLRX4,glutaredoxin 3,GRX3,GRX4,PICOT,TXNL2,TXNL3	glutaredoxin 3	ENSG00000108010	-0.104	0.00126	0.0174	Cytoplasm	enzyme			10539
														ERVK3-1	AC023149.4,endogenous retrovirus group K3 member 1,RP11-706G10	endogenous retrovirus group K3 member 1	ENSG00000142396	-0.104	0.00161	0.0202	Other	other			105372481
														DGUOK	deoxyguanosine kinase,dGK,dGK3,MTDPS3,NCPH,NCPH1,PEOB4	deoxyguanosine kinase	ENSG00000114956	-0.104	0.00219	0.0246	Cytoplasm	kinase		fluorine F 18 ara-G	1716
														MED6	1500012F11Rik,ARC33,AU019660,AV213303,mediator complex subunit 6,NY-REN-28	mediator complex subunit 6	ENSG00000133997	-0.104	0.00282	0.0288	Nucleus	transcription regulator			10001
														DBT	alpha-KGDH E2,BCATE2,BCDH-E2,BCKAD-E2,BCKD E2,BCKDH-E2,BCOADC-E2,D3Wsu60e,dihydrolipoamide branched chain transacylase E2,E2,E2 transacylase,E2B,Nuclear-encoded mitochondrial acyltransferase,α-KGDH E2	dihydrolipoamide branched chain transacylase E2	ENSG00000137992	-0.104	0.00558	0.0432	Cytoplasm	enzyme			1629
														UTP6	4732497O03Rik,C17orf40,HCA66,RGD1311017,UTP6 small subunit processome component	UTP6 small subunit processome component	ENSG00000108651	-0.103	0.00414	0.0362	Nucleus	other			55813
														RAB28	2700023P08Rik,AW496496,CORD18,RAB28, member RAS oncogene family	RAB28, member RAS oncogene family	ENSG00000157869	-0.103	0.00691	0.0491	Plasma Membrane	enzyme			9364
														SART3	DSAP1,mKIAA0156,P100,p110(nrb),RP11-13G14,spliceosome associated factor 3, U4/U6 recycling protein,squamous cell carcinoma antigen recognized by T cells 3,TIP110	spliceosome associated factor 3, U4/U6 recycling protein	ENSG00000075856	-0.102	0.000317	0.00785	Nucleus	other			9733
														UBA2	ACCES,ARX,HRIHFB2115,LOC100505842,SAE2,UBA1,ubiquitin-like modifier activating enzyme 2,Ubl1a2,UBLE1B	ubiquitin like modifier activating enzyme 2	ENSG00000126261	-0.102	0.00153	0.0195	Cytoplasm	enzyme	unspecified application		10054
														RBM48	C030048B08Rik,C7orf64,DKFZP564O0523,G45IP1,HSPC304,MGC16142,RGD1310794,RNA binding motif protein 48	RNA binding motif protein 48	ENSG00000127993	-0.102	0.00234	0.0257	Nucleus	other			84060
														FIP1L1	1300019H17RIK,1300019h17Riken,DKFZp586K0717,factor interacting with PAPOLA and CPSF1,FIP1,hFip1,Rhe,Rje	factor interacting with PAPOLA and CPSF1	ENSG00000145216	-0.101	0.00209	0.0239	Nucleus	other			81608
														MED10	D13Wsu50e,L6,mediator complex subunit 10,NUT2,RGD1310128,TRG20	mediator complex subunit 10	ENSG00000133398	-0.101	0.00335	0.0321	Nucleus	transcription regulator			84246
														ADSL	adenylosuccinate lyase,Adl,AMPS,ASASE,ASL	adenylosuccinate lyase	ENSG00000239900	-0.099	0.00437	0.0373	Cytoplasm	enzyme			158
														CTD-3138B18.4		--	ENSG00000283515	-0.098	0.00112	0.0164	Other	other
														SRSF11	0610009J05Rik,2610019N13Rik,dJ677H15.2,NET2,p54,serine and arginine-rich splicing factor 11,SFRS11	serine and arginine rich splicing factor 11	ENSG00000116754	-0.098	0.00185	0.0219	Nucleus	other			9295
														PDCD2	Pcd2,programmed cell death 2,RP-8,ZMYND7	programmed cell death 2	ENSG00000071994	-0.098	0.00338	0.0322	Nucleus	other			5134
														PPIG	AU019516,B230312B02RIK,CARS-Cyp,CLK ASSOCIATED RS CYCLOPHILIN,CYP,D5Mgi12,peptidyl-prolyl isomerase G (cyclophilin G),peptidylprolyl isomerase G,SCAF10,SRCyp	peptidylprolyl isomerase G	ENSG00000138398	-0.098	0.00343	0.0325	Nucleus	enzyme			9360
														PPWD1	4632422M10RIK,A330090G21Rik,KIAA0073,peptidylprolyl isomerase domain and WD repeat containing 1,RGD1310204	peptidylprolyl isomerase domain and WD repeat containing 1	ENSG00000113593	-0.098	0.00459	0.0384	Nucleus	enzyme			23398
														PLRG1	AA958940,Cwc1,pleiotropic regulator 1,PRL1,PRP46,PRPF46,TANGO4	pleiotropic regulator 1	ENSG00000171566	-0.097	0.0033	0.0318	Nucleus	other			5356
														PSMB1	beta 1 PROTEASOME subunit,C5,C81484,HC5,Lmpc5,Macropain subunit C5,PMSB1,proteasome (prosome, macropain) subunit, beta type 1,proteasome (prosome, macropain) subunit, β type 1,proteasome 20S subunit beta 1,proteasome 20S subunit β 1,Proteasome Subunit C5,PSB1,PSC5,β 1 PROTEASOME subunit	proteasome 20S subunit beta 1	ENSG00000008018	-0.097	0.00336	0.0322	Cytoplasm	peptidase		bortezomib,bortezomib/cladribine/rituximab,bortezomib/dexamethasone,bortezomib/dexamethasone/doxorubicin,bortezomib/dexamethasone/lenalidomide,bortezomib/dexamethasone/pomalidomide,bortezomib/dexamethasone/rituximab,bortezomib/dexamethasone/thalidomide,bortezomib/doxorubicin,bortezomib/fulvestrant,bortezomib/lenalidomide,bortezomib/paclitaxel,bortezomib/prednisone,bortezomib/rituximab,bortezomib/sorafenib,bortezomib/thalidomide,bortezomib/vorinostat,carfilzomib,carfilzomib/dexamethasone,carfilzomib/dexamethasone/lenalidomide,carfilzomib/dexamethasone/rituximab	5689
														CWC27	3110009E13Rik,CWC27 spliceosome associated cyclophilin,CWC27 spliceosome-associated protein,NY-CO-10,RPSKA,SDCCAG-10	CWC27 spliceosome associated cyclophilin	ENSG00000153015	-0.097	0.0051	0.041	Nucleus	enzyme			10283
														ATXN7L3B	4921506J03Rik,6230409E21Rik,ataxin 7-like 3B,lnc-SCA7,LOC552889	ataxin 7 like 3B	ENSG00000253719	-0.095	0.00501	0.0407	Cytoplasm	other			552889
														U2SURP	2610101N10Rik,AU023006,fSAPa,RGD1307882,SR140,U2 snRNP-associated SURP domain containing	U2 snRNP associated SURP domain containing	ENSG00000163714	-0.094	0.000748	0.0129	Nucleus	other			23350
														RTRAF	2700060E02Rik,C14orf166,CGI-99,CLE,CLE7,hCLE,hCLE1,LCRP369,Loc68045,LRRGT00192,RGD1304704,RLLM1,RNA transcription, translation and transport factor	RNA transcription, translation and transport factor	ENSG00000087302	-0.094	0.00559	0.0432	Nucleus	other			51637
														LUC7L2	4930471C18Rik,AA522013,AU015269,CGI-59,CGI-74,LOC100504012,LUC7 like 2, pre-mRNA splicing factor,LUC7-like 2 (S. cerevisiae),LUC7-like 2 pre-mRNA splicing factor,LUC7B2	LUC7 like 2, pre-mRNA splicing factor	ENSG00000146963	-0.093	0.00358	0.0333	Nucleus	other			51631
														COA5	1700001A24Rik,6330578E17Rik,C2orf64,CEMCOX3,cytochrome C oxidase assembly factor 5,MC4DN9,Pet191,RGD1565095	cytochrome c oxidase assembly factor 5	ENSG00000183513	-0.091	0.00546	0.0428	Cytoplasm	other			493753
														CNOT7	CAF-1,Caf1a,CCR4-NOT transcription complex subunit 7,CCR4-NOT transcription complex, subunit 7,hCAF-1,Pop2	CCR4-NOT transcription complex subunit 7	ENSG00000198791	-0.089	0.00393	0.0352	Nucleus	transcription regulator			29883
														FMC1-LUC7L2	C7orf55,C7orf55-LUC7L2,FMC1,FMC1-LUC7L2 readthrough	FMC1-LUC7L2 readthrough	ENSG00000269955	-0.089	0.00597	0.045	Other	other			100996928
														FUBP3	A330051M14RIK,AV006371,far upstream element (FUSE) binding protein 3,far upstream element binding protein 3,FBP3,LOC158301,Marta2	far upstream element binding protein 3	ENSG00000107164	-0.086	0.00671	0.048	Nucleus	transcription regulator			8939
														SMC3	BAM,Bamacan,BMH,CDLS3,CSPG6,HCAP,MMIP1,SMC3L1,SmcD,structural maintenance of chromosomes 3	structural maintenance of chromosomes 3	ENSG00000108055	-0.085	0.00203	0.0233	Nucleus	other			9126
														SRSF10	FUSIP1,FUSIP2,LOC100505793,LOC100996657,LOC642558,LOC727922,NSSR,NSSR1,NSSR2,PPP1R149,serine and arginine-rich splicing factor 10,SFRS13,SFRS13A,SRp38,SRrp40,Srsf13a,TASR,TASR1,TASR2,TLS-associated serine-arginine	serine and arginine rich splicing factor 10	ENSG00000188529	-0.085	0.00664	0.0477	Nucleus	other			10772
														PMPCB	3110004O18RIK,Beta-MPP,MAS1,Mpp,MPP11,MPPB,MPPP52,P-52,peptidase (mitochondrial processing) beta,peptidase (mitochondrial processing) β,peptidase, mitochondrial processing subunit beta,peptidase, mitochondrial processing subunit β,β-MPP	peptidase, mitochondrial processing subunit beta	ENSG00000105819	-0.083	0.00266	0.0277	Cytoplasm	peptidase			9512
														RFC1	A1,Alp145,CANVAS,Dseb,MHCBFB,Pcrhreb1,PO-GA,RECC1,Replication factor c,replication factor C (activator 1) 1,replication factor C subunit 1,RF-C 140 kDa subunit,RFC,RFC140,RFCp140,VIPR-RP	replication factor C subunit 1	ENSG00000035928	-0.081	0.00423	0.0366	Nucleus	transcription regulator			5981
														CNOT9	2610007F23Rik,CAF40,CCR4-NOT transcription complex subunit 9,CCR4-NOT transcription complex, subunit 9,CT129,Fl10,RCD-1,RQCD1	CCR4-NOT transcription complex subunit 9	ENSG00000144580	-0.08	0.0054	0.0424	Cytoplasm	transcription regulator			9125
														ZNF8-ERVK3-1	AC0106421,ZNF8-ERVK3-1 readthrough	ZNF8-ERVK3-1 readthrough	ENSG00000267216	-0.08	0.0065	0.047	Other	other			108903150
														MATR3	1110061A14RIK,2810017I02Rik,ALS21,D030046F20Rik,matrin 3,mKIAA0723,MPD2,P130/MAT3,snhg4,VCPDM	matrin 3	ENSG00000280987	-0.077	0.00347	0.0327	Nucleus	other			9782

### Sheet: Supplementary Table 2.C.
SAKI Ingenuity Canonical Pathways		COVIDAKI Ingenuity Canonical Pathways	-log(p-value)	pValue	Ratio	z-score	Downregulated	No change	Upregulated	No overlap with dataset	Molecules
14-3-3-mediated Signaling		Hypoxia Signaling in the Cardiovascular System	4.73	1.86209e-05	0.263	NaN	11/76 (14%)	0/76 (0%)	9/76 (12%)	56/76 (74%)	ATF4,BIRC6,CDC34,CREB3L2,CSNK1D,EP300,HSP90AA1,LDHA,P4HB,UBE2D2,UBE2E1,UBE2E3,UBE2F,UBE2G1,UBE2J2,UBE2K,UBE2Q2,UBE2V1,UBE2V2,UBE2Z
Arginine Degradation I (Arginase Pathway)		ERK/MAPK Signaling	3.86	0.000138038	0.176	1.768	10/216 (5%)	0/216 (0%)	28/216 (13%)	178/216 (82%)	ATF1,ATF4,CREB3L2,CRK,DUSP1,EIF4E,ELF4,ETS2,GRB2,HSPB1,ITGAM,ITGAX,ITGB4,KSR1,LAMTOR3,MAP2K1,MKNK1,PAK2,PLA2G12A,PPP1R10,PPP2R5B,PPP2R5D,PRKACA,PRKACB,PRKCD,PRKCE,PTK2B,PXN,RALB,RAP1B,RAPGEF1,RPS6KA1,RRAS,SHC1,SOS2,STAT1,STAT3,YWHAB
Cholecystokinin/Gastrin-mediated Signaling		Molecular Mechanisms of Cancer	3.71	0.000194984	0.148	NaN	21/447 (5%)	0/447 (0%)	45/447 (10%)	381/447 (85%)	ABL1,ADCY4,ADCY7,ADCY9,APC,ARHGEF11,ARHGEF19,ARHGEF7,AURKA,BAK1,BCL2L1,BIRC3,BMP6,CASP10,CASP9,CBL,CDH1,CDK7,CDK8,CFLAR,CRK,CTNNA1,CTNNB1,CYCS,EP300,FNBP1,FZD1,GAB2,GNAS,GNG11,GRB2,GUCY1A1,HDAC4,HIPK2,ITGAM,ITGAX,ITGB4,JAK3,LAMTOR3,LRP1,MAP2K1,MAP2K4,MAP2K6,MAP3K5,MAPK10,MAPK14,MAPK8,NCSTN,PAK2,PMAIP1,PRKACA,PRKACB,PRKCD,PRKCE,PSEN1,RALB,RAP1B,RAPGEF1,RBL1,RBPJ,REL,RHOF,RRAS,SHC1,SOS2,SUFU
Circadian Rhythm Signaling		Neuregulin Signaling	3.65	0.000223872	0.205	2.828	4/117 (3%)	0/117 (0%)	20/117 (17%)	93/117 (79%)	CDK5R1,CRK,ERBIN,GRB2,HSP90AA1,ITGAM,ITGAX,ITGB4,MAP2K1,MTOR,PDPK1,PRKCD,PRKCE,PSEN1,RALB,RAP1B,RNF41,RPS6,RRAS,SHC1,SOS2,STAT5A,STAT5B,TGFA
CXCR4 Signaling		Unfolded protein response	3.62	0.000239883	0.222	0.832	8/90 (9%)	0/90 (0%)	12/90 (13%)	70/90 (78%)	AMFR,ATF4,ATF6,DNAJB2,DNAJB4,DNAJC1,DNAJC13,DNAJC6,DNAJC7,EDEM1,HSPA14,HSPA5,MAP3K5,MAPK8,MBTPS1,P4HB,SREBF2,SYVN1,VCP,XBP1
EGF Signaling		RAR Activation	3.39	0.00040738	0.172	NaN	11/204 (5%)	0/204 (0%)	24/204 (12%)	169/204 (83%)	ADCY4,ADCY7,ADCY9,ARID1A,CDK7,CSNK2A2,DHRS3,DUSP1,EP300,GUCY1A1,HLTF,MAP2K1,MAP2K4,MAP3K5,MAPK10,MAPK14,MAPK8,NCOR1,NCOR2,NSD1,PDPK1,PML,PRKACA,PRKACB,PRKCD,PRKCE,RDH11,RDH5,REL,RPL7A,RXRB,SMARCC2,STAT5A,STAT5B,TRIM24
Endothelin-1 Signaling		Remodeling of Epithelial Adherens Junctions	3.3	0.000501187	0.235	0.707	5/68 (7%)	0/68 (0%)	11/68 (16%)	52/68 (76%)	ACTN1,APC,ARPC2,CBLL1,CDH1,CLIP1,CTNNA1,CTNNB1,DNM2,DNM3,IQGAP1,RAB5A,RAB7A,TUBB,TUBB2B,ZYX
Ephrin Receptor Signaling		Arginine Degradation I (Arginase Pathway)	2.5	0.00316228	0.75	NaN	2/4 (50%)	0/4 (0%)	1/4 (25%)	1/4 (25%)	ALDH4A1,ARG2,OAT
Ethanol Degradation IV		IL-1 Signaling	2.44	0.00363078	0.188	0	8/96 (8%)	0/96 (0%)	10/96 (10%)	78/96 (81%)	ADCY4,ADCY7,ADCY9,ECSIT,GNAS,GNG11,GUCY1A1,IKBKB,IRAK3,MAP2K4,MAP2K6,MAPK10,MAPK14,MAPK8,MYD88,PRKACA,PRKACB,REL
Hypoxia Signaling in the Cardiovascular System		EGF Signaling	2.33	0.00467735	0.218	2.309	2/55 (4%)	0/55 (0%)	10/55 (18%)	43/55 (78%)	CSNK2A2,GRB2,ITPR2,MAP2K1,MAP2K4,MAPK14,MAPK8,MTOR,SHC1,SOS2,STAT1,STAT3
IL-1 Signaling		CXCR4 Signaling	2.31	0.00489779	0.16	-0.2	11/169 (7%)	0/169 (0%)	16/169 (9%)	142/169 (84%)	ADCY4,ADCY7,ADCY9,ARHGEF11,CRK,ELMO2,FNBP1,GNAS,GNG11,GUCY1A1,ITPR2,LYN,MAP2K1,MAP2K4,MAPK10,MAPK8,MYL4,MYL6,MYL6B,PAK2,PRKCD,PRKCE,PXN,RALB,RAP1B,RHOF,RRAS
ILK Signaling		LPS-stimulated MAPK Signaling	2.24	0.0057544	0.188	1.069	5/85 (6%)	0/85 (0%)	11/85 (13%)	69/85 (81%)	ATF1,IKBKB,MAP2K1,MAP2K4,MAP2K6,MAP3K5,MAPK10,MAPK14,MAPK8,PRKCD,PRKCE,RALB,RAP1B,REL,RRAS,TLR4
Molecular Mechanisms of Cancer		Cell Cycle: G2/M DNA Damage Checkpoint Regulation	2.2	0.00630957	0.22	0.632	4/50 (8%)	0/50 (0%)	7/50 (14%)	39/50 (78%)	ABL1,AURKA,CDC34,CDK7,CUL1,EP300,HIPK2,PLK1,RPS6KA1,SKP1,YWHAB
Neuregulin Signaling		ERB2-ERBB3 Signaling	2.14	0.00724436	0.2	3.051	1/65 (2%)	0/65 (0%)	12/65 (18%)	52/65 (80%)	GRB2,JAK3,MAP2K1,PDPK1,RALB,RAP1B,RRAS,SHC1,SOS2,SP1,STAT3,STAT5A,STAT5B
RAR Activation		Cholecystokinin/Gastrin-mediated Signaling	2.09	0.00812831	0.168	2.236	5/119 (4%)	0/119 (0%)	15/119 (13%)	99/119 (83%)	FNBP1,GRB2,ITPR2,MAP2K1,MAP2K4,MAP2K6,MAPK10,MAPK14,MAPK8,MEF2D,PRKCD,PRKCE,PTK2B,PXN,RALB,RAP1B,RHOF,RRAS,SHC1,SOS2
Remodeling of Epithelial Adherens Junctions		Telomerase Signaling	1.94	0.0114815	0.168	2.324	2/107 (2%)	0/107 (0%)	16/107 (15%)	89/107 (83%)	ABL1,ELF4,ETS2,GRB2,HDAC4,HSP90AA1,MAP2K1,PDPK1,PPP2R5B,PPP2R5D,RALB,RAP1B,RRAS,SHC1,SOS2,SP1,TEP1,TPP1
Telomerase Signaling		Fatty Acid α-oxidation I	1.83	0.0147911	0.229	2.121	1/35 (3%)	0/35 (0%)	7/35 (20%)	27/35 (77%)	ACAA1,ACAA2,ACSL1,ACSL4,AUH,ECHS1,IVD,SLC27A3
Unfolded protein response		Circadian Rhythm Signaling	1.66	0.0218776	0.134	NaN	12/269 (4%)	0/269 (0%)	24/269 (9%)	233/269 (87%)	ADCY4,ADCY7,ADCY9,ARNTL,ATF4,CACNA1E,CIRBP,CREB3L2,CSNK1D,CSNK1E,CSNK2A2,EIF4E,GNAS,GNG11,GUCY1A1,HCK,ITPR2,LYN,MAP2K1,MAP2K4,MAP2K6,MKNK1,MTOR,NFIL3,NR1D2,PRKACA,PRKACB,PRKCD,PRKCE,RALB,RAP1B,RORA,RRAS,RYR1,RYR2,SMARCC2
Cell Cycle: G1/S Checkpoint Regulation		Ethanol Degradation IV	1.66	0.0218776	0.25	2.449	0/24 (0%)	0/24 (0%)	6/24 (25%)	18/24 (75%)	ACSL1,ACSS1,ACSS2,ALDH3A2,ALDH3B1,ALDH4A1
Cyclins and Cell Cycle Regulation		ILK Signaling	1.63	0.0234423	0.14	-0.853	15/200 (8%)	0/200 (0%)	13/200 (7%)	172/200 (86%)	ACTN1,ATF4,CDH1,CREB3L2,CTNNB1,FNBP1,ITGB4,LIMS1,MAP2K4,MAP2K6,MAPK10,MAPK8,MTOR,MYL4,MYL6,MYL6B,MYO10,MYO18A,NACA,PDPK1,PPP2R5B,PPP2R5D,PXN,REL,RHOF,RSU1,TMSB10/TMSB4X,VIM
Ephrin B Signaling		14-3-3-mediated Signaling	1.52	0.0301995	0.15	1.5	6/127 (5%)	0/127 (0%)	13/127 (10%)	108/127 (85%)	CBL,GRB2,MAP2K1,MAP2K4,MAP3K5,MAPK10,MAPK8,PRKCD,PRKCE,RALB,RAP1B,RPS6KA1,RRAS,SNCA,TSC2,TUBB,TUBB2B,VIM,YWHAB
ErbB2-ErbB3 Signaling		Ephrin Receptor Signaling	1.15	0.0707946	0.128	2.837	7/203 (3%)	0/203 (0%)	19/203 (9%)	177/203 (87%)	ABL1,ACP1,ANGPT1,ARPC2,ATF4,CREB3L2,CRK,GNAS,GNG11,GRB2,ITGAM,ITGAX,ITGB4,LIMK2,MAP2K1,PAK2,PXN,RALB,RAP1B,RAPGEF1,RRAS,SH2D3C,SHC1,SOS2,STAT3,WAS
ERK5 Signaling		Superpathway of Serine and Glycine Biosynthesis I	1.13	0.074131	0.4	NaN	0/5 (0%)	0/5 (0%)	2/5 (40%)	3/5 (60%)	PSAT1,SHMT1
Fatty Acid α-oxidation		Ethanol Degradation II	1.01	0.0977237	0.176	2.449	0/34 (0%)	0/34 (0%)	6/34 (18%)	28/34 (82%)	ACSL1,ACSS1,ACSS2,ALDH3A2,ALDH3B1,ALDH4A1
Glycine Biosynthesis I		EIF2 Signaling	27	1e-27	0.362	-3.96	69/224 (31%)	0/224 (0%)	12/224 (5%)	143/224 (64%)	ATF4,EIF1,EIF1AY,EIF2AK1,EIF2AK4,EIF3J,EIF4A2,EIF4E,EIF4G1,FAU,GRB2,HSPA5,IGF1R,INSR,MAP2K1,MT-TM,PDPK1,RALB,RAP1B,RPL11,RPL12,RPL13A,RPL17,RPL18,RPL18A,RPL19,RPL21,RPL22,RPL22L1,RPL23,RPL23A,RPL24,RPL26,RPL27,RPL27A,RPL29,RPL30,RPL31,RPL32,RPL34,RPL35A,RPL36,RPL36A,RPL36AL,RPL37,RPL37A,RPL38,RPL39,RPL41,RPL7,RPL7A,RPL9,RPLP2,RPS10,RPS11,RPS12,RPS13,RPS14,RPS15,RPS15A,RPS17,RPS18,RPS20,RPS21,RPS23,RPS24,RPS25,RPS27,RPS27A,RPS27L,RPS29,RPS3,RPS4Y1,RPS5,RPS6,RPS7,RPS8,RRAS,SHC1,SOS2,UBA52
LPS/IL-1 Mediated Inhibition of RXR Function		Coronavirus Pathogenesis Pathway	13.5	3.16228e-14	0.281	3.311	34/203 (17%)	0/203 (0%)	23/203 (11%)	146/203 (72%)	ABL1,ATF4,ATP6AP1,CASP1,CASP9,DPP9,EIF4E,EP300,FAU,HDAC4,IFNAR2,IKBKB,IL17RA,IRF9,KPNB1,MAP2K4,MAPK10,MAPK14,MAPK8,NLRP3,PYCARD,RAB7A,RBL1,REL,RIPK1,RIPK3,RN7SL1,RN7SL2,RPS10,RPS11,RPS12,RPS13,RPS14,RPS15,RPS15A,RPS17,RPS18,RPS20,RPS21,RPS23,RPS24,RPS25,RPS27,RPS27A,RPS27L,RPS29,RPS3,RPS4Y1,RPS5,RPS6,RPS7,RPS8,STAT1,STAT2,STAT3,TNPO1,TRIM25
Oxidative Ethanol Degradation III		Regulation of eIF4 and p70S6K Signaling	11.3	5.01187e-12	0.274	1.732	35/179 (20%)	0/179 (0%)	14/179 (8%)	130/179 (73%)	EIF1,EIF1AY,EIF3J,EIF4A2,EIF4E,EIF4G1,FAU,GRB2,ITGAM,ITGAX,ITGB4,MAP2K1,MAPK14,MKNK1,MT-TM,MTOR,PAIP2,PDPK1,PPP2R5B,PPP2R5D,RALB,RAP1B,RPS10,RPS11,RPS12,RPS13,RPS14,RPS15,RPS15A,RPS17,RPS18,RPS20,RPS21,RPS23,RPS24,RPS25,RPS27,RPS27A,RPS27L,RPS29,RPS3,RPS4Y1,RPS5,RPS6,RPS7,RPS8,RRAS,SHC1,SOS2
p38 MAPK Signaling		Mitochondrial Dysfunction	10.9	1.25893e-11	0.275	NaN	37/171 (22%)	0/171 (0%)	10/171 (6%)	124/171 (73%)	AIFM1,ATP5F1A,ATP5F1E,ATP5ME,ATP5MF,ATP5MG,ATP5PF,BACE2,CASP9,COX11,COX6A1,COX6B1,COX6C,COX7A2,COX7B,COX7C,CPT1A,CYCS,DMAC2L,FIS1,MAP2K4,MAPK10,MAPK8,MT-ND3,MT-ND6,NCSTN,NDUFA1,NDUFA2,NDUFA4,NDUFA5,NDUFA6,NDUFB1,NDUFB4,NDUFB6,NDUFS5,OGDH,PARK7,PSEN1,SNCA,TRAK1,TXN2,UQCR11,UQCRB,UQCRH,UQCRQ,VDAC3,VPS9D1
Role of NFAT in Regulation of the Immune Response		mTOR Signaling	7.15	7.07946e-08	0.217	1.147	32/212 (15%)	0/212 (0%)	14/212 (7%)	166/212 (78%)	EIF3J,EIF4A2,EIF4E,EIF4G1,FAU,FNBP1,INSR,MAPKAP1,MTOR,PDPK1,PLD2,PPP2R5B,PPP2R5D,PRKCD,PRKCE,RALB,RAP1B,RHEB,RHOF,RPS10,RPS11,RPS12,RPS13,RPS14,RPS15,RPS15A,RPS17,RPS18,RPS20,RPS21,RPS23,RPS24,RPS25,RPS27,RPS27A,RPS27L,RPS29,RPS3,RPS4Y1,RPS5,RPS6,RPS6KA1,RPS7,RPS8,RRAS,TSC2
Aryl Hydrocarbon Receptor Signaling		Oxidative Phosphorylation	7.05	8.91251e-08	0.27	-4.747	28/111 (25%)	0/111 (0%)	2/111 (2%)	81/111 (73%)	ATP5F1A,ATP5F1E,ATP5ME,ATP5MF,ATP5MG,ATP5PF,COX11,COX6A1,COX6B1,COX6C,COX7A2,COX7B,COX7C,CYCS,DMAC2L,MT-ND3,NDUFA1,NDUFA2,NDUFA4,NDUFA5,NDUFA6,NDUFB1,NDUFB4,NDUFB6,NDUFS5,UQCR11,UQCRB,UQCRH,UQCRQ,VPS9D1
Cell Cycle Regulation by BTG Family Proteins		Huntington's Disease Signaling	5.6	2.51189e-06	0.184	0.626	19/283 (7%)	0/283 (0%)	33/283 (12%)	231/283 (82%)	AP2A2,ATF4,ATP5F1A,ATP5F1E,ATP5PF,BCL2L1,BET1L,CAPN3,CASP1,CASP10,CASP2,CASP4,CASP9,CDK5R1,CLTC,CREB3L2,CYCS,DCTN1,DNM2,DNM3,DYNC1I2,EP300,GNG11,GRB2,HDAC4,HSPA14,HSPA5,IGF1R,MAP2K4,MAPK8,MTOR,NAPG,NCOR1,NCOR2,NSF,PDPK1,POLR2A,POLR2I,POLR2J,POLR2K,PRKCD,PRKCE,RPS27A,SHC1,SNCA,SOS2,SP1,UBA52,UBB,VAMP2,VAMP3,VTI1B
Ceramide Signaling		FLT3 Signaling in Hematopoietic Progenitor Cells	5.29	5.12861e-06	0.268	3.273	3/82 (4%)	0/82 (0%)	19/82 (23%)	60/82 (73%)	ATF4,CBL,CREB3L2,EIF4E,FLT3,GAB2,GRB2,MAP2K1,MAPK14,MTOR,PDPK1,RALB,RAP1B,RPS6KA1,RRAS,SHC1,SOS2,STAT1,STAT2,STAT3,STAT5A,STAT5B
Chondroitin Sulfate Biosynthesis		Protein Ubiquitination Pathway	5.28	5.24807e-06	0.182	NaN	29/275 (11%)	0/275 (0%)	21/275 (8%)	225/275 (82%)	AMFR,BIRC3,BIRC6,CBL,CDC34,CUL1,DNAJB2,DNAJB4,DNAJC1,DNAJC13,DNAJC24,DNAJC6,DNAJC7,ELOB,ELOC,FBXW7,HSP90AA1,HSPA14,HSPA5,HSPB1,HSPE1,MED20,MR1,NEDD4L,RBX1,RPS27A,SKP1,SMURF1,TAP1,TAP2,UBA1,UBA52,UBB,UBE2D2,UBE2E1,UBE2E3,UBE2F,UBE2G1,UBE2J2,UBE2K,UBE2Q2,UBE2V1,UBE2V2,UBE2Z,UBE4A,USP22,USP27X,USP42,USP45,USP49
Chondroitin Sulfate Biosynthesis (Late Stages)		PPARŒ±/RXRŒ± Activation	4.86	1.38038e-05	0.195	-0.87	6/195 (3%)	0/195 (0%)	32/195 (16%)	157/195 (81%)	ACAA1,ACVR1B,ADCY4,ADCY7,ADCY9,AP2A2,BCL3,EP300,GNAS,GOT2,GRB2,GUCY1A1,HELZ2,HSP90AA1,IKBKB,IL1R2,INSR,LPL,MAP2K1,MAP2K4,MAP2K6,MAPK14,MAPK8,MED12,NCOA3,NCOA6,NCOR1,NCOR2,NR2C2,PRKACA,PRKACB,RALB,RAP1B,REL,RRAS,SHC1,SOS2,STAT5B
Corticotropin Releasing Hormone Signaling		CLEAR Signaling Pathway	4.84	1.44544e-05	0.175	0.714	14/285 (5%)	0/285 (0%)	36/285 (13%)	235/285 (82%)	ATF4,ATP6AP1,ATP6V1B2,BMP6,BNIP3,CREB3L2,EP300,GLB1,GNS,GUSB,HPS3,IFI30,IGF1R,IKBKB,INSR,ITPR2,LAMTOR3,LAMTOR5,MAPK14,MTOR,NAGLU,NPRL2,NPRL3,PDGFRA,PML,PPP2R5B,PPP2R5D,PPP3CC,PRKCD,PRKCE,PSAP,RAB7A,RALB,RAP1B,RHEB,RRAS,SLC36A1,SLC38A9,TGFA,TLR2,TLR4,TLR5,TLR6,TLR8,TPP1,TSC2,UVRAG,VPS35,WDR45,YWHAB
Dermatan Sulfate Biosynthesis		PI3K/AKT Signaling	4.66	2.18776e-05	0.191	1	7/199 (4%)	0/199 (0%)	31/199 (16%)	161/199 (81%)	BCL2L1,CTNNB1,EIF4E,GAB2,GRB2,HSP90AA1,IKBKB,IL10RA,IL10RB,IL13RA1,IL17RA,IL1R2,IL6R,INPPL1,ITGAM,ITGAX,ITGB4,JAK3,LIMS1,MAP2K1,MAP3K5,MAP3K8,MCL1,MTOR,OCRL,PDPK1,PPP2R5B,PPP2R5D,RALB,RAP1B,REL,RHEB,RRAS,SHC1,SOS2,SYNJ1,TSC2,YWHAB
Dermatan Sulfate Biosynthesis (Late Stages)		Apoptosis Signaling	4.51	3.0903e-05	0.231	-0.209	7/104 (7%)	0/104 (0%)	17/104 (16%)	80/104 (77%)	ACIN1,AIFM1,BAK1,BCL2L1,BIRC3,BIRC6,CAPN3,CASP10,CASP2,CASP9,CYCS,GAS2,IKBKB,MAP2K1,MAP2K4,MAP3K5,MAPK8,MCL1,PRKCE,RALB,RAP1B,REL,RPS6KA1,RRAS
Dopamine Degradation		IL-22 Signaling	4.49	3.23594e-05	0.417	0.632	3/24 (13%)	0/24 (0%)	7/24 (29%)	14/24 (58%)	IL10RB,MAP2K4,MAPK10,MAPK14,MAPK8,SOCS3,STAT1,STAT3,STAT5A,STAT5B
Folate Polyglutamylation		HER-2 Signaling in Breast Cancer	4.38	4.16869e-05	0.181	3.888	15/227 (7%)	0/227 (0%)	26/227 (11%)	186/227 (82%)	ARF4,CASP9,COPS6,COX11,COX6A1,COX6B1,COX6C,COX7A2,COX7B,COX7C,DDX19B,ELF4,ETS2,GLE1,GRB2,HCK,IKBKB,ITGB4,KPNB1,LYN,MAP2K1,mir-21,MTOR,NUP35,NUP54,NUP62,NUP93,PRKCD,PRKCE,RALB,RAP1B,RBL1,REL,RHEB,RPS6,RRAS,SOS2,SP1,STAT3,TGFA,TSC2
Glioblastoma Multiforme Signaling		Insulin Secretion Signaling Pathway	4.37	4.2658e-05	0.172	2.534	15/273 (5%)	0/273 (0%)	32/273 (12%)	226/273 (83%)	ADCY4,ADCY7,ADCY9,ATF4,BET1L,CACNA1E,CLCN3,CREB3L2,EIF1,EIF4A2,EIF4E,EIF4G1,GNAS,GUCY1A1,HCK,INSR,ITPR2,JAK3,KLF11,LYN,MAPK14,MTOR,NAPG,NSF,PRKACA,PRKACB,PRKCD,PRKCE,PRLR,RAP1B,RYR1,RYR2,SEC61A1,SEC61G,SLC2A1,SLC2A3,SRP68,SRP9,SSR1,STAT1,STAT2,STAT3,STAT5A,STAT5B,VAMP2,VAMP3,VTI1B
Glycoaminoglycan-protein Linkage Region Biosynthesis		Role of JAK family kinases in IL-6-type Cytokine Signaling	4.31	4.89779e-05	0.4	NaN	3/25 (12%)	0/25 (0%)	7/25 (28%)	15/25 (60%)	IL6R,MAP2K4,MAPK10,MAPK14,MAPK8,SOCS3,STAT1,STAT3,STAT5A,STAT5B
Heparan Sulfate Biosynthesis		JAK/STAT Signaling	4.22	6.0256e-05	0.244	1.606	2/82 (2%)	0/82 (0%)	18/82 (22%)	62/82 (76%)	BCL2L1,CISH,GRB2,JAK3,MAP2K1,MTOR,PIAS3,PTPN1,RALB,RAP1B,REL,RRAS,SHC1,SOCS3,SOS2,STAT1,STAT2,STAT3,STAT5A,STAT5B
Heparan Sulfate Biosynthesis (Late Stages)		Pyridoxal 5'-phosphate Salvage Pathway	3.99	0.000102329	0.258	2.183	4/66 (6%)	0/66 (0%)	13/66 (20%)	49/66 (74%)	ADPGK,CDK7,CDK8,CSNK1D,LIMK2,MAK,MAP2K1,MAP2K4,MAP2K6,MAP3K6,MAP3K8,MAPK8,PAK2,PLK1,POMK,PRKCD,PRKCE
Histamine Degradation		Salvage Pathways of Pyrimidine Ribonucleotides	3.99	0.000102329	0.224	1.706	7/98 (7%)	0/98 (0%)	15/98 (15%)	76/98 (78%)	ADPGK,AK9,APOBEC3A,CDK7,CDK8,CMPK1,CSNK1D,LIMK2,MAK,MAP2K1,MAP2K4,MAP2K6,MAP3K6,MAP3K8,MAPK8,NME4,PAK2,PLK1,POMK,PRKCD,PRKCE,UPP1
Methionine Degradation I (to Homocysteine)		Insulin Receptor Signaling	3.95	0.000112202	0.2	1.89	5/140 (4%)	0/140 (0%)	23/140 (16%)	112/140 (80%)	ACLY,CBL,CRK,EIF4E,FOXO4,GRB10,GRB2,INPPL1,INSR,MAP2K1,MAPK8,MTOR,OCRL,PDPK1,PPP1R10,PRKACA,PRKACB,PTPN1,RALB,RAP1B,RAPGEF1,RRAS,SHC1,SOCS3,SOS2,SYNJ1,TSC2,VAMP2
P2Y Purigenic Receptor Signaling Pathway		Prolactin Signaling	3.91	0.000123027	0.233	3.3	1/86 (1%)	0/86 (0%)	19/86 (22%)	66/86 (77%)	EP300,GRB2,IRF1,MAP2K1,NMI,PDPK1,PRKCD,PRKCE,PRLR,RALB,RAP1B,RRAS,SHC1,SOCS3,SOS2,SP1,STAT1,STAT3,STAT5A,STAT5B
Phenylethylamine Degradation I		PDGF Signaling	3.91	0.000123027	0.233	2.683	5/86 (6%)	0/86 (0%)	15/86 (17%)	66/86 (77%)	ABL1,ACP1,CRK,CSNK2A2,GRB2,INPPL1,JAK3,MAP2K1,MAP2K4,MAPK8,OCRL,PDGFRA,RALB,RAP1B,RRAS,SHC1,SOS2,STAT1,STAT3,SYNJ1
Phospholipase C Signaling		Renin-Angiotensin Signaling	3.77	0.000169824	0.205	1.886	6/122 (5%)	0/122 (0%)	19/122 (16%)	97/122 (80%)	ADCY4,ADCY7,ADCY9,GRB2,GUCY1A1,ITPR2,MAP2K1,MAP2K4,MAPK10,MAPK14,MAPK8,PAK2,PRKACA,PRKACB,PRKCD,PRKCE,PTK2B,RALB,RAP1B,REL,RRAS,SHC1,SOS2,STAT1,STAT3
Proline Biosynthesis I		Death Receptor Signaling	3.67	0.000213796	0.219	2.236	6/96 (6%)	0/96 (0%)	15/96 (16%)	75/96 (78%)	ACIN1,BIRC3,CASP10,CASP2,CASP9,CFLAR,CYCS,GAS2,HSPB1,IKBKB,MAP2K4,MAP3K5,MAPK8,PARP14,PARP4,PARP9,REL,RIPK1,TNFSF10,TNKS,TNKS2
Putrescine Degradation III		Estrogen Receptor Signaling	3.6	0.000251189	0.149	1.896	29/409 (7%)	0/409 (0%)	32/409 (8%)	348/409 (85%)	ADCY4,ADCY7,ADCY9,ARG2,ATF4,ATP5F1A,ATP5F1E,CACNA1E,CCNC,CDK8,CREB3L2,CTBP2,DDX5,EIF4E,EP300,FOXO4,GNAS,GNG11,GPS2,GRB2,GUCY1A1,HSP90AA1,IGF1R,JAK3,LEPR,LIMK2,MAP2K1,MED12,MED20,MED31,MT-ND3,MT-ND6,MTOR,MYL4,MYL6,MYL6B,NCOA3,NCOR1,NCOR2,NDUFA2,NDUFA4,NDUFA5,NDUFA6,NDUFB1,NDUFB4,NDUFB6,NDUFS5,NRF1,PRKACA,PRKACB,PRKCD,PRKCE,RALB,RAP1B,REL,RRAS,SHC1,SOS2,SP1,TBL1XR1,TRRAP
Rapoport-Luebering Glycolytic Shunt		Toll-like Receptor Signaling	3.53	0.000295121	0.231	1.155	6/78 (8%)	0/78 (0%)	12/78 (15%)	60/78 (77%)	ECSIT,IKBKB,IRAK3,MAP2K4,MAP2K6,MAPK14,MAPK8,MYD88,REL,RPS27A,TLR2,TLR4,TLR5,TLR6,TLR8,TNFAIP3,UBA52,UBB
Relaxin Signaling		Renal Cell Carcinoma Signaling	3.39	0.00040738	0.225	2.333	8/80 (10%)	0/80 (0%)	10/80 (13%)	62/80 (78%)	CRK,ELOB,ELOC,EP300,GRB2,MAP2K1,PAK2,RALB,RAP1B,RAPGEF1,RBX1,RPS27A,RRAS,SLC2A1,SOS2,TGFA,UBA52,UBB
S-adenosyl-L-methionine Biosynthesis		Role of PKR in Interferon Induction and Antiviral Response	3.39	0.00040738	0.191	1.877	6/136 (4%)	0/136 (0%)	20/136 (15%)	110/136 (81%)	CASP1,CASP9,CYCS,FCGR1A,HMGB1,HSP90AA1,HSPA14,HSPA5,IFNAR2,IKBKB,IRF1,IRF9,MAP2K4,MAP2K6,MAPK10,MAPK14,MAPK8,MYD88,NLRP3,PYCARD,REL,SP1,STAT1,STAT2,STAT3,TLR4
Sphingosine-1-phosphate Signaling		Endoplasmic Reticulum Stress Pathway	3.38	0.000416869	0.381	1.134	2/21 (10%)	0/21 (0%)	6/21 (29%)	13/21 (62%)	ATF4,ATF6,CASP9,HSPA5,MAP3K5,MAPK8,MBTPS1,XBP1
Tryptophan Degradation X (Mammalian, via Tryptamine)		Sirtuin Signaling Pathway	3.38	0.000416869	0.158	1.061	28/292 (10%)	0/292 (0%)	18/292 (6%)	246/292 (84%)	ACLY,ACSS2,ARG2,ARNTL,ATG16L2,ATP5F1A,ATP5F1E,ATP5PF,BPGM,CDH1,CPT1A,EPAS1,FOXO4,GABARAPL2,GABPB1,GLUD1,GOT2,LDHA,MT-ND3,MT-ND6,MTOR,NDRG1,NDUFA1,NDUFA2,NDUFA4,NDUFA5,NDUFA6,NDUFB1,NDUFB4,NDUFB6,NDUFS5,OGG1,PFKFB3,POLR1D,REL,SF3A1,SLC2A1,SMARCA5,SOD1,SP1,STAT3,TIMM8B,TOMM5,TOMM6,TOMM7,VDAC3
		Oncostatin M Signaling	3.32	0.00047863	0.279	2.714	1/43 (2%)	0/43 (0%)	11/43 (26%)	31/43 (72%)	EPAS1,GRB2,JAK3,MAP2K1,RALB,RAP1B,RRAS,SHC1,STAT1,STAT3,STAT5A,STAT5B
		Sumoylation Pathway	3.23	0.000588844	0.204	-0.943	10/103 (10%)	0/103 (0%)	11/103 (11%)	82/103 (80%)	ARHGDIA,CDH1,CTBP2,EP300,FNBP1,MAP2K4,MAP3K5,MAPK10,MAPK8,PML,RANGAP1,RHOF,RNF4,SAE1,SENP3,SENP6,SENP7,SNCA,SP1,SUMO2,ZEB1
		PAK Signaling	3.19	0.000645654	0.195	0.688	10/118 (8%)	0/118 (0%)	13/118 (11%)	95/118 (81%)	ARHGAP10,ARHGEF7,GRB2,ITGAM,ITGAX,ITGB4,LIMK2,MAP2K1,MAP2K4,MAPK10,MAPK8,MYL4,MYL6,MYL6B,PAK2,PDGFRA,PTK2B,PXN,RALB,RAP1B,RRAS,SHC1,SOS2
		GM-CSF Signaling	3.16	0.000691831	0.229	2.324	3/70 (4%)	0/70 (0%)	13/70 (19%)	54/70 (77%)	BCL2L1,CISH,GRB2,HCK,LYN,MAP2K1,PPP3CC,RALB,RAP1B,RRAS,RUNX1,SHC1,SOS2,STAT1,STAT3,STAT5B
		TREM1 Signaling	3.13	0.00074131	0.221	4	0/77 (0%)	0/77 (0%)	17/77 (22%)	60/77 (78%)	CASP1,CIITA,GRB2,ITGAX,MYD88,NLRC5,NLRP3,NOD1,REL,STAT3,STAT5A,STAT5B,TLR2,TLR4,TLR5,TLR6,TLR8
		Melanocyte Development and Pigmentation Signaling	3.11	0.000776247	0.204	2.357	5/98 (5%)	0/98 (0%)	15/98 (15%)	78/98 (80%)	ADCY4,ADCY7,ADCY9,ATF4,CREB3L2,CRK,EP300,GNAS,GRB2,GUCY1A1,KIT,MAP2K1,PRKACA,PRKACB,RALB,RAP1B,RPS6KA1,RRAS,SHC1,SOS2
		Acute Myeloid Leukemia Signaling	3.11	0.000776247	0.209	2.183	2/91 (2%)	0/91 (0%)	17/91 (19%)	72/91 (79%)	CCNA1,CSF1R,FLT3,GRB2,KIT,MAP2K1,MAP2K4,MAP2K6,MTOR,PML,RALB,RAP1B,REL,RRAS,RUNX1,SOS2,STAT3,STAT5A,STAT5B
		Role of JAK2 in Hormone-like Cytokine Signaling	3.05	0.000891251	0.294	NaN	1/34 (3%)	0/34 (0%)	9/34 (26%)	24/34 (71%)	HLTF,PRLR,PTPN1,SHC1,SIRPA,SOCS3,STAT1,STAT3,STAT5A,STAT5B
		Actin Cytoskeleton Signaling	3.05	0.000891251	0.159	1.826	9/245 (4%)	0/245 (0%)	30/245 (12%)	206/245 (84%)	ACTN1,APC,ARHGAP24,ARHGEF7,ARPC2,BRK1,CRK,CYFIP1,DIAPH1,DIAPH2,EZR,F2R,FGD3,GRB2,IQGAP1,ITGAM,ITGAX,ITGB4,LIMK2,MAP2K1,MYL4,MYL6,MYL6B,MYO10,MYO18A,NCKAP1,NCKAP1L,PAK2,PIP5K1A,PXN,RALB,RAP1B,RRAS,SHC1,SOS2,SSH2,SSH3,TMSB10/TMSB4X,WAS
		Pyroptosis Signaling Pathway	2.99	0.00102329	0.204	2.982	3/93 (3%)	0/93 (0%)	16/93 (17%)	74/93 (80%)	AIM2,CASP1,CASP4,CASP9,GAS5,GBP2,HMGB1,IRF2,MAPK14,NLRP3,P2RX7,PRKACA,PRKACB,PYCARD,TLR2,TLR4,TLR5,TLR6,TLR8
		FcŒ≥ Receptor-mediated Phagocytosis in Macrophages and Monocytes	2.94	0.00114815	0.202	3.441	1/94 (1%)	0/94 (0%)	18/94 (19%)	75/94 (80%)	ARPC2,CBL,CRK,EZR,FCGR1A,FCGR2A,GAB2,HCK,LYN,PIP5K1A,PLD2,PRKCD,PRKCE,PTK2B,PXN,RAB11A,SYK,VAMP3,WAS
		GNRH Signaling	2.94	0.00114815	0.167	2.268	9/192 (5%)	0/192 (0%)	23/192 (12%)	160/192 (83%)	ADCY4,ADCY7,ADCY9,ATF4,CACNA1E,CREB3L2,GNAS,GNG11,GRB2,GUCY1A1,ITPR2,MAP2K1,MAP2K4,MAP2K6,MAP3K5,MAP3K6,MAP3K8,MAPK10,MAPK14,MAPK8,PAK2,PRKACA,PRKACB,PRKCD,PRKCE,PTK2B,PXN,RALB,RAP1B,REL,RRAS,SOS2
		Regulation Of The Epithelial Mesenchymal Transition By Growth Factors Pathway	2.94	0.00114815	0.167	1.616	12/192 (6%)	0/192 (0%)	20/192 (10%)	160/192 (83%)	CDH1,GRB2,ID2,IKBKB,IL6R,JAK3,LATS2,LTA,LTB,MAP2K1,MAP2K4,MAP2K6,MAPK10,MAPK14,MAPK8,MEST,MTOR,PDGFRA,RALB,RAP1B,REL,RRAS,SHC1,SMURF1,SOS2,STAT3,TNFSF10,TNFSF12-TNFSF13,TNFSF4,VIM,ZEB1,ZEB2
		PFKFB4 Signaling Pathway	2.86	0.00138038	0.25	0.632	4/48 (8%)	0/48 (0%)	8/48 (17%)	36/48 (75%)	ATF4,CREB3L2,FBP1,GNAS,HK2,MAP2K1,MAP2K4,MAP2K6,NCOA3,PFKFB4,PRKACA,PRKACB
		IL-2 Signaling	2.85	0.00141254	0.23	2.887	2/61 (3%)	0/61 (0%)	12/61 (20%)	47/61 (77%)	CSNK2A2,GRB2,JAK3,MAP2K1,MAPK8,PTK2B,RALB,RAP1B,RRAS,SHC1,SOS2,STAT5A,STAT5B,SYK
		NER (Nucleotide Excision Repair, Enhanced Pathway)	2.83	0.00147911	0.194	-0.471	12/103 (12%)	0/103 (0%)	8/103 (8%)	83/103 (81%)	CDK7,CETN2,COPS2,COPS3,COPS6,DDB2,DNA2,EP300,H4C3,POLA2,POLD3,POLE2,POLR2A,POLR2I,POLR2J,POLR2K,RBX1,RNF111,RPA3,UVSSA
		Necroptosis Signaling Pathway	2.77	0.00169824	0.172	1.732	9/157 (6%)	0/157 (0%)	18/157 (11%)	130/157 (83%)	BIRC3,CAPN3,CASP1,CASP10,CFLAR,GLUD1,IKBKB,IRF9,MLKL,NLRP3,PLA2G12A,PPP3CC,PYCARD,RBCK1,RBL1,RIPK1,RIPK3,RNF31,STAT1,STAT2,TIMM8B,TLR4,TNFSF10,TOMM5,TOMM6,TOMM7,VDAC3
		Inflammasome pathway	2.76	0.0017378	0.35	2.646	0/20 (0%)	0/20 (0%)	7/20 (35%)	13/20 (65%)	AIM2,CASP1,MYD88,NLRP3,P2RX7,PYCARD,TLR4
		CD27 Signaling in Lymphocytes	2.66	0.00218776	0.228	0.577	5/57 (9%)	0/57 (0%)	8/57 (14%)	44/57 (77%)	BCL2L1,CASP9,CYCS,IKBKB,MAP2K1,MAP2K4,MAP2K6,MAP3K5,MAP3K6,MAP3K8,MAPK10,MAPK8,REL
		Amyloid Processing	2.62	0.00239883	0.235	0.447	2/51 (4%)	0/51 (0%)	10/51 (20%)	39/51 (76%)	BACE2,CAPN3,CDK5R1,CSNK1D,CSNK1E,CSNK2A2,MAPK14,NCSTN,PRKACA,PRKACB,PRKCE,PSEN1
		Parkinson's Signaling	2.6	0.00251189	0.375	NaN	4/16 (25%)	0/16 (0%)	2/16 (13%)	10/16 (63%)	CASP9,CYCS,MAPK14,MAPK8,PARK7,SNCA
		IL-10 Signaling	2.57	0.00269153	0.208	NaN	4/72 (6%)	0/72 (0%)	11/72 (15%)	57/72 (79%)	ARG2,BLVRB,FCGR2A,IKBKB,IL10RA,IL10RB,IL1R2,MAP2K4,MAP2K6,MAPK14,MAPK8,REL,SOCS3,SP1,STAT3
		ERBB Signaling	2.54	0.00288403	0.191	2.357	4/94 (4%)	0/94 (0%)	14/94 (15%)	76/94 (81%)	GRB2,MAP2K1,MAP2K4,MAP2K6,MAPK10,MAPK14,MAPK8,MTOR,PAK2,PDPK1,PRKCD,PRKCE,RALB,RAP1B,RRAS,SHC1,SOS2,TGFA
		TNFR1 Signaling	2.54	0.00288403	0.231	1.265	4/52 (8%)	0/52 (0%)	8/52 (15%)	40/52 (77%)	BIRC3,CASP2,CASP9,CYCS,IKBKB,MADD,MAP2K4,MAPK8,PAK2,REL,RIPK1,TNFAIP3
		Role of BRCA1 in DNA Damage Response	2.51	0.0030903	0.2	0	8/80 (10%)	0/80 (0%)	8/80 (10%)	64/80 (80%)	ABRAXAS1,ARID1A,ATF1,BABAM1,BRIP1,FANCA,FANCB,FANCE,HLTF,MDC1,MSH6,PLK1,RBL1,SMARCC2,STAT1,UIMC1
		Acetate Conversion to Acetyl-CoA	2.5	0.00316228	0.75	NaN	0/4 (0%)	0/4 (0%)	3/4 (75%)	1/4 (25%)	ACSL1,ACSS1,ACSS2
		Fc Epsilon RI Signaling	2.46	0.00346737	0.178	0.894	6/118 (5%)	0/118 (0%)	15/118 (13%)	97/118 (82%)	GRAP2,GRB2,INPPL1,LYN,MAP2K1,MAP2K4,MAP2K6,MAPK10,MAPK14,MAPK8,OCRL,PDPK1,PLA2G12A,PRKCD,PRKCE,RALB,RAP1B,RRAS,SOS2,SYK,SYNJ1
		PTEN Signaling	2.42	0.00380189	0.167	-0.894	5/150 (3%)	0/150 (0%)	20/150 (13%)	125/150 (83%)	BCL2L1,CASP9,CBL,CSNK2A2,FOXO4,GRB2,IGF1R,IKBKB,INPPL1,INSR,ITGAM,ITGAX,ITGB4,MAP2K1,MAST2,OCRL,PDGFRA,PDPK1,RALB,RAP1B,REL,RRAS,SHC1,SOS2,SYNJ1
		IGF-1 Signaling	2.41	0.00389045	0.183	1.886	3/104 (3%)	0/104 (0%)	16/104 (15%)	85/104 (82%)	CASP9,CSNK2A2,GRB10,GRB2,IGF1R,MAP2K1,MAPK8,PDPK1,PRKACA,PRKACB,PXN,RALB,RAP1B,RRAS,SHC1,SOCS3,SOS2,STAT3,YWHAB
		Autophagy	2.41	0.00389045	0.153	0	12/215 (6%)	0/215 (0%)	21/215 (10%)	182/215 (85%)	ATF4,BIRC6,BMP6,BNIP3,CREB3L2,EPG5,FUNDC1,GABARAPL2,INSR,MAP2K1,MAP2K4,MAPK10,MAPK8,MTOR,MYD88,OPTN,PLEKHM1,PPP2R5B,PPP2R5D,PPP3CC,PRKACA,PRKACB,RAB7A,RALB,RIPK1,RIPK2,SLC3A2,TGFA,TLR4,TSC2,UVRAG,VPS33B,VPS39
		STAT3 Pathway	2.39	0.0040738	0.17	0	6/135 (4%)	0/135 (0%)	17/135 (13%)	112/135 (83%)	BMP6,CISH,IGF1R,IL10RA,IL10RB,IL13RA1,IL17RA,IL1R2,IL6R,INSR,MAP2K1,MAP2K4,MAPK10,MAPK14,MAPK8,PDGFRA,PIAS3,RALB,RAP1B,RRAS,SOCS3,STAT3,TGFA
		NGF Signaling	2.37	0.0042658	0.175	2.065	5/120 (4%)	0/120 (0%)	16/120 (13%)	99/120 (83%)	ATF4,CREB3L2,CRK,GRB2,IKBKB,MAP2K1,MAP2K4,MAP3K5,MAP3K6,MAP3K8,MAPK10,MAPK8,PDPK1,PRKCD,RALB,RAP1B,REL,RPS6KA1,RRAS,SHC1,SOS2
		IL-9 Signaling	2.36	0.00436516	0.257	1.134	0/35 (0%)	0/35 (0%)	9/35 (26%)	26/35 (74%)	BCL3,CISH,JAK3,REL,SOCS3,STAT1,STAT3,STAT5A,STAT5B
		UVA-Induced MAPK Signaling	2.34	0.00457088	0.184	1.342	6/98 (6%)	0/98 (0%)	12/98 (12%)	80/98 (82%)	BCL2L1,CASP9,CYCS,MAP2K4,MAPK10,MAPK14,MAPK8,MTOR,PARP14,PARP4,PARP9,RALB,RAP1B,RPS6KA1,RRAS,STAT1,TNKS,TNKS2
		Role of JAK1 and JAK3 in Œ≥c Cytokine Signaling	2.32	0.0047863	0.203	NaN	1/69 (1%)	0/69 (0%)	13/69 (19%)	55/69 (80%)	FES,GRB2,JAK3,PTK2B,RALB,RAP1B,RRAS,SHC1,SOCS3,STAT1,STAT3,STAT5A,STAT5B,SYK
		TR/RXR Activation	2.29	0.00512861	0.19	NaN	4/84 (5%)	0/84 (0%)	12/84 (14%)	68/84 (81%)	ACACA,BCL3,EP300,GPS2,LDLR,MTOR,NCOA3,NCOA4,NCOA6,NCOR1,NCOR2,RXRB,SLC16A3,SLC2A1,SREBF2,TBL1XR1
		Spliceosomal Cycle	2.27	0.00537032	0.224	0.905	4/49 (8%)	0/49 (0%)	7/49 (14%)	38/49 (78%)	BCAS2,CWC25,DDX23,DDX39B,DHX8,EFTUD2,MAGOH,MAGOHB,SF3A1,SF3B6,SNRNP200
		Thrombopoietin Signaling	2.26	0.00549541	0.206	3.051	1/63 (2%)	0/63 (0%)	12/63 (19%)	50/63 (79%)	GAB2,GRB2,MAP2K1,PRKCD,PRKCE,RALB,RAP1B,RRAS,SHC1,STAT1,STAT3,STAT5A,STAT5B
		Iron homeostasis signaling pathway	2.24	0.0057544	0.165	NaN	10/139 (7%)	0/139 (0%)	13/139 (9%)	116/139 (83%)	ALAS2,ATP6AP1,ATP6V1B2,BMP6,CD163,CDC34,CIAO2A,CUL1,EPAS1,FTL,HBD,HBG1,IL6R,JAK3,LRP1,MMS19,PDGFRA,SKP1,SLC11A1,SLC48A1,STAT3,STAT5A,STAT5B
		Paxillin Signaling	2.23	0.00588844	0.176	2	5/108 (5%)	0/108 (0%)	14/108 (13%)	89/108 (82%)	ACTN1,ARHGEF7,CRK,GIT2,GRB2,ITGAM,ITGAX,ITGB4,MAP2K4,MAPK10,MAPK14,MAPK8,PAK2,PTK2B,PXN,RALB,RAP1B,RRAS,SOS2
		IL-7 Signaling Pathway	2.22	0.0060256	0.192	2.887	2/78 (3%)	0/78 (0%)	13/78 (17%)	63/78 (81%)	BAK1,BCL6,FOXO4,GRB2,JAK3,LYN,MAPK14,MCL1,PDPK1,SHC1,SLC2A1,SOS2,STAT1,STAT5A,STAT5B
		Neurotrophin/TRK Signaling	2.22	0.0060256	0.192	1.604	4/78 (5%)	0/78 (0%)	11/78 (14%)	63/78 (81%)	ATF4,CREB3L2,GRB2,MAP2K1,MAP2K4,MAP2K6,MAP3K5,MAPK8,PDPK1,RALB,RAP1B,RPS6KA1,RRAS,SHC1,SOS2
		HGF Signaling	2.2	0.00630957	0.167	2.183	5/132 (4%)	0/132 (0%)	17/132 (13%)	110/132 (83%)	ELF4,ETS2,GRB2,ITGAM,ITGAX,ITGB4,MAP2K1,MAP2K4,MAP3K5,MAP3K6,MAP3K8,MAPK10,MAPK8,PRKCD,PRKCE,PXN,RALB,RAP1B,RAPGEF1,RRAS,SOS2,STAT3
		Ferroptosis Signaling Pathway	2.2	0.00630957	0.167	0.426	8/132 (6%)	0/132 (0%)	14/132 (11%)	110/132 (83%)	ACACA,ACSL4,ALOX15B,ALOX5,ARF4,ATF4,CARS1,FTL,GCH1,GCLC,HSPB1,MACROH2A1,MAP2K1,NCOA4,RALB,RAP1B,RBL1,RRAS,SLC3A2,SP1,SREBF2,STAT3
		IL-3 Signaling	2.17	0.00676083	0.19	2.84	2/79 (3%)	0/79 (0%)	13/79 (16%)	64/79 (81%)	GAB2,GRB2,MAP2K1,PPP3CC,PRKCD,PRKCE,RALB,RAP1B,RAPGEF1,RRAS,SHC1,STAT1,STAT3,STAT5A,STAT5B
		Salvage Pathways of Pyrimidine Deoxyribonucleotides	2.16	0.00691831	0.444	NaN	0/9 (0%)	0/9 (0%)	4/9 (44%)	5/9 (56%)	APOBEC3A,TK2,TYMP,UPP1
		Natural Killer Cell Signaling	2.14	0.00724436	0.151	3.024	5/199 (3%)	0/199 (0%)	25/199 (13%)	169/199 (85%)	CD226,FCGR2A,GRB2,HSPA14,HSPA5,JAK3,KLRB1,LAIR1,LILRB1,LIMK2,MAP2K1,MAP3K5,MAP3K6,MAP3K8,MAPK14,MICA,MTOR,MYD88,PAK2,PTK2B,PXN,RALB,RAP1B,REL,RRAS,SH2D1A,SOS2,SYK,TNFSF10,WAS
		Polyamine Regulation in Colon Cancer	2.13	0.0074131	0.207	0	4/58 (7%)	0/58 (0%)	8/58 (14%)	46/58 (79%)	APC,CSNK2A2,CTNNB1,DOHH,MAP2K1,MAP2K4,MAP2K6,MTOR,MXD1,OAZ1,SLC3A2,SMOX
		Endocannabinoid Developing Neuron Pathway	2.09	0.00812831	0.165	-0.243	8/127 (6%)	0/127 (0%)	13/127 (10%)	106/127 (83%)	ADCY4,ADCY7,ADCY9,ATF4,CREB3L2,CTNNB1,GNG11,GUCY1A1,MAP2K1,MAP2K4,MAP2K6,MAPK10,MAPK14,MAPK8,MTOR,PRKACA,PRKACB,RALB,RAP1B,RRAS,STAT3
		IL-6 Signaling	2.05	0.00891251	0.164	1.342	5/128 (4%)	0/128 (0%)	16/128 (13%)	107/128 (84%)	CSNK2A2,GRB2,HSPB1,IKBKB,IL1R2,IL6R,MAP2K1,MAP2K4,MAP2K6,MAPK10,MAPK14,MAPK8,MCL1,RALB,RAP1B,REL,RRAS,SHC1,SOCS3,SOS2,STAT3
		SNARE Signaling Pathway	2.05	0.00891251	0.162	0.426	10/136 (7%)	0/136 (0%)	12/136 (9%)	114/136 (84%)	ADCY4,ADCY7,ADCY9,BET1L,GUCY1A1,MYL4,MYL6,MYL6B,MYO10,MYO18A,NAPG,NSF,PRKACA,PRKACB,RAB11A,RAB39A,RAB6A,RAB7A,SNCA,VAMP2,VAMP3,VTI1B
		CD40 Signaling	2.03	0.00933254	0.194	0	5/67 (7%)	0/67 (0%)	8/67 (12%)	54/67 (81%)	ATF1,IKBKB,JAK3,LTA,MAP2K1,MAP2K4,MAP2K6,MAPK10,MAPK14,MAPK8,REL,STAT3,TNFAIP3
		NRF2-mediated Oxidative Stress Response	2.02	0.00954993	0.143	0.626	16/237 (7%)	0/237 (0%)	18/237 (8%)	203/237 (86%)	ABCC1,ABCC4,ATF4,CDC34,DNAJB2,DNAJB4,DNAJC1,DNAJC13,DNAJC6,DNAJC7,EP300,EPHX1,FKBP5,FTL,GCLC,HERPUD1,HSP90AA1,MAP2K1,MAP2K4,MAP2K6,MAP3K5,MAPK14,MAPK8,PRKCD,PRKCE,RALB,RAP1B,RBX1,RRAS,SOD1,UBB,UBE2E3,UBE2K,VCP
		Caveolar-mediated Endocytosis Signaling	2	0.01	0.187	NaN	2/75 (3%)	0/75 (0%)	12/75 (16%)	61/75 (81%)	ABL1,ARCN1,CD55,COPA,DNM2,FLOT1,FLOT2,INSR,ITGAM,ITGAX,ITGB4,MR1,PTPN1,RAB5A
		Germ Cell-Sertoli Cell Junction Signaling	1.97	0.0107152	0.152	NaN	7/171 (4%)	0/171 (0%)	19/171 (11%)	145/171 (85%)	ACTN1,CDH1,CTNNA1,CTNNB1,FNBP1,IQGAP1,LIMK2,MAP2K1,MAP2K4,MAP2K6,MAP3K5,MAP3K6,MAP3K8,MAPK10,MAPK14,MAPK8,PAK2,PDPK1,PXN,RALB,RAP1B,RHOF,RRAS,TUBB,TUBB2B,ZYX
		CDK5 Signaling	1.97	0.0107152	0.167	1.414	7/114 (6%)	0/114 (0%)	12/114 (11%)	95/114 (83%)	ABL1,ADCY4,ADCY7,ADCY9,CDK5R1,GNAS,GUCY1A1,MAP2K1,MAPK10,MAPK14,MAPK8,PPP1R10,PPP2R5B,PPP2R5D,PRKACA,PRKACB,RALB,RAP1B,RRAS
		RAC Signaling	1.97	0.0107152	0.159	1.414	7/138 (5%)	0/138 (0%)	15/138 (11%)	116/138 (84%)	ARPC2,BRK1,CDK5R1,CYFIP1,IQGAP1,ITGAM,ITGAX,ITGB4,LIMK2,MAP2K1,MAP2K4,MAPK8,NCKAP1,PAK2,PI4KA,PIP4K2A,PIP5K1A,PTK2B,RALB,RAP1B,REL,RRAS
		PPAR Signaling	1.94	0.0114815	0.168	-2.668	2/107 (2%)	0/107 (0%)	16/107 (15%)	89/107 (83%)	EP300,GRB2,HSP90AA1,IKBKB,IL1R2,INSR,MAP2K1,NCOR1,NCOR2,PDGFRA,RALB,RAP1B,REL,RRAS,SHC1,SOS2,STAT5A,STAT5B
		Role of Pattern Recognition Receptors in Recognition of Bacteria and Viruses	1.92	0.0120226	0.154	2.5	6/156 (4%)	0/156 (0%)	18/156 (12%)	132/156 (85%)	C1QA,CASP1,CLEC6A,LTA,LTB,MAP2K4,MAPK10,MAPK8,MYD88,NLRP3,NOD1,PRKCD,PRKCE,REL,RIPK2,RNASEL,SYK,TLR2,TLR4,TLR5,TLR6,TLR8,TNFSF10,TNFSF4
		4-1BB Signaling in T Lymphocytes	1.91	0.0123027	0.235	0.378	3/34 (9%)	0/34 (0%)	5/34 (15%)	26/34 (76%)	IKBKB,MAP2K1,MAP2K4,MAP3K5,MAPK10,MAPK14,MAPK8,REL
		Epithelial Adherens Junction Signaling	1.89	0.0128825	0.153	1.225	4/157 (3%)	0/157 (0%)	20/157 (13%)	133/157 (85%)	ACVR1B,ARPC2,CDH1,CRK,CTNNA1,CTNNB1,DIAPH1,FARP2,IGF1R,IQGAP1,LATS2,LIMK2,NF2,NOTCH2,PAK2,PPP2R5B,PPP2R5D,RALB,RAP1B,RAPGEF1,RRAS,TNS1,WAS,YWHAB
		Cardiac Hypertrophy Signaling	1.85	0.0141254	0.138	1.183	15/261 (6%)	0/261 (0%)	21/261 (8%)	225/261 (86%)	ADCY4,ADCY7,ADCY9,CACNA1E,EIF4E,EP300,FNBP1,GNAS,GNG11,GRB2,GUCY1A1,HSPB1,IGF1R,IL6R,MAP2K1,MAP2K4,MAP2K6,MAP3K5,MAP3K6,MAP3K8,MAPK10,MAPK14,MAPK8,MEF2D,MTOR,MYL4,MYL6,MYL6B,PPP3CC,PRKACA,PRKACB,RALB,RAP1B,RHOF,RPS6KA1,RRAS
		Cardiac Hypertrophy Signaling (Enhanced)	1.82	0.0151356	0.123	3.046	19/543 (3%)	0/543 (0%)	48/543 (9%)	476/543 (88%)	ACVR1B,ADCY4,ADCY7,ADCY9,AKAP13,ATF6,ATP2A2,CACNA1E,CTNNB1,DIAPH1,DIAPH2,DVL3,EIF4E,EP300,FZD1,GDPD1,GDPD3,GNAS,GNG11,GUCY1A1,HDAC4,HSPB1,IGF1R,IKBKB,IL10RA,IL10RB,IL13RA1,IL17RA,IL1R2,IL6R,ITGAM,ITGAX,ITGB4,ITPR2,LTA,LTB,MAP2K1,MAP2K4,MAP2K6,MAP3K5,MAP3K6,MAP3K8,MAPK10,MAPK14,MAPK8,MEF2D,MKNK1,MTOR,PDE1B,PDE4A,PDE7A,PPP3CC,PRKACA,PRKACB,PRKCD,PRKCE,RALB,RAP1B,REL,RPS6,RRAS,RYR1,RYR2,STAT3,TNFSF10,TNFSF4,TSC2
		Colorectal Cancer Metastasis Signaling	1.82	0.0151356	0.137	1.915	11/271 (4%)	0/271 (0%)	26/271 (10%)	234/271 (86%)	ADCY4,ADCY7,ADCY9,APC,BCL2L1,CASP9,CDH1,CTNNB1,FNBP1,FZD1,GNAS,GNG11,GRB2,GUCY1A1,IL6R,JAK3,LRP1,MAP2K1,MAP2K4,MAPK10,MAPK8,MSH6,PRKACA,PRKACB,RALB,RAP1B,REL,RHOF,RRAS,SOS2,STAT1,STAT3,TLR2,TLR4,TLR5,TLR6,TLR8
		Semaphorin Neuronal Repulsive Signaling Pathway	1.82	0.0151356	0.152	0.655	7/151 (5%)	0/151 (0%)	16/151 (11%)	128/151 (85%)	DPYSL2,FARP2,FES,GUCY1A1,ITGAM,ITGAX,ITGB4,LIMK2,MAP2K1,MAP2K4,MAP2K6,MICAL1,MYL4,MYL6,MYL6B,PAK2,PDE4A,PLXND1,PRKACA,PRKACB,RRAS,SEMA4D,VCAN
		Glucocorticoid Receptor Signaling	1.81	0.0154882	0.122	NaN	32/581 (6%)	0/581 (0%)	39/581 (7%)	510/581 (88%)	ARG2,ARID1A,ATP5F1A,ATP5F1E,BCL2L1,CD163,CD3D,CDK7,DUSP1,EP300,FBP1,FCGR1A,FKBP5,GABPB1,GRB2,GTF2A2,HLTF,HMGB1,HSP90AA1,HSPA14,HSPA5,IKBKB,IL10RA,IL10RB,IL13RA1,IL17RA,IL1R2,IL6R,JAK3,MAP2K1,MAP2K4,MAPK10,MAPK14,MAPK8,MT-ND3,MT-ND6,NCOA3,NCOR1,NCOR2,NDUFA2,NDUFA4,NDUFA5,NDUFA6,NDUFB1,NDUFB4,NDUFB6,NDUFS5,PDK4,PLA2G12A,POLR2A,POLR2I,POLR2J,POLR2K,PPP3CC,PRKACA,PRKACB,RALB,RAP1B,RRAS,RXRB,SHC1,SMARCC2,SOS2,STAT1,STAT3,STAT5A,STAT5B,TAF1,TAF13,TFB2M,TLR2
		Opioid Signaling Pathway	1.81	0.0154882	0.136	2	14/280 (5%)	0/280 (0%)	24/280 (9%)	242/280 (86%)	ADCY4,ADCY7,ADCY9,AP2A2,AP2M1,AP2S1,ATF4,CACNA1E,CLTC,CREB3L2,CTNNB1,EP300,GNAS,GNG11,GUCY1A1,HCK,ITPR2,LYN,MAP2K1,MAP2K4,MAP2K6,PDE1B,PLD2,PPP3CC,PRKACA,PRKACB,PRKCD,PRKCE,RALB,RAP1B,RGS10,RGS18,RGS6,RPS6KA1,RRAS,RYR1,RYR2,SOS2
		MSP-RON Signaling In Macrophages Pathway	1.79	0.0162181	0.16	0.5	2/119 (2%)	0/119 (0%)	17/119 (14%)	100/119 (84%)	ATF4,CIITA,CREB3L2,GAB2,GRB2,IKBKB,ITGAM,NFKBIZ,RALB,RAP1B,REL,RRAS,SBNO2,SOCS3,SOS2,ST14,STAT1,STAT3,TLR4
		Role of IL-17A in Arthritis	1.78	0.0165959	0.193	NaN	5/57 (9%)	0/57 (0%)	6/57 (11%)	46/57 (81%)	CXCL1,CXCL5,IL17RA,MAP2K1,MAP2K4,MAP2K6,MAPK10,MAPK14,MAPK8,REL,RPS6KA1
		MYC Mediated Apoptosis Signaling	1.76	0.017378	0.2	-0.632	4/50 (8%)	0/50 (0%)	6/50 (12%)	40/50 (80%)	BCL2L1,CASP2,CASP9,CFLAR,CYCS,IKBKB,MCL1,PMAIP1,PRKACA,PRKACB
		Induction of Apoptosis by HIV1	1.75	0.0177828	0.185	0.905	6/65 (9%)	0/65 (0%)	6/65 (9%)	53/65 (82%)	BAK1,BCL2L1,BIRC3,CASP9,CYCS,IKBKB,MAP2K4,MAP3K5,MAPK10,MAPK8,REL,RIPK1
		RAN Signaling	1.75	0.0177828	0.294	0.447	2/17 (12%)	0/17 (0%)	3/17 (18%)	12/17 (71%)	IPO5,KPNA5,KPNB1,RANGAP1,TNPO1
		UVC-Induced MAPK Signaling	1.7	0.0199526	0.196	0.632	4/51 (8%)	0/51 (0%)	6/51 (12%)	41/51 (80%)	MAP2K1,MAP2K4,MAPK10,MAPK14,MAPK8,PRKCD,PRKCE,RALB,RAP1B,RRAS
		Endocannabinoid Cancer Inhibition Pathway	1.68	0.020893	0.15	0	5/147 (3%)	0/147 (0%)	17/147 (12%)	125/147 (85%)	ADCY4,ADCY7,ADCY9,ATF4,CASP1,CASP10,CASP2,CASP4,CASP9,CDH1,CREB3L2,CTNNB1,GUCY1A1,MAP2K1,MAP2K4,MAP2K6,MAPK14,MTOR,PRKACA,PRKACB,SPTLC2,VIM
		Prostate Cancer Signaling	1.67	0.0213796	0.158	NaN	3/114 (3%)	0/114 (0%)	15/114 (13%)	96/114 (84%)	ABL1,ATF4,CASP9,CREB3L2,CTNNB1,GRB2,HDAC4,HSP90AA1,MAP2K1,MTOR,PDPK1,RALB,RAP1B,RBL1,REL,RRAS,SOS2,SRD5A1
		IL-15 Production	1.65	0.0223872	0.154	3.3	2/123 (2%)	0/123 (0%)	17/123 (14%)	104/123 (85%)	ABL1,BMX,CSF1R,FES,HCK,IGF1R,INSR,IRF1,JAK3,KIT,LYN,MAP2K1,MAP2K4,MAP2K6,PDGFRA,PTK2B,REL,STAT1,SYK
		HIF1Œ± Signaling	1.65	0.0223872	0.139	2.414	11/208 (5%)	0/208 (0%)	18/208 (9%)	179/208 (86%)	BMP6,EIF4E,ELOB,ELOC,EP300,HK2,HSP90AA1,HSPA14,HSPA5,IL6R,LDHA,MAP2K1,MAP2K4,MAP2K6,MKNK1,MTOR,PPP3CC,PRKCD,PRKCE,RALB,RAP1B,RBX1,RPS6,RRAS,SLC2A1,SLC2A3,STAT3,TGFA,VIM
		IL-17A Signaling in Airway Cells	1.65	0.0223872	0.179	0.632	5/67 (7%)	0/67 (0%)	7/67 (10%)	55/67 (82%)	CXCL1,CXCL5,IKBKB,IL17RA,JAK3,MAP2K1,MAP2K4,MAPK10,MAPK14,MAPK8,REL,STAT3
		Chronic Myeloid Leukemia Signaling	1.63	0.0234423	0.159	NaN	3/107 (3%)	0/107 (0%)	14/107 (13%)	90/107 (84%)	ABL1,BCL2L1,CRK,CTBP2,GAB2,GRB2,HDAC4,IKBKB,MAP2K1,RALB,RAP1B,RBL1,REL,RRAS,SOS2,STAT5A,STAT5B
		MSP-RON Signaling In Cancer Cells Pathway	1.63	0.0234423	0.15	2.828	4/140 (3%)	0/140 (0%)	17/140 (12%)	119/140 (85%)	ATF4,CREB3L2,CTNNB1,ELF4,ETS2,GRB2,ITGB4,MAP2K1,MTOR,PTK2B,RALB,RAP1B,REL,RRAS,SOS2,SP1,ST14,STAT3,TRIM24,VIM,YWHAB
		RANK Signaling in Osteoclasts	1.63	0.0234423	0.165	1.069	5/91 (5%)	0/91 (0%)	10/91 (11%)	76/91 (84%)	BIRC3,CBL,IKBKB,MAP2K1,MAP2K4,MAP2K6,MAP3K5,MAP3K6,MAP3K8,MAPK10,MAPK14,MAPK8,PPP3CC,PTK2B,REL
		ATM Signaling	1.63	0.0234423	0.162	0.535	9/99 (9%)	0/99 (0%)	7/99 (7%)	83/99 (84%)	ABL1,ATF1,ATF4,CREB3L2,MAP2K4,MAPK10,MAPK14,MAPK8,MDC1,PPP2R5B,PPP2R5D,RAD17,SMC1A,TLK1,TRRAP,ZEB1
		Retinoic acid Mediated Apoptosis Signaling	1.62	0.0239883	0.183	1.897	1/60 (2%)	0/60 (0%)	10/60 (17%)	49/60 (82%)	CASP9,CFLAR,CYCS,IRF1,PARP14,PARP4,PARP9,RXRB,TNFSF10,TNKS,TNKS2
		Endometrial Cancer Signaling	1.62	0.0239883	0.183	1.508	2/60 (3%)	0/60 (0%)	9/60 (15%)	49/60 (82%)	CASP9,CDH1,CTNNA1,CTNNB1,GRB2,MAP2K1,PDPK1,RALB,RAP1B,RRAS,SOS2
		N-acetylglucosamine Degradation I	1.6	0.0251189	0.667	NaN	1/3 (33%)	0/3 (0%)	1/3 (33%)	1/3 (33%)	GNPDA1,GNPDA2
		ERBB4 Signaling	1.6	0.0251189	0.176	2.53	1/68 (1%)	0/68 (0%)	11/68 (16%)	56/68 (82%)	GRB2,MAP2K1,NCSTN,PDPK1,PRKCD,PRKCE,PSEN1,RALB,RAP1B,RRAS,SHC1,SOS2
		Synaptogenesis Signaling Pathway	1.6	0.0251189	0.129	2.271	13/317 (4%)	0/317 (0%)	28/317 (9%)	276/317 (87%)	ADCY4,ADCY7,ADCY9,AP2A2,AP2M1,AP2S1,ARHGEF7,ARPC2,ATF4,BET1L,CDH1,CREB3L2,CRK,CTNNB1,GRB2,GUCY1A1,HCK,LRP1,LYN,MAPK14,MTOR,NAP1L4,NAPG,NRXN3,NSF,PRKACA,PRKACB,PRKCD,PRKCE,RAB5A,RALB,RAP1B,RAPGEF1,RRAS,SHC1,SNCA,SOS2,VAMP2,VAMP3,VTI1B,WAS
		Œ±-Adrenergic Signaling	1.6	0.0251189	0.157	1.897	5/108 (5%)	0/108 (0%)	12/108 (11%)	91/108 (84%)	ADCY4,ADCY7,ADCY9,GNAS,GNG11,GUCY1A1,ITPR2,MAP2K1,PHKA2,PRKACA,PRKACB,PRKCD,PRKCE,RALB,RAP1B,RRAS,SLC8A1
		Apelin Endothelial Signaling Pathway	1.6	0.0251189	0.149	-0.471	8/141 (6%)	0/141 (0%)	13/141 (9%)	120/141 (85%)	ADCY4,ADCY7,ADCY9,ANGPT1,GNAS,GNG11,GUCY1A1,HDAC4,MAP2K1,MAP2K4,MAPK10,MAPK8,MEF2D,MTOR,PRKCD,PRKCE,RALB,RAP1B,REL,RRAS,SP1
		Clathrin-mediated Endocytosis Signaling	1.59	0.025704	0.14	NaN	12/193 (6%)	0/193 (0%)	15/193 (8%)	166/193 (86%)	AMPH,AP1G1,AP2A2,AP2M1,AP2S1,ARPC2,CBL,CLTC,CSNK2A2,DNM2,DNM3,EPS15,F2R,GAK,GRB2,ITGB4,LDLR,NUMB,PPP3CC,RAB11A,RAB4A,RAB5A,RAB7A,RPS27A,SYNJ1,UBA52,UBB
		GŒ±12/13 Signaling	1.59	0.025704	0.15	0.229	10/133 (8%)	0/133 (0%)	10/133 (8%)	113/133 (85%)	CDH1,CTNNB1,F2R,IKBKB,LPAR5,MAP2K1,MAP2K4,MAP3K5,MAPK10,MAPK8,MEF2D,MYL4,MYL6,MYL6B,PTK2B,PXN,RALB,RAP1B,REL,RRAS
		Protein Kinase A Signaling	1.59	0.025704	0.125	-0.801	18/409 (4%)	0/409 (0%)	33/409 (8%)	358/409 (88%)	ACP1,ADCY4,ADCY7,ADCY9,AKAP13,AKAP7,ATF1,ATF4,CDC26,CREB3L2,CTNNB1,DUSP1,DUSP18,DUSP22,DUSP3,DUSP7,EYA3,GDPD1,GDPD3,GNAS,GNG11,GUCY1A1,ITPR2,KDELR1,MAP2K1,MTMR3,MYL4,MYL6,MYL6B,PDE1B,PDE4A,PDE7A,PHKA2,PPP1R10,PPP3CC,PRKACA,PRKACB,PRKCD,PRKCE,PTK2B,PTPN1,PTPN18,PTPN4,PTPN9,PXN,RAP1B,REL,RYR1,RYR2,SIRPA,YWHAB
		Acute Phase Response Signaling	1.57	0.0269153	0.141	2.132	6/185 (3%)	0/185 (0%)	20/185 (11%)	159/185 (86%)	C1QA,C9,ECSIT,FTL,GRB2,IKBKB,IL6R,ITIH4,MAP2K1,MAP2K4,MAP2K6,MAP3K5,MAPK14,MAPK8,MTOR,MYD88,PDPK1,RALB,RAP1B,REL,RIPK1,RRAS,SHC1,SOCS3,SOS2,STAT3
		TNFR2 Signaling	1.56	0.0275423	0.219	0	4/32 (13%)	0/32 (0%)	3/32 (9%)	25/32 (78%)	BIRC3,IKBKB,LTA,MAP2K4,MAPK8,REL,TNFAIP3
		Angiopoietin Signaling	1.55	0.0281838	0.169	1.265	3/77 (4%)	0/77 (0%)	10/77 (13%)	64/77 (83%)	ANGPT1,CASP9,CRK,GRB14,GRB2,IKBKB,PAK2,RALB,RAP1B,REL,RRAS,STAT5A,STAT5B
		Mitochondrial L-carnitine Shuttle Pathway	1.54	0.0288403	0.263	2.236	0/19 (0%)	0/19 (0%)	5/19 (26%)	14/19 (74%)	ACSL1,ACSL4,CPT1A,CPT2,SLC27A3
		Integrin Signaling	1.53	0.0295121	0.136	2.268	8/213 (4%)	0/213 (0%)	21/213 (10%)	184/213 (86%)	ABL1,ACTN1,ARF4,ARHGAP26,ARHGAP5,ARHGEF7,ARPC2,CAPN3,CRK,FNBP1,GRB2,ITGAM,ITGAX,ITGB4,LIMS1,MAP2K1,MAP2K4,MAPK8,PAK2,PXN,RALB,RAP1B,RAPGEF1,RHOF,RRAS,SHC1,SOS2,WAS,ZYX
		iNOS Signaling	1.52	0.0301995	0.191	2.646	0/47 (0%)	0/47 (0%)	9/47 (19%)	38/47 (81%)	IKBKB,IRAK3,IRF1,JAK3,MAPK14,MYD88,REL,STAT1,TLR4
		Hepatic Fibrosis Signaling Pathway	1.52	0.0301995	0.123	2.343	16/422 (4%)	0/422 (0%)	36/422 (9%)	370/422 (88%)	ACVR1B,APC,ATF4,BAMBI,CACNA1E,CCDC88A,CREB3L2,CSNK1D,CSNK1E,CSNK1G1,CTNNB1,DVL3,FNBP1,FOXO4,FTL,FZD1,IKBKB,IL17RA,IL1R2,IRAK3,ITGAM,ITGAX,ITGB4,LEPR,LRP1,MAP2K1,MAP2K4,MAP2K6,MAPK10,MAPK14,MAPK8,mir-21,MTOR,MYD88,MYL4,MYL6,MYL6B,PDGFRA,PRKACA,PRKACB,PRKCD,PRKCE,RALB,RAP1B,REL,RHOF,RIPK1,RRAS,SOS2,SP1,STAT3,TLR4
		Role of NFAT in Cardiac Hypertrophy	1.52	0.0301995	0.135	2.117	9/222 (4%)	0/222 (0%)	21/222 (9%)	192/222 (86%)	ADCY4,ADCY7,ADCY9,CACNA1E,EP300,GNAS,GNG11,GRB2,GUCY1A1,HDAC4,IGF1R,ITPR2,MAP2K1,MAP2K4,MAP2K6,MAPK10,MAPK14,MAPK8,MEF2D,PPP3CC,PRKACA,PRKACB,PRKCD,PRKCE,RALB,RAP1B,RRAS,SHC1,SLC8A1,SOS2
		Role of IL-17F in Allergic Inflammatory Airway Diseases	1.52	0.0301995	0.191	-0.816	4/47 (9%)	0/47 (0%)	5/47 (11%)	38/47 (81%)	ATF4,CCL4,CREB3L2,CXCL1,CXCL5,IL17RA,MAP2K1,REL,RPS6KA1
		Agrin Interactions at Neuromuscular Junction	1.51	0.030903	0.171	0	5/70 (7%)	0/70 (0%)	7/70 (10%)	58/70 (83%)	ARHGEF7,DAG1,GABPB1,MAP2K4,MAPK10,MAPK8,PAK2,PXN,RALB,RAP1B,RRAS,UTRN
		IL-17A Signaling in Gastric Cells	1.5	0.0316228	0.231	-0.816	4/26 (15%)	0/26 (0%)	2/26 (8%)	20/26 (77%)	CXCL1,IL17RA,MAP2K4,MAPK10,MAPK14,MAPK8
		Regulation Of The Epithelial Mesenchymal Transition In Development Pathway	1.47	0.0338844	0.161	1.387	3/87 (3%)	0/87 (0%)	11/87 (13%)	73/87 (84%)	APC,AXIN2,BCL9,CDH1,CTNNB1,DVL3,FZD1,MAML1,NCSTN,PSEN1,RBPJ,REL,S100A4,SUFU
		BMP signaling pathway	1.47	0.0338844	0.161	-0.277	6/87 (7%)	0/87 (0%)	8/87 (9%)	73/87 (84%)	BMP6,GRB2,MAP2K1,MAP2K4,MAPK10,MAPK14,MAPK8,PRKACA,PRKACB,RALB,RAP1B,REL,RRAS,SMURF1
		Phenylalanine Degradation IV (Mammalian, via Side Chain)	1.43	0.0371535	0.286	1	1/14 (7%)	0/14 (0%)	3/14 (21%)	10/14 (71%)	ALDH3A2,GOT2,SLC27A3,SMOX
		Neuroinflammation Signaling Pathway	1.42	0.0380189	0.126	3.55	10/317 (3%)	0/317 (0%)	30/317 (9%)	277/317 (87%)	ACVR1B,ATF4,BACE2,BIRC3,BIRC6,CASP1,CFLAR,CREB3L2,CSF1R,CTNNB1,FZD1,HMGB1,IKBKB,IL6R,IRAK3,JAK3,MAP2K4,MAPK10,MAPK14,MAPK8,MR1,MYD88,NCSTN,NLRP3,P2RX7,PLA2G12A,PPP3CC,PSEN1,PYCARD,REL,RIPK1,SLC1A3,SNCA,STAT1,SYK,TLR2,TLR4,TLR5,TLR6,TLR8
		Th1 Pathway	1.41	0.0389045	0.148	2	2/122 (2%)	0/122 (0%)	16/122 (13%)	104/122 (85%)	CD3D,GRB2,IL10RA,IL10RB,IL27,IL6R,IRF1,JAK3,LTA,MAP2K6,mir-21,NCSTN,NFIL3,NOTCH2,PSEN1,SOCS3,STAT1,STAT3
		Dilated Cardiomyopathy Signaling Pathway	1.4	0.0398107	0.142	0.943	7/148 (5%)	0/148 (0%)	14/148 (9%)	127/148 (86%)	ADCY4,ADCY7,ADCY9,ATP2A2,CACNA1E,CASP9,GNAS,GUCY1A1,ITPR2,KDM5A,MAPK14,MTOR,MYL4,MYL6,MYL6B,MYO10,MYO18A,PRKACA,PRKACB,PRKCE,RYR2
		Activation of IRF by Cytosolic Pattern Recognition Receptors	1.39	0.040738	0.169	0	4/65 (6%)	0/65 (0%)	7/65 (11%)	54/65 (83%)	ADAR,IKBKB,IRF9,LTA,MAP2K4,MAPK10,MAPK8,REL,RIPK1,STAT1,STAT2
		p70S6K Signaling	1.37	0.042658	0.144	1.886	5/132 (4%)	0/132 (0%)	14/132 (11%)	113/132 (86%)	BCAP31,F2R,GRB2,LYN,MAP2K1,MTOR,PDPK1,PPP2R5B,PPP2R5D,PRKCD,PRKCE,RALB,RAP1B,RPS6,RRAS,SHC1,SOS2,SYK,YWHAB
		Leucine Degradation I	1.34	0.0457088	0.333	NaN	1/9 (11%)	0/9 (0%)	2/9 (22%)	6/9 (67%)	AUH,HMGCL,IVD
		Phagosome Maturation	1.34	0.0457088	0.138	NaN	7/159 (4%)	0/159 (0%)	15/159 (9%)	137/159 (86%)	ATP6AP1,ATP6V1B2,BET1L,CTSO,DYNC1H1,DYNC1I2,DYNLL1,MR1,NAPG,NSF,PRDX2,RAB5A,RAB7A,RILP,TAP1,TUBB,TUBB2B,VAMP2,VAMP3,VPS33B,VPS39,VTI1B
		N-acetylglucosamine Degradation II	1.33	0.0467735	0.5	NaN	1/4 (25%)	0/4 (0%)	1/4 (25%)	2/4 (50%)	GNPDA1,GNPDA2
		Hereditary Breast Cancer Signaling	1.33	0.0467735	0.141	NaN	9/142 (6%)	0/142 (0%)	11/142 (8%)	122/142 (86%)	ARID1A,DDB2,EP300,FANCA,FANCB,FANCE,HDAC4,HLTF,MSH6,POLR2A,POLR2I,POLR2J,POLR2K,RALB,RAP1B,RPS27A,RRAS,SMARCC2,UBA52,UBB
		Regulation of the Epithelial-Mesenchymal Transition Pathway	1.33	0.0467735	0.133	NaN	5/195 (3%)	0/195 (0%)	21/195 (11%)	169/195 (87%)	APC,BCL9,CDH1,CTNNB1,DVL3,FZD1,GRB2,ID2,JAK3,MAML1,MAP2K1,MAP2K4,MAP2K6,NCSTN,NOTCH2,PSEN1,RALB,RAP1B,RBPJ,REL,RRAS,SMURF1,SOS2,STAT3,ZEB1,ZEB2
		Erythropoietin Signaling Pathway	1.33	0.0467735	0.136	2.294	8/177 (5%)	0/177 (0%)	16/177 (9%)	153/177 (86%)	BCL2L1,BIRC3,CTNNB1,GRB2,HBD,HBG1,ITPR2,LTA,LTB,MAP2K1,MTOR,PDPK1,PRKCD,PRKCE,RALB,RAP1B,REL,RRAS,SHC1,SOS2,STAT5A,STAT5B,TNFSF10,TNFSF4
		Interferon Signaling	1.31	0.0489779	0.194	2.449	0/36 (0%)	0/36 (0%)	7/36 (19%)	29/36 (81%)	BAK1,IFNAR2,IRF1,IRF9,STAT1,STAT2,TAP1
		BER (Base Excision Repair) Pathway	1.28	0.0524807	0.182	0.707	2/44 (5%)	0/44 (0%)	6/44 (14%)	36/44 (82%)	HMGB1,HUWE1,MAP2K1,MAP2K4,MAP2K6,OGG1,POLG,SP1
		GDNF Family Ligand-Receptor Interactions	1.27	0.0537032	0.158	0.905	4/76 (5%)	0/76 (0%)	8/76 (11%)	64/76 (84%)	DOK3,GRB2,ITPR2,MAP2K1,MAP2K4,MAPK10,MAPK8,RALB,RAP1B,RRAS,SHC1,SOS2
		UVB-Induced MAPK Signaling	1.27	0.0537032	0.173	0.333	4/52 (8%)	0/52 (0%)	5/52 (10%)	43/52 (83%)	EIF4E,MAP2K1,MAP2K4,MAPK10,MAPK14,MAPK8,MTOR,PRKCD,PRKCE
		IL-12 Signaling and Production in Macrophages	1.26	0.0549541	0.14	NaN	4/136 (3%)	0/136 (0%)	15/136 (11%)	117/136 (86%)	EP300,IKBKB,IL23A,IRF1,JMJD6,MAP2K1,MAP2K4,MAP3K8,MAPK10,MAPK14,MAPK8,MYD88,PRKCD,PRKCE,RAB7A,REL,STAT1,TLR2,TLR4
		FcŒ≥RIIB Signaling in B Lymphocytes	1.25	0.0562341	0.153	0.905	4/85 (5%)	0/85 (0%)	9/85 (11%)	72/85 (85%)	CACNA1E,GRB2,ITPR2,LYN,MAP2K4,MAPK10,MAPK8,PDPK1,RALB,RAP1B,RRAS,SHC1,SYK
		TWEAK Signaling	1.25	0.0562341	0.189	0.816	3/37 (8%)	0/37 (0%)	4/37 (11%)	30/37 (81%)	BIRC3,CASP9,CYCS,IKBKB,REL,RIPK1,TNFRSF12A
		Th1 and Th2 Activation Pathway	1.24	0.057544	0.134	NaN	4/172 (2%)	0/172 (0%)	19/172 (11%)	149/172 (87%)	ACVR1B,CCR4,CD3D,GRB2,IL10RA,IL10RB,IL27,IL6R,IRF1,JAK3,LTA,MAP2K6,mir-21,NCSTN,NFIL3,NOTCH2,PSEN1,SOCS3,STAT1,STAT3,STAT5A,STAT5B,TNFSF4
		Non-Small Cell Lung Cancer Signaling	1.23	0.0588844	0.149	1.897	2/94 (2%)	0/94 (0%)	12/94 (13%)	80/94 (85%)	ABL1,CASP9,GRB2,HDAC4,ITPR2,MAP2K1,PDPK1,RALB,RAP1B,RBL1,RRAS,RXRB,SOS2,TGFA
		Hepatic Cholestasis	1.22	0.060256	0.131	NaN	8/191 (4%)	0/191 (0%)	17/191 (9%)	166/191 (87%)	ABCC1,ADCY4,ADCY7,ADCY9,GUCY1A1,IKBKB,IL1R2,INSR,IRAK3,LTA,LTB,MAP2K4,MAPK10,MAPK8,MYD88,PPRC1,PRKACA,PRKACB,PRKCD,PRKCE,REL,SLCO3A1,TLR4,TNFSF10,TNFSF4
		Osteoarthritis Pathway	1.22	0.060256	0.127	2.524	5/236 (2%)	0/236 (0%)	25/236 (11%)	206/236 (87%)	ANKH,ANXA2,ATF4,CASP1,CASP10,CASP2,CASP4,CASP9,CREB3L2,CTNNA1,CTNNB1,EPAS1,FZD1,HDAC4,HMGB1,IL1R2,ITGAM,ITGAX,ITGB4,LRP1,MTF1,MTOR,OCRL,P2RX7,PRG4,RBPJ,REL,SP1,TLR2,TLR4
		Aldosterone Signaling in Epithelial Cells	1.22	0.060256	0.134	2.333	8/164 (5%)	0/164 (0%)	14/164 (9%)	142/164 (87%)	DNAJB2,DNAJB4,DNAJC1,DNAJC13,DNAJC24,DNAJC6,DNAJC7,DUSP1,HSP90AA1,HSPA14,HSPA5,HSPB1,HSPE1,ITPR2,MAP2K1,PDPK1,PI4KA,PIP4K2A,PIP5K1A,PRKCD,PRKCE,SOS2
		Production of Nitric Oxide and Reactive Oxygen Species in Macrophages	1.22	0.060256	0.131	2.294	7/191 (4%)	0/191 (0%)	18/191 (9%)	166/191 (87%)	ARG2,FNBP1,IKBKB,IRF1,JAK3,MAP2K1,MAP2K4,MAP3K5,MAP3K6,MAP3K8,MAPK10,MAPK14,MAPK8,PPP1R10,PPP2R5B,PPP2R5D,PRKCD,PRKCE,RAP1B,REL,RHOF,SIRPA,STAT1,TLR2,TLR4
		WNT/Œ≤-catenin Signaling	1.22	0.060256	0.133	2.183	8/173 (5%)	0/173 (0%)	15/173 (9%)	150/173 (87%)	ACVR1B,APC,AXIN2,BCL9,CDH1,CSNK1D,CSNK1E,CSNK1G1,CSNK2A2,CTNNB1,DVL3,EP300,FZD1,LRP1,MARK2,PPP2R5B,PPP2R5D,RPS27A,SFRP2,SOX6,TLE4,UBA52,UBB
		IL-8 Signaling	1.2	0.0630957	0.129	1.177	11/210 (5%)	0/210 (0%)	16/210 (8%)	183/210 (87%)	ANGPT1,BCL2L1,CDH1,CXCL1,FNBP1,GNAS,GNG11,IKBKB,IQGAP1,IRAK3,ITGAM,ITGAX,LIMK2,MAP2K1,MAP2K4,MAPK10,MAPK8,MTOR,PAK2,PLD2,PRKCD,PRKCE,PTK2B,RALB,RAP1B,RHOF,RRAS
		Notch Signaling	1.2	0.0630957	0.184	1	0/38 (0%)	0/38 (0%)	7/38 (18%)	31/38 (82%)	DTX2,MAML1,NCSTN,NOTCH2,NUMB,PSEN1,RBPJ
		Pyrimidine Ribonucleotides De Novo Biosynthesis	1.2	0.0630957	0.184	0.378	3/38 (8%)	0/38 (0%)	4/38 (11%)	31/38 (82%)	AK9,CAD,CANT1,CMPK1,ENTPD1,ENTPD4,NME4
		Virus Entry via Endocytic Pathways	1.18	0.0660693	0.144	NaN	4/104 (4%)	0/104 (0%)	11/104 (11%)	89/104 (86%)	ABL1,AP1G1,AP2A2,AP2M1,AP2S1,CD55,CLTC,DNM2,ITGB4,MR1,PRKCD,PRKCE,RALB,RAP1B,RRAS
		TGF-Œ≤ Signaling	1.17	0.0676083	0.146	1.387	3/96 (3%)	0/96 (0%)	11/96 (11%)	82/96 (85%)	ACVR1B,EP300,GRB2,MAP2K1,MAP2K4,MAP2K6,MAPK14,MAPK8,RALB,RAP1B,RNF111,RRAS,SMURF1,SOS2
		Dopamine Receptor Signaling	1.17	0.0676083	0.152	0.816	4/79 (5%)	0/79 (0%)	8/79 (10%)	67/79 (85%)	ADCY4,ADCY7,ADCY9,GCH1,GUCY1A1,PPP1R10,PPP2R5B,PPP2R5D,PRKACA,PRKACB,QDPR,SMOX
		3-phosphoinositide Degradation	1.15	0.0707946	0.129	1.964	7/194 (4%)	0/194 (0%)	18/194 (9%)	169/194 (87%)	ACP1,ATP1A1,DUSP1,G6PC3,INPP4B,INPPL1,MINPP1,MTMR14,MTMR3,MTMR4,NUDT16,NUDT4,OCRL,PHOSPHO1,PPP1R10,PPP2R5B,PPP2R5D,PPP3CC,PTPN1,SIRPA,SOCS3,SSH2,SSH3,SYNJ1,TNS3
		D-myo-inositol (1,3,4)-trisphosphate Biosynthesis	1.15	0.0707946	0.235	1	1/17 (6%)	0/17 (0%)	3/17 (18%)	13/17 (76%)	INPPL1,MINPP1,OCRL,SYNJ1
		Signaling by Rho Family GTPases	1.14	0.0724436	0.123	0.962	13/268 (5%)	0/268 (0%)	20/268 (7%)	235/268 (88%)	ARHGEF11,ARHGEF19,ARHGEF7,ARPC2,CDH1,CLIP1,CYFIP1,EZR,FNBP1,GNAS,GNG11,IQGAP1,ITGAM,ITGAX,ITGB4,LIMK2,MAP2K1,MAP2K4,MAPK10,MAPK8,MYL4,MYL6,MYL6B,PAK2,PI4KA,PIP4K2A,PIP5K1A,PTK2B,REL,RHOF,SEPTIN7,VIM,WAS
		Lymphotoxin Œ≤ Receptor Signaling	1.14	0.0724436	0.164	-0.378	5/55 (9%)	0/55 (0%)	4/55 (7%)	46/55 (84%)	BCL2L1,CASP9,CXCL1,CYCS,EP300,IKBKB,LTA,LTB,PDPK1
		Tetrahydrofolate Salvage from 5,10-methenyltetrahydrofolate	1.13	0.074131	0.4	NaN	1/5 (20%)	0/5 (0%)	1/5 (20%)	3/5 (60%)	GART,MTHFD2L
		dTMP De Novo Biosynthesis	1.13	0.074131	0.4	NaN	1/5 (20%)	0/5 (0%)	1/5 (20%)	3/5 (60%)	DHFR,SHMT1
		Regulation of Cellular Mechanics by Calpain Protease	1.12	0.0758578	0.146	0.378	2/89 (2%)	0/89 (0%)	11/89 (12%)	76/89 (85%)	ACTN1,CAPN3,CAST,CCNA1,EZR,GRB2,ITGAM,ITGAX,ITGB4,PXN,RALB,RAP1B,RRAS
		Androgen Signaling	1.11	0.0776247	0.13	0.632	10/169 (6%)	0/169 (0%)	12/169 (7%)	147/169 (87%)	CACNA1E,CDK7,EP300,GNAS,GNG11,GTF2A2,HSP90AA1,ITPR2,KAT7,NCOA4,POLR2A,POLR2I,POLR2J,POLR2K,PRKACA,PRKACB,PRKCD,PRKCE,REL,SHC1,TAF1,TAF13
		p53 Signaling	1.11	0.0776247	0.143	0.333	5/98 (5%)	0/98 (0%)	9/98 (9%)	84/98 (86%)	BCL2L1,CCNG1,CSNK1D,CTNNB1,EP300,HIPK2,MAPK14,MAPK8,PMAIP1,PML,SCO2,ST13,TP53BP2,TP53I3
		RHOA Signaling	1.11	0.0776247	0.137	0.243	7/124 (6%)	0/124 (0%)	10/124 (8%)	107/124 (86%)	ARHGAP1,ARHGAP5,ARHGEF11,ARPC2,DLC1,EZR,IGF1R,LIMK2,LPAR5,MYL4,MYL6,MYL6B,PI4KA,PIP4K2A,PIP5K1A,PTK2B,SEPTIN7
		Sertoli Cell-Sertoli Cell Junction Signaling	1.1	0.0794328	0.126	NaN	10/206 (5%)	0/206 (0%)	16/206 (8%)	180/206 (87%)	ACTN1,CDH1,CTNNA1,CTNNB1,GUCY1A1,ITGAM,ITGAX,ITGB4,MAP2K1,MAP2K4,MAP3K5,MAP3K6,MAP3K8,MAPK10,MAPK14,MAPK8,PALS2,PRKACA,PRKACB,RALB,RAP1B,RRAS,SYMPK,TUBB,TUBB2B,WAS
		BEX2 Signaling Pathway	1.1	0.0794328	0.148	-0.905	4/81 (5%)	0/81 (0%)	8/81 (10%)	69/81 (85%)	BAK1,CTNNB1,MAP2K4,MAPK10,MAPK8,MTOR,PLXNC1,PPP2R5B,PPP2R5D,REL,STAT3,TSC2
		Cell Cycle Control of Chromosomal Replication	1.1	0.0794328	0.161	-1.667	7/56 (13%)	0/56 (0%)	2/56 (4%)	47/56 (84%)	CDK7,CDK8,DBF4,DNA2,MCM9,ORC4,ORC5,POLA2,RPA3
		Role of Tissue Factor in Cancer	1.09	0.0812831	0.138	NaN	4/116 (3%)	0/116 (0%)	12/116 (10%)	100/116 (86%)	BCL2L1,CXCL1,EIF4E,HCK,LIMK2,LYN,MAPK14,MTOR,P4HB,PTK2B,RALB,RAP1B,RPS6KA1,RRAS,STAT5A,STAT5B
		IL-13 Signaling Pathway	1.09	0.0812831	0.138	3	1/116 (1%)	0/116 (0%)	15/116 (13%)	100/116 (86%)	ALOX15B,BCL2L1,CTNNB1,DUSP1,FAM120A,FOSL2,HCK,IL13RA1,IL17RA,LYN,MAPK14,MTOR,PRKCD,SOCS3,STAT1,STAT3
		Cardiac Œ≤-adrenergic Signaling	1.09	0.0812831	0.128	1	10/179 (6%)	0/179 (0%)	13/179 (7%)	156/179 (87%)	ADCY4,ADCY7,ADCY9,AKAP13,AKAP7,ATP2A2,CACNA1E,GDPD1,GDPD3,GNAS,GNG11,GUCY1A1,PDE1B,PDE4A,PDE7A,PKIA,PPP1R10,PPP2R5B,PPP2R5D,PRKACA,PRKACB,RYR2,SLC8A1
		PI3K Signaling in B Lymphocytes	1.08	0.0831764	0.133	1.886	4/143 (3%)	0/143 (0%)	15/143 (10%)	124/143 (87%)	ABL1,ATF1,ATF4,ATF6,ATF6B,ATF7,CBL,IKBKB,ITPR2,LYN,MAP2K1,PDPK1,PPP3CC,RALB,RAP1B,REL,RRAS,SYK,TLR4
		Thrombin Signaling	1.08	0.0831764	0.124	1.342	9/225 (4%)	0/225 (0%)	19/225 (8%)	197/225 (88%)	ADCY4,ADCY7,ADCY9,ARHGEF11,ARHGEF19,ARHGEF7,F2R,FNBP1,GNAS,GNG11,GRB2,GUCY1A1,IKBKB,ITPR2,MAP2K1,MAPK14,MYL4,MYL6,MYL6B,PDPK1,PRKCD,PRKCE,RALB,RAP1B,REL,RHOF,RRAS,SHC1
		AMPK Signaling	1.08	0.0831764	0.123	1.279	12/244 (5%)	0/244 (0%)	18/244 (7%)	214/244 (88%)	ACACA,AK6,AK9,ARID1A,ATF4,CPT1A,CPT2,CREB3L2,EP300,FOXO4,GNAS,GNG11,HLTF,INSR,MAPK14,MTOR,PFKFB2,PFKFB3,PFKFB4,PPP2R5B,PPP2R5D,PRKACA,PRKACB,RAB11A,RAB39A,RAB6A,RAB7A,SLC2A1,SMARCC2,TSC2
		Gap Junction Signaling	1.07	0.0851138	0.126	NaN	6/198 (3%)	0/198 (0%)	19/198 (10%)	173/198 (87%)	ADCY4,ADCY7,ADCY9,CSNK1D,CSNK1E,CSNK1G1,CTNNB1,GNAS,GRB2,GUCY1A1,ITPR2,MAP2K1,PPP3CC,PRKACA,PRKACB,PRKCD,PRKCE,RALB,RAP1B,RRAS,SMARCC2,SOS2,SP1,TUBB,TUBB2B
		Adipogenesis pathway	1.06	0.0870964	0.133	NaN	4/135 (3%)	0/135 (0%)	14/135 (10%)	117/135 (87%)	ARNTL,CDK7,CTBP2,CTNNB1,FBXW7,FZD1,HDAC4,KAT6A,KAT7,KMT2B,LPL,RPS6KA1,SAP18,SAP30L,SETDB1,STAT5B,TBL1XR1,XBP1
		CNTF Signaling	1.06	0.0870964	0.158	2.333	1/57 (2%)	0/57 (0%)	8/57 (14%)	48/57 (84%)	GRB2,MAP2K1,MTOR,RALB,RAP1B,RPS6KA1,RRAS,STAT1,STAT3
		Pulmonary Healing Signaling Pathway	1.05	0.0891251	0.126	3.4	5/199 (3%)	0/199 (0%)	20/199 (10%)	174/199 (87%)	CDH1,CTNNB1,EP300,FZD1,GRB2,HCK,LYN,MAP2K4,MAPK10,MAPK14,MAPK8,MYD88,NOTCH2,PRKCD,PRKCE,RALB,RAP1B,RBPJ,RRAS,SOS2,STAT3,STAT5A,STAT5B,TLR2,TLR4
		Adrenomedullin signaling pathway	1.05	0.0891251	0.126	1.46	8/199 (4%)	0/199 (0%)	17/199 (9%)	174/199 (87%)	ADCY4,ADCY7,ADCY9,GNAS,GRB2,GUCY1A1,ITPR2,LTA,MAP2K1,MAP2K4,MAP2K6,MAPK10,MAPK14,MAPK8,PRKACA,PRKACB,PTK2B,RALB,RAP1B,REL,RRAS,RXRB,SHC1,SMARCC2,SOS2
		Role of JAK1, JAK2 and TYK2 in Interferon Signaling	1.03	0.0933254	0.192	NaN	0/26 (0%)	0/26 (0%)	5/26 (19%)	21/26 (81%)	IFNAR2,REL,STAT1,STAT2,STAT3
		Cancer Drug Resistance By Drug Efflux	1.03	0.0933254	0.155	NaN	4/58 (7%)	0/58 (0%)	5/58 (9%)	49/58 (84%)	ABCC1,ABCC10,ABCG2,FOXO4,MAP2K1,RALB,RAP1B,RRAS,YBX1
		Acetyl-CoA Biosynthesis III (from Citrate)	1.02	0.0954993	1	NaN	0/1 (0%)	0/1 (0%)	1/1 (100%)	0/1 (0%)	ACLY
		Assembly of RNA Polymerase II Complex	1.02	0.0954993	0.16	-1.414	6/50 (12%)	0/50 (0%)	2/50 (4%)	42/50 (84%)	CDK7,GTF2A2,POLR2A,POLR2I,POLR2J,POLR2K,TAF1,TAF13
		Endothelin-1 Signaling	1.01	0.0977237	0.125	1.46	6/192 (3%)	0/192 (0%)	18/192 (9%)	168/192 (88%)	ADCY4,ADCY7,ADCY9,CASP1,CASP10,CASP2,CASP4,CASP9,ECE1,GNAS,GRB2,GUCY1A1,ITPR2,MAPK10,MAPK14,MAPK8,PLA2G12A,PLD2,PRKCD,PRKCE,RALB,RAP1B,RRAS,SHC1
		G Beta Gamma Signaling	0.991	0.102094	0.132	1.5	5/129 (4%)	0/129 (0%)	12/129 (9%)	112/129 (87%)	CACNA1E,CAV2,DNM2,GNAS,GNG11,GRB2,ITPR2,PDPK1,PRKACA,PRKACB,PRKCD,PRKCE,RALB,RAP1B,RRAS,SHC1,SOS2
		Leukocyte Extravasation Signaling	0.991	0.102094	0.124	1.46	6/193 (3%)	0/193 (0%)	18/193 (9%)	169/193 (88%)	ABL1,ACTN1,ARHGAP1,ARHGAP5,BMX,CRK,CTNNA1,CTNNB1,DLC1,EZR,ITGAM,MAP2K4,MAPK10,MAPK14,MAPK8,MYL6,PRKCD,PRKCE,PTK2B,PXN,RAP1B,SELPLG,TIMP2,WAS
		p38 MAPK Signaling	0.991	0.102094	0.133	0.535	5/120 (4%)	0/120 (0%)	11/120 (9%)	104/120 (87%)	ATF1,ATF4,CREB3L2,DUSP1,HSPB1,IL1R2,IRAK3,MAP2K4,MAP2K6,MAP3K5,MAPK14,MEF2D,MKNK1,PLA2G12A,RPS6KA1,STAT1
		Leptin Signaling in Obesity	0.991	0.102094	0.145	0.447	3/76 (4%)	0/76 (0%)	8/76 (11%)	65/76 (86%)	ADCY4,ADCY7,ADCY9,GRB2,GUCY1A1,LEPR,MAP2K1,PRKACA,PRKACB,SOCS3,STAT3
		Arginine Biosynthesis IV	0.983	0.103992	0.333	NaN	1/6 (17%)	0/6 (0%)	1/6 (17%)	4/6 (67%)	GLUD1,OAT
		Arginine Degradation VI (Arginase 2 Pathway)	0.983	0.103992	0.333	NaN	2/6 (33%)	0/6 (0%)	0/6 (0%)	4/6 (67%)	ARG2,OAT
		Rapoport-Luebering Glycolytic Shunt	0.983	0.103992	0.333	NaN	2/6 (33%)	0/6 (0%)	0/6 (0%)	4/6 (67%)	BPGM,MINPP1
		HIPPO signaling	0.983	0.103992	0.141	0.378	3/85 (4%)	0/85 (0%)	9/85 (11%)	73/85 (86%)	CSNK1D,CSNK1E,CUL1,LATS2,NF2,PPP1R10,PPP2R5B,PPP2R5D,SAV1,SKP1,TP53BP2,YWHAB
		Phosphatidylglycerol Biosynthesis II (Non-plastidic)	0.975	0.105925	0.185	2.236	0/27 (0%)	0/27 (0%)	5/27 (19%)	22/27 (81%)	AGPAT4,GPAT4,MBOAT1,MBOAT7,PGS1
		Reelin Signaling in Neurons	0.971	0.106905	0.129	1.5	4/139 (3%)	0/139 (0%)	14/139 (10%)	121/139 (87%)	ARHGEF11,ARHGEF19,ARHGEF7,ARPC2,CDK5R1,CRK,HCK,LYN,MAP2K1,MAP2K4,MAP2K6,MAPK10,MAPK8,MTOR,PDK3,PDK4,RAP1B,RAPGEF1
		Nucleotide Excision Repair Pathway	0.967	0.107895	0.171	NaN	5/35 (14%)	0/35 (0%)	1/35 (3%)	29/35 (83%)	CDK7,POLR2A,POLR2I,POLR2J,POLR2K,RPA3
		Pyrimidine Ribonucleotides Interconversion	0.967	0.107895	0.171	0	3/35 (9%)	0/35 (0%)	3/35 (9%)	29/35 (83%)	AK9,CANT1,CMPK1,ENTPD1,ENTPD4,NME4
		HMGB1 Signaling	0.959	0.109901	0.126	0.5	9/167 (5%)	0/167 (0%)	12/167 (7%)	146/167 (87%)	FNBP1,HMGB1,KAT6A,KAT7,LTA,LTB,MAP2K1,MAP2K4,MAP2K6,MAPK10,MAPK14,MAPK8,RALB,RAP1B,REL,RHOF,RRAS,SP1,TLR4,TNFSF10,TNFSF4
		Mouse Embryonic Stem Cell Pluripotency	0.943	0.114025	0.135	2.673	2/104 (2%)	0/104 (0%)	12/104 (12%)	90/104 (87%)	APC,CTNNB1,DVL3,FZD1,GRB2,ID2,JAK3,MAP2K1,MAPK14,RALB,RAP1B,RRAS,SOS2,STAT3
		Glutaryl-CoA Degradation	0.939	0.11508	0.2	NaN	2/20 (10%)	0/20 (0%)	2/20 (10%)	16/20 (80%)	ACAA2,CDYL,PARK7,TBXAS1
		RHOGDI Signaling	0.932	0.11695	0.121	-0.426	10/215 (5%)	0/215 (0%)	16/215 (7%)	189/215 (88%)	ARHGAP1,ARHGAP5,ARHGDIA,ARHGEF11,ARHGEF19,ARHGEF7,ARPC2,CDH1,DLC1,EP300,EZR,FNBP1,GNAS,GNG11,ITGAM,ITGAX,ITGB4,LIMK2,MYL4,MYL6,MYL6B,PAK2,PI4KA,PIP4K2A,PIP5K1A,RHOF
		VDR/RXR Activation	0.932	0.11695	0.141	-1.265	1/78 (1%)	0/78 (0%)	10/78 (13%)	67/78 (86%)	CCNC,EP300,MXD1,NCOA3,NCOR1,NCOR2,PRKCD,PRKCE,RXRB,SERPINB1,SP1
		Assembly of RNA Polymerase III Complex	0.928	0.118032	0.231	NaN	1/13 (8%)	0/13 (0%)	2/13 (15%)	10/13 (77%)	GTF3A,GTF3C1,SF3A1
		Œ≥-glutamyl Cycle	0.928	0.118032	0.231	NaN	3/13 (23%)	0/13 (0%)	0/13 (0%)	10/13 (77%)	CHAC2,GCLC,GGT1
		UDP-N-acetyl-D-galactosamine Biosynthesis II	0.928	0.118032	0.231	NaN	1/13 (8%)	0/13 (0%)	2/13 (15%)	10/13 (77%)	GNPDA1,GNPDA2,HK2
		Tight Junction Signaling	0.924	0.119124	0.124	NaN	7/178 (4%)	0/178 (0%)	15/178 (8%)	156/178 (88%)	BET1L,CTNNA1,CTNNB1,MARK2,MYL4,MYL6,MYL6B,MYO10,MYO18A,NAPG,NSF,PPP2R5B,PPP2R5D,PRKACA,PRKACB,REL,SAFB,SMURF1,SYMPK,VAMP2,VAMP3,VTI1B
		Oxytocin Signaling Pathway	0.921	0.11995	0.117	0	15/282 (5%)	0/282 (0%)	18/282 (6%)	249/282 (88%)	ATF4,ATP2B4,CACNA1E,CREB3L2,GNG11,GRB2,GUCY1A1,HSPB1,ITPR2,LPL,MAP2K4,MAPK10,MAPK14,MAPK8,MYL4,MYL6,MYL6B,MYO10,MYO18A,OXTR,PLA2G12A,PPP3CC,PRKACA,PRKACB,PRKCD,PRKCE,RALB,RAP1B,REL,RRAS,SHC1,SMARCC2,SOS2
		NAD Signaling Pathway	0.91	0.123027	0.126	2.324	6/151 (4%)	0/151 (0%)	13/151 (9%)	132/151 (87%)	AIFM1,ARNTL,BMP6,ETFA,LDHA,PARP14,PARP4,PARP9,POLR2A,POLR2I,POLR2J,POLR2K,RYR1,RYR2,TGFA,TNKS,TNKS2,TPCN2,TRPM2
		Corticotropin Releasing Hormone Signaling	0.91	0.123027	0.126	1	5/151 (3%)	0/151 (0%)	14/151 (9%)	132/151 (87%)	ADCY4,ADCY7,ADCY9,ATF4,CACNA1E,CREB3L2,GNAS,GUCY1A1,ITPR2,MAP2K1,MAPK14,MEF2D,NR4A1,PRKACA,PRKACB,PRKCD,PRKCE,RAP1B,SMARCC2
		Glioma Signaling	0.9	0.125893	0.129	2.496	3/124 (2%)	0/124 (0%)	13/124 (10%)	108/124 (87%)	ABL1,GRB2,HDAC4,IGF1R,MAP2K1,MTOR,PDGFRA,PRKCD,PRKCE,RALB,RAP1B,RBL1,RRAS,SHC1,SOS2,TGFA
		3-phosphoinositide Biosynthesis	0.893	0.127938	0.12	1.789	7/208 (3%)	0/208 (0%)	18/208 (9%)	183/208 (88%)	ACP1,ATP1A1,DUSP1,G6PC3,INPPL1,MINPP1,MTMR4,NUDT16,NUDT4,OCRL,PHOSPHO1,PI4KA,PIP4K2A,PIP5K1A,PPP1R10,PPP2R5B,PPP2R5D,PPP3CC,PTPN1,SIRPA,SOCS3,SSH2,SSH3,SYNJ1,TNS3
		Serotonin Receptor Signaling	0.889	0.129122	0.156	NaN	2/45 (4%)	0/45 (0%)	5/45 (11%)	38/45 (84%)	ADCY4,ADCY7,ADCY9,GCH1,GUCY1A1,QDPR,SMOX
		Fatty Acid Œ±-oxidation	0.883	0.130918	0.19	2	0/21 (0%)	0/21 (0%)	4/21 (19%)	17/21 (81%)	ALDH3A2,ALDH3B1,ALDH4A1,TMLHE
		Growth Hormone Signaling	0.879	0.13213	0.141	2.333	0/71 (0%)	0/71 (0%)	10/71 (14%)	61/71 (86%)	IGF1R,PDPK1,PRKCD,PRKCE,RPS6KA1,SOCS3,STAT1,STAT3,STAT5A,STAT5B
		Complement System	0.876	0.133045	0.162	NaN	1/37 (3%)	0/37 (0%)	5/37 (14%)	31/37 (84%)	C1QA,C9,CD55,CR1,ITGAM,ITGAX
		Regulation of Actin-based Motility by Rho	0.873	0.133968	0.129	0.577	6/116 (5%)	0/116 (0%)	9/116 (8%)	101/116 (87%)	ARHGDIA,ARPC2,FNBP1,ITGAM,ITGAX,ITGB4,MYL4,MYL6,MYL6B,PAK2,PI4KA,PIP4K2A,PIP5K1A,RHOF,WAS
		Pancreatic Adenocarcinoma Signaling	0.857	0.138995	0.127	0.577	5/126 (4%)	0/126 (0%)	11/126 (9%)	110/126 (87%)	ABL1,BCL2L1,CASP9,GRB2,HDAC4,JAK3,MAP2K1,MAP2K4,MAPK10,MAPK8,PLD2,RBL1,REL,STAT1,STAT3,TGFA
		D-myo-inositol (1,4,5,6)-Tetrakisphosphate Biosynthesis	0.854	0.139959	0.121	1.698	6/182 (3%)	0/182 (0%)	16/182 (9%)	160/182 (88%)	ACP1,ATP1A1,DUSP1,G6PC3,INPPL1,MINPP1,MTMR4,NUDT16,NUDT4,OCRL,PHOSPHO1,PPP1R10,PPP2R5B,PPP2R5D,PPP3CC,PTPN1,SIRPA,SOCS3,SSH2,SSH3,SYNJ1,TNS3
		D-myo-inositol (3,4,5,6)-tetrakisphosphate Biosynthesis	0.854	0.139959	0.121	1.698	6/182 (3%)	0/182 (0%)	16/182 (9%)	160/182 (88%)	ACP1,ATP1A1,DUSP1,G6PC3,INPPL1,MINPP1,MTMR4,NUDT16,NUDT4,OCRL,PHOSPHO1,PPP1R10,PPP2R5B,PPP2R5D,PPP3CC,PTPN1,SIRPA,SOCS3,SSH2,SSH3,SYNJ1,TNS3
		Role of IL-17A in Psoriasis	0.851	0.140929	0.214	NaN	2/14 (14%)	0/14 (0%)	1/14 (7%)	11/14 (79%)	CXCL1,CXCL5,IL17RA
		Role of OCT4 in Mammalian Embryonic Stem Cell Pluripotency	0.851	0.140929	0.152	NaN	2/46 (4%)	0/46 (0%)	5/46 (11%)	39/46 (85%)	ASH2L,ETS2,KDM5B,PCGF6,RXRB,TDRD7,WWP2
		VEGF Signaling	0.848	0.141906	0.131	2.111	4/99 (4%)	0/99 (0%)	9/99 (9%)	86/99 (87%)	ACTN1,BCL2L1,EIF1,EIF1AY,GRB2,MAP2K1,PTK2B,PXN,RALB,RAP1B,RRAS,SHC1,SOS2
		Pulmonary Fibrosis Idiopathic Signaling Pathway	0.845	0.142889	0.113	3.333	10/326 (3%)	0/326 (0%)	27/326 (8%)	289/326 (89%)	ACVR1B,CDH1,CERT1,CTNNB1,EP300,F2R,FOXO4,FZD1,GRB2,IL13RA1,IL17RA,LATS2,MAP2K1,MAP2K4,MAP2K6,MAPK10,MAPK14,MAPK8,MRTFA,MTOR,NOTCH2,PDGFRA,PMAIP1,POLR2A,PTK2B,RALB,RAP1B,RBPJ,REL,RPS6KA1,RRAS,SOS2,STAT3,STK38,TERC,TGFA,VIM
		IL-17A Signaling in Fibroblasts	0.836	0.145881	0.158	NaN	1/38 (3%)	0/38 (0%)	5/38 (13%)	32/38 (84%)	CXCL5,IKBKB,IL17RA,MAPK14,NFKBIZ,REL
		Superpathway of D-myo-inositol (1,4,5)-trisphosphate Metabolism	0.827	0.148936	0.182	1	1/22 (5%)	0/22 (0%)	3/22 (14%)	18/22 (82%)	INPPL1,MINPP1,OCRL,SYNJ1
		Putrescine Degradation III	0.827	0.148936	0.182	1	1/22 (5%)	0/22 (0%)	3/22 (14%)	18/22 (82%)	ALDH3A2,ALDH3B1,ALDH4A1,SMOX
		Role of MAPK Signaling in the Pathogenesis of Influenza	0.821	0.151008	0.134	NaN	5/82 (6%)	0/82 (0%)	6/82 (7%)	71/82 (87%)	MAP2K1,MAP2K4,MAP2K6,MAP3K5,MAPK10,MAPK14,MAPK8,PLA2G12A,RALB,RAP1B,RRAS
		Role of Macrophages, Fibroblasts and Endothelial Cells in Rheumatoid Arthritis	0.821	0.151008	0.113	NaN	7/328 (2%)	0/328 (0%)	30/328 (9%)	291/328 (89%)	APC,ATF4,CREB3L2,CSNK1D,CSNK1E,CSNK1G1,CTNNB1,FCGR1A,FZD1,IKBKB,IL17RA,IL1R2,IL6R,IRAK3,LRP1,LTA,LTB,MAP2K1,MAP2K4,MAP2K6,MAPK14,MYD88,PPP3CC,PRKCD,PRKCE,RALB,RAP1B,RIPK1,RRAS,SFRP2,SOCS3,STAT3,TLR2,TLR4,TLR5,TLR6,TLR8
		Dopamine-DARPP32 Feedback in cAMP Signaling	0.818	0.152055	0.12	0.894	7/184 (4%)	0/184 (0%)	15/184 (8%)	162/184 (88%)	ADCY4,ADCY7,ADCY9,ATF1,ATF4,ATP2A2,CACNA1E,CREB3L2,CSNK1D,CSNK1E,CSNK1G1,GNAS,GUCY1A1,ITPR2,PPP1R10,PPP2R5B,PPP2R5D,PPP3CC,PRKACA,PRKACB,PRKCD,PRKCE
		CSDE1 Signaling Pathway	0.804	0.157036	0.143	0	3/56 (5%)	0/56 (0%)	5/56 (9%)	48/56 (86%)	CTNNB1,DDX6,FUS,LSM14A,PABPC4,PUM1,RPL9,VIM
		White Adipose Tissue Browning Pathway	0.801	0.158125	0.123	1.807	4/138 (3%)	0/138 (0%)	13/138 (9%)	121/138 (88%)	ADCY4,ADCY7,ADCY9,ATF4,CACNA1E,CREB3L2,CTBP2,GNAS,GPBAR1,GUCY1A1,ITPR2,LDHA,MAPK14,NRF1,PRKACA,PRKACB,RXRB
		Antigen Presentation Pathway	0.799	0.158855	0.154	NaN	0/39 (0%)	0/39 (0%)	6/39 (15%)	33/39 (85%)	CIITA,MR1,NLRC5,TAP1,TAP2,TAPBP
		Stearate Biosynthesis I (Animals)	0.799	0.158855	0.138	2.121	2/65 (3%)	0/65 (0%)	7/65 (11%)	56/65 (86%)	ACOT8,ACSL1,ACSL4,ELOVL6,MBLAC2,MBOAT7,SLC27A3,TBXAS1,ZADH2
		tRNA Charging	0.799	0.158855	0.154	1.633	1/39 (3%)	0/39 (0%)	5/39 (13%)	33/39 (85%)	CARS1,DARS2,HARS2,IARS2,QARS1,RARS1
		Fatty Acid Activation	0.785	0.164059	0.2	NaN	0/15 (0%)	0/15 (0%)	3/15 (20%)	12/15 (80%)	ACSL1,ACSL4,SLC27A3
		nNOS Signaling in Skeletal Muscle Cells	0.783	0.164816	0.146	NaN	1/48 (2%)	0/48 (0%)	6/48 (13%)	41/48 (85%)	CACNA1E,CAPN3,DAG1,ITPR2,RYR1,RYR2,SNTB1
		IL-4 Signaling	0.775	0.16788	0.129	NaN	1/93 (1%)	0/93 (0%)	11/93 (12%)	81/93 (87%)	GRB2,IL13RA1,INPPL1,JAK3,MTOR,OCRL,RALB,RAP1B,RRAS,SHC1,SOS2,SYNJ1
		Actin Nucleation by ARP-WASP Complex	0.775	0.16788	0.129	1.414	3/93 (3%)	0/93 (0%)	9/93 (10%)	81/93 (87%)	ARPC2,FNBP1,GRB2,ITGAM,ITGAX,ITGB4,RALB,RAP1B,RHOF,RRAS,SOS2,WAS
		cAMP-mediated signaling	0.77	0.169824	0.115	1.091	13/235 (6%)	0/235 (0%)	14/235 (6%)	208/235 (89%)	ADCY4,ADCY7,ADCY9,AKAP13,AKAP7,ATF4,CCR4,CREB3L2,DUSP1,GDPD1,GDPD3,GNAS,GUCY1A1,HRH2,LAMTOR3,MAP2K1,PDE1B,PDE4A,PDE7A,PKIA,PPP3CC,PRKACA,PRKACB,RGS10,RGS18,RPS6KA1,STAT3
		GŒ±i Signaling	0.762	0.172982	0.121	0	7/140 (5%)	0/140 (0%)	10/140 (7%)	123/140 (88%)	ADCY4,ADCY7,ADCY9,CCR4,GNAS,GNG11,GRB2,GUCY1A1,PRKACA,PRKACB,RALB,RAP1B,RGS10,RRAS,SHC1,SOS2,STAT3
		D-myo-inositol-5-phosphate Metabolism	0.747	0.179061	0.116	1.414	7/198 (4%)	0/198 (0%)	16/198 (8%)	175/198 (88%)	ACP1,ATP1A1,DUSP1,G6PC3,INPPL1,MINPP1,MTMR4,NUDT16,NUDT4,OCRL,PHOSPHO1,PIP4K2A,PPP1R10,PPP2R5B,PPP2R5D,PPP3CC,PTPN1,SIRPA,SOCS3,SSH2,SSH3,SYNJ1,TNS3
		All-trans-decaprenyl Diphosphate Biosynthesis	0.745	0.179887	0.5	NaN	0/2 (0%)	0/2 (0%)	1/2 (50%)	1/2 (50%)	PDSS1
		Taurine Biosynthesis	0.745	0.179887	0.5	NaN	0/2 (0%)	0/2 (0%)	1/2 (50%)	1/2 (50%)	CSAD
		4-hydroxyproline Degradation I	0.745	0.179887	0.5	NaN	0/2 (0%)	0/2 (0%)	1/2 (50%)	1/2 (50%)	ALDH4A1
		Cardiolipin Biosynthesis II	0.745	0.179887	0.5	NaN	0/2 (0%)	0/2 (0%)	1/2 (50%)	1/2 (50%)	PGS1
		Glycine Biosynthesis I	0.745	0.179887	0.5	NaN	0/2 (0%)	0/2 (0%)	1/2 (50%)	1/2 (50%)	SHMT1
		Glutamate Biosynthesis II	0.745	0.179887	0.5	NaN	0/2 (0%)	0/2 (0%)	1/2 (50%)	1/2 (50%)	GLUD1
		Glutamate Degradation X	0.745	0.179887	0.5	NaN	0/2 (0%)	0/2 (0%)	1/2 (50%)	1/2 (50%)	GLUD1
		Macropinocytosis Signaling	0.745	0.179887	0.132	1.89	4/76 (5%)	0/76 (0%)	6/76 (8%)	66/76 (87%)	ANKFY1,CSF1R,ITGB4,PRKCD,PRKCE,RAB5A,RALB,RAP1B,RRAS,USP6NL
		Methionine Degradation I (to Homocysteine)	0.726	0.187932	0.167	2	0/24 (0%)	0/24 (0%)	4/24 (17%)	20/24 (83%)	AHCYL1,EHMT1,MAT2A,PRMT5
		Granzyme B Signaling	0.724	0.188799	0.188	NaN	1/16 (6%)	0/16 (0%)	2/16 (13%)	13/16 (81%)	CASP9,CYCS,LMNB1
		Chondroitin Sulfate Degradation (Metazoa)	0.724	0.188799	0.188	NaN	0/16 (0%)	0/16 (0%)	3/16 (19%)	13/16 (81%)	ARSB,GM2A,OGA
		D-myo-inositol (1,4,5)-trisphosphate Degradation	0.724	0.188799	0.188	NaN	0/16 (0%)	0/16 (0%)	3/16 (19%)	13/16 (81%)	INPPL1,OCRL,SYNJ1
		FGF Signaling	0.724	0.188799	0.128	1.897	2/86 (2%)	0/86 (0%)	9/86 (10%)	75/86 (87%)	ATF4,CREB3L2,CRK,GRB2,MAP2K1,MAP2K6,MAP3K5,MAPK14,MAPK8,SOS2,STAT3
		P2Y Purigenic Receptor Signaling Pathway	0.719	0.190985	0.12	1.387	5/133 (4%)	0/133 (0%)	11/133 (8%)	117/133 (88%)	ADCY4,ADCY7,ADCY9,ATF4,CREB3L2,GNG11,GUCY1A1,MAP2K1,PRKACA,PRKACB,PRKCD,PRKCE,RALB,RAP1B,REL,RRAS
		Role of MAPK Signaling in Inhibiting the Pathogenesis of Influenza	0.719	0.190985	0.13	0.632	4/77 (5%)	0/77 (0%)	6/77 (8%)	67/77 (87%)	MAP2K1,MAP2K4,MAP2K6,MAP3K5,MAPK10,MAPK14,MAPK8,MYD88,PLA2G12A,TLR4
		Xenobiotic Metabolism General Signaling Pathway	0.708	0.195884	0.119	1.698	6/143 (4%)	0/143 (0%)	11/143 (8%)	126/143 (88%)	EP300,FTL,GCLC,MAP2K1,MAP2K4,MAP2K6,MAP3K5,MAP3K6,MAP3K8,MAPK14,MAPK8,PRKCD,PRKCE,RALB,RAP1B,RBX1,RRAS
		April Mediated Signaling	0.693	0.202768	0.143	-0.447	3/42 (7%)	0/42 (0%)	3/42 (7%)	36/42 (86%)	IKBKB,MAP2K4,MAPK10,MAPK14,MAPK8,REL
		GŒ±s Signaling	0.69	0.204174	0.12	0.832	6/125 (5%)	0/125 (0%)	9/125 (7%)	110/125 (88%)	ADCY4,ADCY7,ADCY9,ATF4,CREB3L2,GNAS,GNG11,GUCY1A1,HCK,HRH2,MAP2K1,PRKACA,PRKACB,RYR1,RYR2
		GADD45 Signaling	0.688	0.205116	0.133	0	3/60 (5%)	0/60 (0%)	5/60 (8%)	52/60 (87%)	ACVR1B,MAP2K4,MAP2K6,MAPK10,MAPK14,MAPK8,NFYA,REL
		Citrulline Biosynthesis	0.684	0.207014	0.222	NaN	2/9 (22%)	0/9 (0%)	0/9 (0%)	7/9 (78%)	ARG2,OAT
		Heme Biosynthesis II	0.684	0.207014	0.222	NaN	2/9 (22%)	0/9 (0%)	0/9 (0%)	7/9 (78%)	ALAS2,UROD
		Folate Transformations I	0.684	0.207014	0.222	NaN	1/9 (11%)	0/9 (0%)	1/9 (11%)	7/9 (78%)	MTHFD2L,SHMT1
		CDP-diacylglycerol Biosynthesis I	0.682	0.20797	0.16	2	0/25 (0%)	0/25 (0%)	4/25 (16%)	21/25 (84%)	AGPAT4,GPAT4,MBOAT1,MBOAT7
		1D-myo-inositol Hexakisphosphate Biosynthesis II (Mammalian)	0.67	0.213796	0.176	NaN	0/17 (0%)	0/17 (0%)	3/17 (18%)	14/17 (82%)	INPPL1,OCRL,SYNJ1
		Inhibition of Angiogenesis by TSP1	0.666	0.215774	0.147	-1	4/34 (12%)	0/34 (0%)	1/34 (3%)	29/34 (85%)	GUCY1A1,MAP2K4,MAPK10,MAPK14,MAPK8
		B Cell Activating Factor Signaling	0.66	0.218776	0.14	-0.447	3/43 (7%)	0/43 (0%)	3/43 (7%)	37/43 (86%)	IKBKB,MAP2K4,MAPK10,MAPK14,MAPK8,REL
		GPCR-Mediated Nutrient Sensing in Enteroendocrine Cells	0.646	0.225944	0.119	1.387	5/118 (4%)	0/118 (0%)	9/118 (8%)	104/118 (88%)	ADCY4,ADCY7,ADCY9,CACNA1E,GNAS,GNG11,GPBAR1,GUCY1A1,ITPR2,LPAR5,PRKACA,PRKACB,PRKCD,PRKCE
		Cysteine Biosynthesis III (mammalia)	0.642	0.228034	0.154	2	0/26 (0%)	0/26 (0%)	4/26 (15%)	22/26 (85%)	AHCYL1,EHMT1,MAT2A,PRMT5
		Semaphorin Signaling in Neurons	0.636	0.231206	0.129	NaN	1/62 (2%)	0/62 (0%)	7/62 (11%)	54/62 (87%)	ARHGAP1,DPYSL2,FES,FNBP1,LIMK2,PAK2,RHOF,SEMA4D
		Ceramide Signaling	0.636	0.231206	0.122	0	5/90 (6%)	0/90 (0%)	6/90 (7%)	79/90 (88%)	CYCS,KSR1,MAP2K1,MAP2K4,MAPK8,PPP2R5B,PPP2R5D,RALB,RAP1B,REL,RRAS
		MIF Regulation of Innate Immunity	0.631	0.233884	0.136	-1.342	4/44 (9%)	0/44 (0%)	2/44 (5%)	38/44 (86%)	MAP2K4,MAPK10,MAPK8,PLA2G12A,REL,TLR4
		Estrogen-Dependent Breast Cancer Signaling	0.629	0.234963	0.123	1.414	2/81 (2%)	0/81 (0%)	8/81 (10%)	71/81 (88%)	ATF4,CREB3L2,IGF1R,RALB,RAP1B,REL,RRAS,SP1,STAT5A,STAT5B
		Isoleucine Degradation I	0.62	0.239883	0.167	NaN	1/18 (6%)	0/18 (0%)	2/18 (11%)	15/18 (83%)	ACAA2,AUH,ECHS1
		Apelin Adipocyte Signaling Pathway	0.616	0.242103	0.121	-1.897	6/91 (7%)	0/91 (0%)	5/91 (5%)	80/91 (88%)	ADCY4,ADCY7,ADCY9,GPX1,GUCY1A1,MAPK10,MAPK14,MAPK8,PRKACA,PRKACB,SOD1
		Calcium Transport I	0.613	0.243781	0.2	NaN	0/10 (0%)	0/10 (0%)	2/10 (20%)	8/10 (80%)	ATP2A2,ATP2B4
		Dolichyl-diphosphooligosaccharide Biosynthesis	0.613	0.243781	0.2	NaN	2/10 (20%)	0/10 (0%)	0/10 (0%)	8/10 (80%)	DPM1,DPM2
		eNOS Signaling	0.607	0.247172	0.113	1.291	5/159 (3%)	0/159 (0%)	13/159 (8%)	141/159 (89%)	ADCY4,ADCY7,ADCY9,CASP9,CCNA1,DNM2,GNAS,GUCY1A1,HSP90AA1,HSPA14,HSPA5,ITPR2,LPAR5,PDPK1,PRKACA,PRKACB,PRKCD,PRKCE
		Aryl Hydrocarbon Receptor Signaling	0.607	0.247172	0.113	0.577	5/159 (3%)	0/159 (0%)	13/159 (8%)	141/159 (89%)	ALDH1L2,ALDH3A2,ALDH3B1,ALDH4A1,CCNA1,DHFR,EP300,HSP90AA1,HSPB1,MAPK8,NCOA3,NCOR2,NFIC,NFIX,RBL1,REL,RXRB,SP1
		Tryptophan Degradation III (Eukaryotic)	0.602	0.250035	0.148	NaN	2/27 (7%)	0/27 (0%)	2/27 (7%)	23/27 (85%)	ACAA2,CDYL,PARK7,TBXAS1
		Tryptophan Degradation X (Mammalian, via Tryptamine)	0.602	0.250035	0.148	1	1/27 (4%)	0/27 (0%)	3/27 (11%)	23/27 (85%)	ALDH3A2,ALDH3B1,ALDH4A1,SMOX
		Cellular Effects of Sildenafil (Viagra)	0.595	0.254097	0.113	NaN	6/150 (4%)	0/150 (0%)	11/150 (7%)	133/150 (89%)	ADCY4,ADCY7,ADCY9,CACNA1E,GNAS,GUCY1A1,ITPR2,MYL4,MYL6,MYL6B,MYO10,MYO18A,PABPC4,PDE1B,PDE4A,PRKACA,PRKACB
		L-carnitine Biosynthesis	0.588	0.258226	0.333	NaN	0/3 (0%)	0/3 (0%)	1/3 (33%)	2/3 (67%)	TMLHE
		Uracil Degradation II (Reductive)	0.588	0.258226	0.333	NaN	0/3 (0%)	0/3 (0%)	1/3 (33%)	2/3 (67%)	DPYD
		Methylglyoxal Degradation I	0.588	0.258226	0.333	NaN	1/3 (33%)	0/3 (0%)	0/3 (0%)	2/3 (67%)	HAGH
		Serine Biosynthesis	0.588	0.258226	0.333	NaN	0/3 (0%)	0/3 (0%)	1/3 (33%)	2/3 (67%)	PSAT1
		5-aminoimidazole Ribonucleotide Biosynthesis I	0.588	0.258226	0.333	NaN	0/3 (0%)	0/3 (0%)	1/3 (33%)	2/3 (67%)	GART
		Coenzyme A Biosynthesis	0.588	0.258226	0.333	NaN	0/3 (0%)	0/3 (0%)	1/3 (33%)	2/3 (67%)	COASY
		Proline Degradation	0.588	0.258226	0.333	NaN	0/3 (0%)	0/3 (0%)	1/3 (33%)	2/3 (67%)	ALDH4A1
		1,25-dihydroxyvitamin D3 Biosynthesis	0.588	0.258226	0.333	NaN	0/3 (0%)	0/3 (0%)	1/3 (33%)	2/3 (67%)	POR
		Glutathione Biosynthesis	0.588	0.258226	0.333	NaN	1/3 (33%)	0/3 (0%)	0/3 (0%)	2/3 (67%)	GCLC
		Tetrahydrobiopterin Biosynthesis I	0.588	0.258226	0.333	NaN	0/3 (0%)	0/3 (0%)	1/3 (33%)	2/3 (67%)	GCH1
		Uridine-5'-phosphate Biosynthesis	0.588	0.258226	0.333	NaN	0/3 (0%)	0/3 (0%)	1/3 (33%)	2/3 (67%)	CAD
		Hypusine Biosynthesis	0.588	0.258226	0.333	NaN	1/3 (33%)	0/3 (0%)	0/3 (0%)	2/3 (67%)	DOHH
		Thymine Degradation	0.588	0.258226	0.333	NaN	0/3 (0%)	0/3 (0%)	1/3 (33%)	2/3 (67%)	DPYD
		Biotin-carboxyl Carrier Protein Assembly	0.588	0.258226	0.333	NaN	0/3 (0%)	0/3 (0%)	1/3 (33%)	2/3 (67%)	ACACA
		Tetrahydrobiopterin Biosynthesis II	0.588	0.258226	0.333	NaN	0/3 (0%)	0/3 (0%)	1/3 (33%)	2/3 (67%)	GCH1
		Glutamate Degradation II	0.588	0.258226	0.333	NaN	0/3 (0%)	0/3 (0%)	1/3 (33%)	2/3 (67%)	GOT2
		S-adenosyl-L-methionine Biosynthesis	0.588	0.258226	0.333	NaN	0/3 (0%)	0/3 (0%)	1/3 (33%)	2/3 (67%)	MAT2A
		Aspartate Biosynthesis	0.588	0.258226	0.333	NaN	0/3 (0%)	0/3 (0%)	1/3 (33%)	2/3 (67%)	GOT2
		G-Protein Coupled Receptor Signaling	0.588	0.258226	0.102	2.018	27/703 (4%)	0/703 (0%)	45/703 (6%)	631/703 (90%)	ADCY4,ADCY7,ADCY9,ADGRE3,ADGRE5,ADGRG3,ATF4,AVPR1A,CCR4,CMKLR1,CREB3L2,CRK,CTNNB1,DUSP1,F2R,FOXO4,FZD1,GDPD1,GDPD3,GNAS,GNG11,GPR107,GPR108,GPR146,GRB2,GUCY1A1,HRH2,IKBKB,LATS2,LGR4,LPAR5,MAP2K1,MAP2K4,MAP2K6,MAP3K5,MAP3K6,MAP3K8,MAPK10,MAPK14,MAPK8,MEF2D,MKNK1,MRTFA,MTOR,MYL4,MYL6,MYL6B,OXTR,P2RY10,PAK2,PDE1B,PDE4A,PDE7A,PDPK1,PPP3CC,PREX1,PRKACA,PRKACB,PRKCE,PTK2B,PXN,RALB,RAP1B,RAPGEF1,REL,RGS10,RGS18,RPS6KA1,RRAS,SHC1,SOS2,STAT3
		Synaptic Long Term Potentiation	0.588	0.258226	0.115	1.069	4/131 (3%)	0/131 (0%)	11/131 (8%)	116/131 (89%)	ATF4,CREB3L2,EP300,ITPR2,MAP2K1,PPP1R10,PPP3CC,PRKACA,PRKACB,PRKCD,PRKCE,RALB,RAP1B,RPS6KA1,RRAS
		Antioxidant Action of Vitamin C	0.582	0.261818	0.116	-0.333	6/112 (5%)	0/112 (0%)	7/112 (6%)	99/112 (88%)	IKBKB,MAP2K4,MAPK10,MAPK14,MAPK8,PLA2G12A,PLD2,REL,SELENOT,SLC2A1,SLC2A3,STAT5A,STAT5B
		Xenobiotic Metabolism Signaling	0.577	0.26485	0.107	NaN	8/290 (3%)	0/290 (0%)	23/290 (8%)	259/290 (89%)	ALDH1L2,ALDH3A2,ALDH3B1,ALDH4A1,CHST15,DNAJC7,EP300,FTL,GCLC,HDAC4,HSP90AA1,MAP2K1,MAP2K4,MAP2K6,MAP3K5,MAP3K6,MAP3K8,MAPK14,MAPK8,NCOR2,NDST2,PPP2R5B,PPP2R5D,PRKCD,PRKCE,RALB,RAP1B,RBX1,REL,RRAS,SMOX
		ERK5 Signaling	0.577	0.26485	0.122	1.414	2/74 (3%)	0/74 (0%)	7/74 (9%)	65/74 (88%)	ATF4,CREB3L2,MAP3K8,MEF2D,RALB,RAP1B,RPS6KA1,RRAS,YWHAB
		Œ≥-linolenate Biosynthesis II (Animals)	0.575	0.266073	0.158	NaN	0/19 (0%)	0/19 (0%)	3/19 (16%)	16/19 (84%)	ACSL1,ACSL4,SLC27A3
		Glioblastoma Multiforme Signaling	0.575	0.266073	0.111	1.606	3/171 (2%)	0/171 (0%)	16/171 (9%)	152/171 (89%)	APC,CTNNB1,FNBP1,FZD1,GRB2,IGF1R,ITPR2,MAP2K1,MTOR,NF2,PDGFRA,PRKCD,RALB,RAP1B,RHOF,RRAS,SHC1,SOS2,TSC2
		Role of RIG1-like Receptors in Antiviral Innate Immunity	0.573	0.267301	0.13	2	0/46 (0%)	0/46 (0%)	6/46 (13%)	40/46 (87%)	CASP10,EP300,IKBKB,REL,RIPK1,TRIM25
		Apelin Pancreas Signaling Pathway	0.573	0.267301	0.13	1.342	4/46 (9%)	0/46 (0%)	2/46 (4%)	40/46 (87%)	MAP2K4,MAPK10,MAPK8,PRKACA,PRKACB,REL
		IL-23 Signaling Pathway	0.573	0.267301	0.13	-0.447	2/46 (4%)	0/46 (0%)	4/46 (9%)	40/46 (87%)	IL23A,REL,RORA,RUNX1,SOCS3,STAT3
		VEGF Family Ligand-Receptor Interactions	0.567	0.271019	0.119	1.897	2/84 (2%)	0/84 (0%)	8/84 (10%)	74/84 (88%)	GRB2,MAP2K1,PLA2G12A,PRKCD,PRKCE,RALB,RAP1B,RRAS,SHC1,SOS2
		PEDF Signaling	0.567	0.271019	0.119	1	3/84 (4%)	0/84 (0%)	7/84 (8%)	74/84 (88%)	BCL2L1,CFLAR,IKBKB,MAPK14,RALB,RAP1B,REL,RRAS,TCF12,ZEB1
		Cyclins and Cell Cycle Regulation	0.567	0.271019	0.119	0	5/84 (6%)	0/84 (0%)	5/84 (6%)	74/84 (88%)	ABL1,CCNA1,CDC34,CDK7,CUL1,HDAC4,PPP2R5B,PPP2R5D,RBL1,SKP1
		Role of MAPK Signaling in Promoting the Pathogenesis of Influenza	0.565	0.27227	0.115	0.832	5/113 (4%)	0/113 (0%)	8/113 (7%)	100/113 (88%)	ATP6AP1,ATP6V1B2,MAP2K1,MAP2K4,MAP2K6,MAP3K5,MAPK10,MAPK14,MAPK8,PLA2G12A,RALB,RAP1B,RRAS
		GABA Receptor Signaling	0.558	0.276694	0.113	NaN	8/133 (6%)	0/133 (0%)	7/133 (5%)	118/133 (89%)	ADCY4,ADCY7,ADCY9,AP2A2,AP2M1,AP2S1,CACNA1E,GNAS,GNG11,GUCY1A1,ITPR2,NSF,RPS27A,UBA52,UBB
		Primary Immunodeficiency Signaling	0.556	0.277971	0.125	NaN	2/56 (4%)	0/56 (0%)	5/56 (9%)	49/56 (88%)	CD3D,CIITA,DCLRE1C,JAK3,RFXANK,TAP1,TAP2
		Ketogenesis	0.553	0.279898	0.182	NaN	0/11 (0%)	0/11 (0%)	2/11 (18%)	9/11 (82%)	ACAA2,HMGCL
		Type II Diabetes Mellitus Signaling	0.551	0.28119	0.111	1	3/153 (2%)	0/153 (0%)	14/153 (9%)	136/153 (89%)	ACSL1,ACSL4,CACNA1E,IKBKB,INSR,ITPR2,MAP2K4,MAP3K5,MAPK10,MAPK8,MTOR,PDPK1,PRKCD,PRKCE,REL,SLC27A3,SOCS3
		Hepatic Fibrosis / Hepatic Stellate Cell Activation	0.533	0.293089	0.108	NaN	6/194 (3%)	0/194 (0%)	15/194 (8%)	173/194 (89%)	BAMBI,CERT1,ECE1,IFNAR2,IGF1R,IL10RA,IL1R2,IL6R,KLF6,LEPR,MYL4,MYL6,MYL6B,MYO10,MYO18A,PDGFRA,REL,STAT1,TGFA,TIMP2,TLR4
		Role of Osteoblasts, Osteoclasts and Chondrocytes in Rheumatoid Arthritis	0.533	0.293089	0.107	NaN	7/224 (3%)	0/224 (0%)	17/224 (8%)	200/224 (89%)	APC,BIRC3,BMP6,CASP9,CBL,CSF1R,CSNK1D,CSNK1E,CSNK1G1,CTNNB1,FZD1,IKBKB,IL1R2,LRP1,MAP2K4,MAP2K6,MAP3K5,MAPK10,MAPK14,MAPK8,PPP3CC,PTK2B,SFRP2,SMURF1
		Role of CHK Proteins in Cell Cycle Checkpoint Control	0.533	0.293089	0.123	0.447	3/57 (5%)	0/57 (0%)	4/57 (7%)	50/57 (88%)	HUS1,MDC1,PLK1,PPP2R5B,PPP2R5D,RAD17,TLK1
		Role of Hypercytokinemia/hyperchemokinemia in the Pathogenesis of Influenza	0.529	0.295801	0.116	2.53	1/86 (1%)	0/86 (0%)	9/86 (10%)	76/86 (88%)	CASP1,CCL4,IFNAR2,IRF9,MYD88,NLRP3,PYCARD,STAT1,STAT2,TLR4
		Relaxin Signaling	0.524	0.299226	0.11	0	7/155 (5%)	0/155 (0%)	10/155 (6%)	138/155 (89%)	ADCY4,ADCY7,ADCY9,GDPD1,GDPD3,GNAS,GNG11,GUCY1A1,MAP2K1,PDE1B,PDE4A,PDE7A,PRKACA,PRKACB,RAP1B,REL,SMARCC2
		Sperm Motility	0.523	0.299916	0.106	0.905	7/255 (3%)	0/255 (0%)	20/255 (8%)	228/255 (89%)	ABL1,BMX,CSF1R,FES,GNAS,GNG11,GUCY1A1,HCK,IGF1R,INSR,ITPR2,JAK3,KIT,LYN,MAP2K1,MAP2K4,MAP2K6,PDE1B,PDE4A,PDGFRA,PLA2G12A,PRKACA,PRKACB,PRKCD,PRKCE,PTK2B,SYK
		Axonal Guidance Signaling	0.519	0.302691	0.102	NaN	14/509 (3%)	0/509 (0%)	38/509 (7%)	457/509 (90%)	ABL1,ADAMTS2,ADAMTS6,ARHGEF11,ARHGEF7,ARPC2,BMP6,CRK,DPYSL2,EIF4E,FARP2,FES,FZD1,GNAS,GNG11,GRB2,ITGAM,ITGAX,ITGB4,KEL,KLC1,LIMK2,MAP2K1,MICAL1,MKNK1,MYL4,MYL6,MYL6B,NTNG2,PAK2,PLXNB2,PLXNC1,PLXND1,PPP3CC,PRKACA,PRKACB,PRKCD,PRKCE,PXN,RALB,RAP1B,RRAS,SEMA4A,SEMA4D,SHC1,SOS2,SRGAP1,SRGAP2,SUFU,TUBB,TUBB2B,WAS
		Superpathway of Methionine Degradation	0.511	0.308319	0.128	2.236	0/39 (0%)	0/39 (0%)	5/39 (13%)	34/39 (87%)	AHCYL1,EHMT1,GOT2,MAT2A,PRMT5
		Superpathway of Inositol Phosphate Compounds	0.5	0.316228	0.105	1.964	7/237 (3%)	0/237 (0%)	18/237 (8%)	212/237 (89%)	ACP1,ATP1A1,DUSP1,G6PC3,INPPL1,MINPP1,MTMR4,NUDT16,NUDT4,OCRL,PHOSPHO1,PI4KA,PIP4K2A,PIP5K1A,PPP1R10,PPP2R5B,PPP2R5D,PPP3CC,PTPN1,SIRPA,SOCS3,SSH2,SSH3,SYNJ1,TNS3
		Senescence Pathway	0.498	0.317687	0.104	2.556	9/298 (3%)	0/298 (0%)	22/298 (7%)	267/298 (90%)	ACVR1B,CACNA1E,CAPN3,CDC26,EIF4E,ELF4,EP300,EP400,ETS2,FOXO4,HIPK2,IKBKB,ITPR2,MAP2K1,MAP2K4,MAP2K6,MAPK14,MTOR,PCGF6,PDK3,PDK4,PHF19,PML,PPP2R5B,PPP2R5D,PPP3CC,RALB,RAP1B,RBL1,RRAS,TLR2
		Role of WNT/GSK-3Œ≤ Signaling in the Pathogenesis of Influenza	0.498	0.317687	0.115	1	1/78 (1%)	0/78 (0%)	8/78 (10%)	69/78 (88%)	APC,CSNK1D,CSNK1E,CSNK1G1,CTNNB1,DVL3,FZD1,NCOA3,NCOA4
		Histamine Degradation	0.495	0.31989	0.143	NaN	0/21 (0%)	0/21 (0%)	3/21 (14%)	18/21 (86%)	ALDH3A2,ALDH3B1,ALDH4A1
		2-ketoglutarate Dehydrogenase Complex	0.484	0.328095	0.25	NaN	0/4 (0%)	0/4 (0%)	1/4 (25%)	3/4 (75%)	OGDH
		Heme Degradation	0.484	0.328095	0.25	NaN	1/4 (25%)	0/4 (0%)	0/4 (0%)	3/4 (75%)	BLVRB
		Heme Biosynthesis from Uroporphyrinogen-III I	0.484	0.328095	0.25	NaN	1/4 (25%)	0/4 (0%)	0/4 (0%)	3/4 (75%)	UROD
		Spermine and Spermidine Degradation I	0.484	0.328095	0.25	NaN	1/4 (25%)	0/4 (0%)	0/4 (0%)	3/4 (75%)	SMOX
		Phenylethylamine Degradation I	0.484	0.328095	0.25	NaN	0/4 (0%)	0/4 (0%)	1/4 (25%)	3/4 (75%)	ALDH3A2
		Glutathione Redox Reactions II	0.484	0.328095	0.25	NaN	0/4 (0%)	0/4 (0%)	1/4 (25%)	3/4 (75%)	TXNDC12
		Melatonin Degradation II	0.484	0.328095	0.25	NaN	1/4 (25%)	0/4 (0%)	0/4 (0%)	3/4 (75%)	SMOX
		Oxidized GTP and dGTP Detoxification	0.484	0.328095	0.25	NaN	1/4 (25%)	0/4 (0%)	0/4 (0%)	3/4 (75%)	DDX6
		L-cysteine Degradation I	0.484	0.328095	0.25	NaN	0/4 (0%)	0/4 (0%)	1/4 (25%)	3/4 (75%)	GOT2
		Phenylalanine Degradation I (Aerobic)	0.484	0.328095	0.25	NaN	0/4 (0%)	0/4 (0%)	1/4 (25%)	3/4 (75%)	QDPR
		Thyroid Cancer Signaling	0.479	0.331894	0.114	2.333	2/79 (3%)	0/79 (0%)	7/79 (9%)	70/79 (89%)	CDH1,CTNNB1,INSR,MAP2K1,MTOR,RALB,RAP1B,RRAS,SHC1
		Apelin Cardiomyocyte Signaling Pathway	0.474	0.335738	0.111	0.302	5/99 (5%)	0/99 (0%)	6/99 (6%)	88/99 (89%)	ATP2A2,MAPK10,MAPK14,MAPK8,MYL4,MYL6,MYL6B,PRKCD,PRKCE,SLC8A1,SLC9A8
		Chemokine Signaling	0.461	0.345939	0.113	1	3/80 (4%)	0/80 (0%)	6/80 (8%)	71/80 (89%)	CCL4,LIMK2,MAP2K1,MAPK14,MAPK8,PTK2B,RALB,RAP1B,RRAS
		Role of NANOG in Mammalian Embryonic Stem Cell Pluripotency	0.458	0.348337	0.108	2.53	2/120 (2%)	0/120 (0%)	11/120 (9%)	107/120 (89%)	APC,BMP6,CTNNB1,FZD1,GRB2,JAK3,MAP2K1,RALB,RAP1B,RRAS,SHC1,SOS2,STAT3
		Nitric Oxide Signaling in the Cardiovascular System	0.458	0.348337	0.108	1.508	4/120 (3%)	0/120 (0%)	9/120 (8%)	107/120 (89%)	ARG2,ATP2A2,CACNA1E,GUCY1A1,HSP90AA1,ITPR2,MAP2K1,PDE1B,PRKACA,PRKACB,PRKCD,PRKCE,RYR2
		Sphingosine-1-phosphate Signaling	0.458	0.348337	0.108	-2.309	3/120 (3%)	0/120 (0%)	10/120 (8%)	107/120 (89%)	ADCY4,ADCY7,ADCY9,CASP1,CASP10,CASP2,CASP4,CASP9,FNBP1,GUCY1A1,PDGFRA,PTK2B,RHOF
		NAD Phosphorylation and Dephosphorylation	0.452	0.353183	0.154	NaN	1/13 (8%)	0/13 (0%)	1/13 (8%)	11/13 (85%)	ACP1,ACP2
		Inhibition of ARE-Mediated mRNA Degradation Pathway	0.449	0.355631	0.106	-0.243	7/161 (4%)	0/161 (0%)	10/161 (6%)	144/161 (89%)	CNOT1,CNOT3,CNOT7,CNOT8,DDX6,LTA,LTB,MAPK14,PPP2R5B,PPP2R5D,PRKACA,PRKACB,TNFSF10,TNFSF12-TNFSF13,TNFSF4,YWHAB,ZFP36
		Kinetochore Metaphase Signaling Pathway	0.444	0.359749	0.108	1.265	6/111 (5%)	0/111 (0%)	6/111 (5%)	99/111 (89%)	CDC26,CENPH,CENPK,ENSA,MACROH2A1,MXD3,PLK1,PPP1R10,PPP2R5B,PPP2R5D,SKA2,SMC1A
		Dopamine Degradation	0.444	0.359749	0.125	1	1/32 (3%)	0/32 (0%)	3/32 (9%)	28/32 (88%)	ALDH3A2,ALDH3B1,ALDH4A1,SMOX
		Melatonin Signaling	0.428	0.37325	0.111	0.707	3/72 (4%)	0/72 (0%)	5/72 (7%)	64/72 (89%)	MAP2K1,MAP2K4,MAP2K6,PRKACA,PRKACB,PRKCD,PRKCE,RORA
		The Visual Cycle	0.427	0.374111	0.13	NaN	2/23 (9%)	0/23 (0%)	1/23 (4%)	20/23 (87%)	DHRS3,RDH11,RDH5
		Pyrimidine Deoxyribonucleotides De Novo Biosynthesis I	0.427	0.374111	0.13	NaN	3/23 (13%)	0/23 (0%)	0/23 (0%)	20/23 (87%)	AK9,CMPK1,NME4
		Vitamin-C Transport	0.427	0.374111	0.13	NaN	2/23 (9%)	0/23 (0%)	1/23 (4%)	20/23 (87%)	SELENOT,SLC2A1,SLC2A3
		LXR/RXR Activation	0.418	0.381944	0.106	-0.378	2/123 (2%)	0/123 (0%)	11/123 (9%)	110/123 (89%)	ACACA,ARG2,C9,ECHS1,IL1R2,ITIH4,LDLR,LPL,NCOR1,NCOR2,REL,RXRB,TLR4
		Acyl-CoA Hydrolysis	0.411	0.38815	0.143	NaN	1/14 (7%)	0/14 (0%)	1/14 (7%)	12/14 (86%)	ACOT8,MBLAC2
		Phagosome Formation	0.411	0.38815	0.0984	3.881	18/691 (3%)	0/691 (0%)	50/691 (7%)	623/691 (90%)	ADGRE3,ADGRE5,ADGRG3,AP1G1,APBB1IP,ARPC2,AVPR1A,CCR4,CLIP1,CMKLR1,CR1,DIAPH1,ELMO2,F2R,FCAR,FCGR1A,FCGR2A,FZD1,GAB2,GPR107,GPR108,GPR146,GRB2,HCK,HRH2,ITGAM,ITGAX,ITGB4,ITPR2,LGR4,LIMK2,LPAR5,LYN,MAP2K1,MAP2K4,MAP2K6,MRC2,MTOR,MYD88,MYL4,MYL6,MYL6B,MYO10,MYO18A,OCRL,OXTR,P2RY10,PAK2,PI4KA,PIP4K2A,PIP5K1A,PLA2G12A,PLD2,PRKCD,PRKCE,PTK2B,RALB,RAP1B,RAPGEF1,RRAS,SOS2,SYK,TLR2,TLR4,TLR5,TLR6,TLR8,WAS
		Proline Biosynthesis II (from Arginine)	0.407	0.391742	0.2	NaN	1/5 (20%)	0/5 (0%)	0/5 (0%)	4/5 (80%)	OAT
		Pentose Phosphate Pathway (Oxidative Branch)	0.407	0.391742	0.2	NaN	0/5 (0%)	0/5 (0%)	1/5 (20%)	4/5 (80%)	H6PD
		Tetrapyrrole Biosynthesis II	0.407	0.391742	0.2	NaN	1/5 (20%)	0/5 (0%)	0/5 (0%)	4/5 (80%)	ALAS2
		Lactose Degradation III	0.407	0.391742	0.2	NaN	0/5 (0%)	0/5 (0%)	1/5 (20%)	4/5 (80%)	GLB1
		Tyrosine Degradation I	0.407	0.391742	0.2	NaN	1/5 (20%)	0/5 (0%)	0/5 (0%)	4/5 (80%)	HGD
		Folate Polyglutamylation	0.407	0.391742	0.2	NaN	0/5 (0%)	0/5 (0%)	1/5 (20%)	4/5 (80%)	SHMT1
		Tumoricidal Function of Hepatic Natural Killer Cells	0.398	0.399945	0.125	NaN	1/24 (4%)	0/24 (0%)	2/24 (8%)	21/24 (88%)	AIFM1,CASP9,CYCS
		Transcriptional Regulatory Network in Embryonic Stem Cells	0.393	0.404576	0.111	NaN	3/54 (6%)	0/54 (0%)	3/54 (6%)	48/54 (89%)	CDYL,H4C3,KAT6A,STAT3,TRIM24,ZFHX3
		Oxytocin In Brain Signaling Pathway	0.39	0.40738	0.102	0.229	5/197 (3%)	0/197 (0%)	15/197 (8%)	177/197 (90%)	ATF4,CACNA1E,CASP1,CREB3L2,GNG11,ITPR2,MAP2K1,MEF2D,MTOR,NLRP3,OXTR,PLA2G12A,PRKCD,PRKCE,PTPN1,PYCARD,RALB,RAP1B,RRAS,TLR4
		Calcium Signaling	0.387	0.410204	0.101	1.069	8/218 (4%)	0/218 (0%)	14/218 (6%)	196/218 (90%)	ATF4,ATP2A2,ATP2B4,CACNA1E,CREB3L2,EP300,HDAC4,ITPR2,MEF2D,MYL4,MYL6,MYL6B,MYO10,MYO18A,PPP3CC,PRKACA,PRKACB,RAP1B,RYR1,RYR2,SLC8A1,SLC8B1
		GPCR-Mediated Integration of Enteroendocrine Signaling Exemplified by an L Cell	0.379	0.41783	0.107	1.134	3/75 (4%)	0/75 (0%)	5/75 (7%)	67/75 (89%)	ADCY4,ADCY7,ADCY9,GNAS,GUCY1A1,ITPR2,PRKACA,PRKACB
		Telomere Extension by Telomerase	0.374	0.422669	0.133	NaN	0/15 (0%)	0/15 (0%)	2/15 (13%)	13/15 (87%)	TNKS,TNKS2
		Superpathway of Citrulline Metabolism	0.374	0.422669	0.133	NaN	2/15 (13%)	0/15 (0%)	0/15 (0%)	13/15 (87%)	ARG2,OAT
		Leukotriene Biosynthesis	0.374	0.422669	0.133	NaN	1/15 (7%)	0/15 (0%)	1/15 (7%)	13/15 (87%)	ALOX5,GGT1
		Coronavirus Replication Pathway	0.372	0.42462	0.111	1.342	2/45 (4%)	0/45 (0%)	3/45 (7%)	40/45 (89%)	ARCN1,COPA,IFITM10,TUBB,TUBB2B
		Small Cell Lung Cancer Signaling	0.371	0.425598	0.104	0	3/96 (3%)	0/96 (0%)	7/96 (7%)	86/96 (90%)	ABL1,BCL2L1,CASP9,CYCS,HDAC4,IKBKB,PIAS3,RBL1,REL,RXRB
		Oxytocin In Spinal Neurons Signaling Pathway	0.37	0.42658	0.114	-1	3/35 (9%)	0/35 (0%)	1/35 (3%)	31/35 (89%)	AVPR1A,GUCY1A1,OXTR,SMARCC2
		Mitotic Roles of Polo-Like Kinase	0.361	0.435512	0.106	NaN	2/66 (3%)	0/66 (0%)	5/66 (8%)	59/66 (89%)	CDC26,HSP90AA1,PLK1,PPP2R5B,PPP2R5D,SLK,SMC1A
		Oxidative Ethanol Degradation III	0.357	0.439542	0.107	2.449	0/56 (0%)	0/56 (0%)	6/56 (11%)	50/56 (89%)	ACSL1,ACSS1,ACSS2,ALDH3A2,ALDH3B1,ALDH4A1
		Xenobiotic Metabolism AHR Signaling Pathway	0.354	0.442588	0.103	0.707	1/87 (1%)	0/87 (0%)	8/87 (9%)	78/87 (90%)	ABCG2,ALDH1L2,ALDH3A2,ALDH3B1,ALDH4A1,EP300,HDAC4,HSP90AA1,REL
		tRNA Splicing	0.353	0.443609	0.109	0	2/46 (4%)	0/46 (0%)	3/46 (7%)	41/46 (89%)	GDPD1,GDPD3,PDE1B,PDE4A,PDE7A
		Pyruvate Fermentation to Lactate	0.347	0.44978	0.167	NaN	0/6 (0%)	0/6 (0%)	1/6 (17%)	5/6 (83%)	LDHA
		Urea Cycle	0.347	0.44978	0.167	NaN	1/6 (17%)	0/6 (0%)	0/6 (0%)	5/6 (83%)	ARG2
		Chondroitin and Dermatan Biosynthesis	0.347	0.44978	0.167	NaN	0/6 (0%)	0/6 (0%)	1/6 (17%)	5/6 (83%)	CSGALNACT2
		Selenocysteine Biosynthesis II (Archaea and Eukaryotes)	0.347	0.44978	0.167	NaN	0/6 (0%)	0/6 (0%)	1/6 (17%)	5/6 (83%)	SEPHS2
		Zymosterol Biosynthesis	0.347	0.44978	0.167	NaN	0/6 (0%)	0/6 (0%)	1/6 (17%)	5/6 (83%)	NSDHL
		D-myo-inositol (1,4,5)-Trisphosphate Biosynthesis	0.344	0.452898	0.115	NaN	1/26 (4%)	0/26 (0%)	2/26 (8%)	23/26 (88%)	PI4KA,PIP4K2A,PIP5K1A
		Apelin Liver Signaling Pathway	0.344	0.452898	0.115	NaN	3/26 (12%)	0/26 (0%)	0/26 (0%)	23/26 (88%)	MAP2K4,MAPK10,MAPK8
		Extrinsic Prothrombin Activation Pathway	0.341	0.456037	0.125	NaN	2/16 (13%)	0/16 (0%)	0/16 (0%)	14/16 (88%)	PROS1,TFPI
		Adenosine Nucleotides Degradation II	0.341	0.456037	0.125	NaN	1/16 (6%)	0/16 (0%)	1/16 (6%)	14/16 (88%)	ADA2,NT5M
		NF-Œ∫B Activation by Viruses	0.335	0.462381	0.103	1.89	1/78 (1%)	0/78 (0%)	7/78 (9%)	70/78 (90%)	IKBKB,PRKCD,PRKCE,RALB,RAP1B,REL,RIPK1,RRAS
		Cell Cycle: G1/S Checkpoint Regulation	0.33	0.467735	0.103	-1	4/68 (6%)	0/68 (0%)	3/68 (4%)	61/68 (90%)	ABL1,CDC34,CUL1,HDAC4,RBL1,RPL11,SKP1
		Noradrenaline and Adrenaline Degradation	0.328	0.469894	0.108	1	1/37 (3%)	0/37 (0%)	3/37 (8%)	33/37 (89%)	ALDH3A2,ALDH3B1,ALDH4A1,SMOX
		fMLP Signaling in Neutrophils	0.325	0.473151	0.0992	1.155	4/131 (3%)	0/131 (0%)	9/131 (7%)	118/131 (90%)	ARPC2,GNAS,GNG11,ITPR2,MAP2K1,PPP3CC,PRKCD,PRKCE,RALB,RAP1B,REL,RRAS,WAS
		NAD Salvage Pathway II	0.321	0.477529	0.111	NaN	2/27 (7%)	0/27 (0%)	1/27 (4%)	24/27 (89%)	ACP1,ACP2,NT5M
		SPINK1 General Cancer Pathway	0.316	0.483059	0.101	1.89	1/69 (1%)	0/69 (0%)	6/69 (9%)	62/69 (90%)	IL6R,JAK3,MAP2K1,RALB,RAP1B,RRAS,STAT3
		Dermatan Sulfate Degradation (Metazoa)	0.312	0.487528	0.118	NaN	0/17 (0%)	0/17 (0%)	2/17 (12%)	15/17 (88%)	GM2A,OGA
		Docosahexaenoic Acid (DHA) Signaling	0.309	0.490908	0.105	NaN	2/38 (5%)	0/38 (0%)	2/38 (5%)	34/38 (89%)	BCL2L1,CASP9,CYCS,PDPK1
		Trehalose Degradation II (Trehalase)	0.299	0.502343	0.143	NaN	0/7 (0%)	0/7 (0%)	1/7 (14%)	6/7 (86%)	HK2
		Ceramide Biosynthesis	0.299	0.502343	0.143	NaN	0/7 (0%)	0/7 (0%)	1/7 (14%)	6/7 (86%)	SPTLC2
		Thioredoxin Pathway	0.299	0.502343	0.143	NaN	1/7 (14%)	0/7 (0%)	0/7 (0%)	6/7 (86%)	SELENOT
		Phosphatidylcholine Biosynthesis I	0.299	0.502343	0.143	NaN	0/7 (0%)	0/7 (0%)	1/7 (14%)	6/7 (86%)	CHKB
		Adenine and Adenosine Salvage III	0.299	0.502343	0.143	NaN	0/7 (0%)	0/7 (0%)	1/7 (14%)	6/7 (86%)	ADA2
		Aspartate Degradation II	0.299	0.502343	0.143	NaN	0/7 (0%)	0/7 (0%)	1/7 (14%)	6/7 (86%)	GOT2
		PCP (Planar Cell Polarity) Pathway	0.294	0.508159	0.1	-0.816	4/60 (7%)	0/60 (0%)	2/60 (3%)	54/60 (90%)	DVL3,FZD1,LGR4,MAP2K4,MAPK10,MAPK8
		CCR3 Signaling in Eosinophils	0.286	0.517607	0.0963	1.265	4/135 (3%)	0/135 (0%)	9/135 (7%)	122/135 (90%)	GNAS,GNG11,ITPR2,LIMK2,MAP2K1,MAPK14,PAK2,PLA2G12A,PRKCD,PRKCE,RALB,RAP1B,RRAS
		Differential Regulation of Cytokine Production in Macrophages and T Helper Cells by IL-17A and IL-17F	0.285	0.5188	0.111	NaN	2/18 (11%)	0/18 (0%)	0/18 (0%)	16/18 (89%)	CCL4,CXCL1
		FAT10 Cancer Signaling Pathway	0.285	0.5188	0.1	2	0/50 (0%)	0/50 (0%)	5/50 (10%)	45/50 (90%)	ACVR1B,CTNNB1,IKBKB,REL,STAT3
		Melanoma Signaling	0.285	0.5188	0.1	1	2/50 (4%)	0/50 (0%)	3/50 (6%)	45/50 (90%)	CDH1,MAP2K1,RALB,RAP1B,RRAS
		Wound Healing Signaling Pathway	0.283	0.521195	0.0952	1.633	9/252 (4%)	0/252 (0%)	15/252 (6%)	228/252 (90%)	ACVR1B,CERT1,GRB2,IKBKB,IL1R2,ITGB4,LTA,LTB,MAP2K1,MAP2K4,MAP2K6,MAPK10,MAPK8,PF4,RALB,RAP1B,RRAS,SHC1,SOS2,STAT1,TGFA,TNFSF10,TNFSF4,VIM
		Sonic Hedgehog Signaling	0.278	0.52723	0.103	NaN	1/29 (3%)	0/29 (0%)	2/29 (7%)	26/29 (90%)	PRKACA,PRKACB,SUFU
		ID1 Signaling Pathway	0.276	0.529663	0.095	2.065	4/200 (2%)	0/200 (0%)	15/200 (8%)	181/200 (91%)	ACVR1B,ATF6,AURKA,BCL2L1,BCL3,CTNNB1,EP300,HCK,IGF1R,IL6R,LYN,MAPK14,PARK7,PLXNB2,RALB,RAP1B,RRAS,STAT3,VIM
		Netrin Signaling	0.276	0.529663	0.0972	0	3/72 (4%)	0/72 (0%)	4/72 (6%)	65/72 (90%)	CACNA1E,ITPR2,PPP3CC,PRKACA,PRKACB,RYR1,RYR2
		Triacylglycerol Biosynthesis	0.27	0.537032	0.098	1.342	1/51 (2%)	0/51 (0%)	4/51 (8%)	46/51 (90%)	AGPAT4,ELOVL6,GPAT4,MBOAT1,MBOAT7
		Th2 Pathway	0.268	0.539511	0.0949	1.155	3/137 (2%)	0/137 (0%)	10/137 (7%)	124/137 (91%)	ACVR1B,CCR4,CD3D,GRB2,JAK3,mir-21,NCSTN,NOTCH2,PSEN1,SOCS3,STAT5A,STAT5B,TNFSF4
		Amyotrophic Lateral Sclerosis Signaling	0.264	0.544503	0.0948	1.897	7/116 (6%)	0/116 (0%)	4/116 (3%)	105/116 (91%)	BCL2L1,BIRC3,CACNA1E,CAPN3,CASP1,CASP9,CCS,CYCS,GPX1,RAB5A,SOD1
		Glioma Invasiveness Signaling	0.264	0.544503	0.0959	-0.378	3/73 (4%)	0/73 (0%)	4/73 (5%)	66/73 (90%)	F2R,FNBP1,RALB,RAP1B,RHOF,RRAS,TIMP2
		BAG2 Signaling Pathway	0.261	0.548277	0.0952	1.134	2/84 (2%)	0/84 (0%)	6/84 (7%)	76/84 (90%)	ANXA2,BAG2,HSP90AA1,HSPA14,HSPA5,MAPK14,REL,SP1
		Histidine Degradation III	0.26	0.549541	0.125	NaN	1/8 (13%)	0/8 (0%)	0/8 (0%)	7/8 (88%)	MTHFD2L
		Superoxide Radicals Degradation	0.26	0.549541	0.125	NaN	1/8 (13%)	0/8 (0%)	0/8 (0%)	7/8 (88%)	SOD1
		Purine Ribonucleosides Degradation to Ribose-1-phosphate	0.26	0.549541	0.125	NaN	0/8 (0%)	0/8 (0%)	1/8 (13%)	7/8 (88%)	ADA2
		Sphingomyelin Metabolism	0.26	0.549541	0.125	NaN	0/8 (0%)	0/8 (0%)	1/8 (13%)	7/8 (88%)	SGMS2
		Purine Nucleotides Degradation II (Aerobic)	0.26	0.549541	0.105	NaN	1/19 (5%)	0/19 (0%)	1/19 (5%)	17/19 (89%)	ADA2,NT5M
		DNA damage-induced 14-3-3œÉ Signaling	0.26	0.549541	0.105	NaN	1/19 (5%)	0/19 (0%)	1/19 (5%)	17/19 (89%)	HUS1,RAD17
[truncated: 421,465 more chars]
